# Consistent Multi-Omic Relationships Uncover Molecular Basis of Pediatric Asthma IgE Regulation

**DOI:** 10.1101/2024.06.05.24308502

**Authors:** Tara Eicher, Rachel S. Kelly, John Braisted, Jalal K. Siddiqui, Juan Celedón, Clary Clish, Robert Gerszten, Scott T. Weiss, Michael McGeachie, Raghu Machiraju, Jessica Lasky-Su, Ewy A. Mathé

## Abstract

Serum total immunoglobulin E levels (total IgE) capture the state of the immune system in relation to allergic sensitization. High levels are associated with airway obstruction and poor clinical outcomes in pediatric asthma. Inconsistent patient response to anti-IgE therapies motivates discovery of molecular mechanisms underlying serum IgE level differences in children with asthma. To uncover these mechanisms using complementary metabolomic and transcriptomic data, abundance levels of 529 named metabolites and expression levels of 22,772 genes were measured among children with asthma in the Childhood Asthma Management Program (CAMP, N=564) and the Genetic Epidemiology of Asthma in Costa Rica Study (GACRS, N=309) via the TOPMed initiative. Gene-metabolite associations dependent on IgE were identified within each cohort using multivariate linear models and were interpreted in a biochemical context using network topology, pathway and chemical enrichment, and representation within reactions. A total of 1,617 total IgE-dependent gene-metabolite associations from GACRS and 29,885 from CAMP met significance cutoffs. Of these, glycine and guanidinoacetic acid (GAA) were associated with the most genes in both cohorts, and the associations represented reactions central to glycine, serine, and threonine metabolism and arginine and proline metabolism. Pathway and chemical enrichment analysis further highlighted additional related pathways of interest. The results of this study suggest that GAA may modulate total IgE levels in two independent pediatric asthma cohorts with different characteristics, supporting the use of L-Arginine as a potential therapeutic for asthma exacerbation. Other potentially new targetable pathways are also uncovered.

## Supplemental Tables for "Consistent Multi-Omic Relationships Uncover Molecular Basis of Pediatric Asthma IgE Regulation" (part 1 of 3)

### Sheet: SupplementaryTable1
Supplementary Table 1: Summary of results from IntLIM analysis for both cohorts before and after validation using permutated null models.
	CAMP	GACRS
Number of pairs before validation	113607	2448
Number of pairs after validation	29885	1617
Number of unique metabolites after validation	172	123
Number of unique genes after validation	12221	1283

### Sheet: SupplementaryTable2
Supplementary Table 2: Statistically significant gene-metabolite pairs in CAMP that passed validation with permuted null model.
	Gene	Metabolite	interaction_coeff	Pval	FDR	R-squared
LANCL3__V__AM98	LANCL3	Taurodeoxycholic acid / Taurochenodeoxycholic acid	-0.32753	4.70371e-09	1.44992e-05	0.101504
COPG2IT1__V__AM98	COPG2IT1	Taurodeoxycholic acid / Taurochenodeoxycholic acid	-0.318213	4.48755e-09	1.40085e-05	0.104561
COLEC10__V__AM98	COLEC10	Taurodeoxycholic acid / Taurochenodeoxycholic acid	-0.302517	5.44264e-09	1.59601e-05	0.100288
IGSF5__V__TF28.1	IGSF5	theophylline	-0.280027	0.00153145	0.0454525	0.107217
CXCL5__V__AM98	CXCL5	Taurodeoxycholic acid / Taurochenodeoxycholic acid	-0.271851	2.07757e-09	8.37953e-06	0.100186
FLJ12529__V__QI11173	FLJ12529	piperine	-0.258529	0.000513935	0.0245429	0.130225
LOC647147__V__TF28.1	LOC647147	theophylline	-0.253628	0.00176107	0.0491182	0.106716
LOC150383__V__QI11173	LOC150383	piperine	-0.252751	0.000587102	0.0264889	0.129837
CASK__V__TF24.1	CASK	taurohyodeoxycholate/tauroursodeoxycholate	-0.252658	9.97291e-05	0.00950651	0.100738
PADI3__V__QI11173	PADI3	piperine	-0.250977	0.000999736	0.0358041	0.128456
DKFZp451M2119__V__QI11173	DKFZp451M2119	piperine	-0.250126	0.000534718	0.0251101	0.130134
GPATCH2__V__TF24.1	GPATCH2	taurohyodeoxycholate/tauroursodeoxycholate	-0.250075	9.92687e-05	0.00948115	0.100571
RNU105B__V__QI6449	RNU105B	TG(54:9)	-0.245505	1.12377e-05	0.00253495	0.103126
KRTAP7.1__V__QI11173	KRTAP7.1	piperine	-0.243595	0.000849689	0.0326594	0.128787
UBE2D3__V__QI11173	UBE2D3	piperine	-0.24318	0.000722454	0.0298057	0.129388
TNFSF12.TNFSF13__V__QI11173	TNFSF12.TNFSF13	piperine	-0.242387	0.000742552	0.0302723	0.129218
GALNT5__V__QI11173	GALNT5	piperine	-0.239267	0.000817003	0.0319454	0.128766
OSR1__V__QI11173	OSR1	piperine	-0.238457	0.00127895	0.0410998	0.12777
LOC100128346__V__QI6449	LOC100128346	TG(54:9)	-0.23565	3.56709e-05	0.00513824	0.100053
LOC100132628__V__QI11173	LOC100132628	piperine	-0.234187	0.00126078	0.0407765	0.127622
AXL__V__QI11173	AXL	piperine	-0.234037	0.000329869	0.0190595	0.131387
SRC__V__QI11173	SRC	piperine	-0.232208	0.00178194	0.0494344	0.126858
KIF7__V__QI10610	KIF7	piperine	-0.230479	0.000463579	0.0231564	0.150991
KRT35__V__QI11173	KRT35	piperine	-0.229109	0.000756901	0.0306003	0.129011
EDA__V__QI14746	EDA	glycochenodeoxycholate	-0.226989	0.000130903	0.0111547	0.103278
SNORD14B__V__QI10610	SNORD14B	piperine	-0.224347	0.000586546	0.0264753	0.150288
LOC54103__V__TF24.1	LOC54103	taurohyodeoxycholate/tauroursodeoxycholate	-0.223624	6.43717e-05	0.00732818	0.101979
DKFZp451M2119__V__QI10610	DKFZp451M2119	piperine	-0.223151	0.000488049	0.023834	0.150776
DMP1__V__QI11173	DMP1	piperine	-0.222911	0.00101776	0.0361704	0.12804
PIGO__V__TF28.1	PIGO	theophylline	-0.222452	0.00170844	0.0482912	0.106726
LOC644544__V__AM86	LOC644544	Pantothenic acid	-0.220747	3.21293e-06	0.0011483	0.101596
CD59__V__QI11173	CD59	piperine	-0.219714	0.0010655	0.0371134	0.128031
SMOC1__V__QI11173	SMOC1	piperine	-0.218472	0.00178216	0.0494381	0.126604
LOC100128371__V__QI11173	LOC100128371	piperine	-0.218315	0.00109653	0.0377086	0.127819
LOC645278__V__QI14746	LOC645278	glycochenodeoxycholate	-0.218201	8.98624e-05	0.00894258	0.104422
OSR1__V__QI10610	OSR1	piperine	-0.217907	0.000891651	0.033565	0.149079
LOC728654__V__QI11173	LOC728654	piperine	-0.217548	0.00152395	0.0453228	0.127239
KRT15__V__QI13747	KRT15	taurochenodeoxycholate	-0.215174	0.000253481	0.0163916	0.104359
SRC__V__QI10610	SRC	piperine	-0.213986	0.00115114	0.0387499	0.148426
LOC646631__V__QI4868	LOC646631	TG(58:11)	-0.213365	0.000535885	0.0251409	0.125006
NIP30__V__TF28.1	NIP30	theophylline	-0.212349	0.000850899	0.0326851	0.108913
UBE2D3__V__QI10610	UBE2D3	piperine	-0.211969	0.000881749	0.0333575	0.149208
CCL28__V__QI9116	CCL28	5-acetylamino-6-amino-3-methyluracil	-0.211232	0.00152898	0.0454096	0.113402
FLJ12529__V__QI10610	FLJ12529	piperine	-0.209591	0.00149457	0.0448359	0.147653
SHCBP1__V__QI13747	SHCBP1	taurochenodeoxycholate	-0.209015	0.00044941	0.0227561	0.102794
TTTY13__V__QI11173	TTTY13	piperine	-0.207761	0.00115343	0.0387908	0.127552
LST.3TM12__V__QI10610	LST.3TM12	piperine	-0.207341	0.000553934	0.0256164	0.150252
OR8B2__V__QI10610	OR8B2	piperine	-0.207258	0.000884557	0.0334177	0.148871
LOC100134699__V__QI6449	LOC100134699	TG(54:9)	-0.207152	1.63209e-05	0.00319392	0.10187
CLLU1__V__QI4868	CLLU1	TG(58:11)	-0.206025	0.00112126	0.038182	0.122869
LOC644662__V__QI11173	LOC644662	piperine	-0.204904	0.00167922	0.0478363	0.12646
SNAP47__V__TF28.1	SNAP47	theophylline	-0.203572	0.00107585	0.0373055	0.108558
LOC653735__V__TF06.1	LOC653735	13-HODE	-0.203528	2.92392e-08	4.94492e-05	0.102499
KRT35__V__QI10610	KRT35	piperine	-0.203214	0.000745793	0.0303445	0.149537
LOC100132938__V__QI4868	LOC100132938	TG(58:11)	-0.201829	0.000148759	0.0120191	0.128073
C20orf144__V__QI4868	C20orf144	TG(58:11)	-0.201719	0.00048907	0.0238623	0.124067
TMEM176B__V__QI3598	TMEM176B	DG(30:0)	-0.201705	0.000471474	0.0233746	0.15531
LOC100128346__V__QI4868	LOC100128346	TG(58:11)	-0.201658	0.00068024	0.0288	0.124086
LOC727805__V__QI11173	LOC727805	piperine	-0.201345	0.000967088	0.0351384	0.128323
SH3GL3__V__QI4868	SH3GL3	TG(58:11)	-0.201338	0.000687247	0.0289722	0.12417
ZNF625__V__QI4868	ZNF625	TG(58:11)	-0.201112	0.000730892	0.0300041	0.124236
LOC643094__V__QI10610	LOC643094	piperine	-0.20069	0.00144882	0.0440647	0.147508
LOC442546__V__QI4868	LOC442546	TG(58:11)	-0.200624	0.000596073	0.0267208	0.124268
LOC653429__V__QI4868	LOC653429	TG(58:11)	-0.199202	0.00111751	0.038111	0.123584
LOC643595__V__QI11173	LOC643595	piperine	-0.19886	0.00178431	0.0494715	0.126277
LOC497256__V__QI10610	LOC497256	piperine	-0.198579	0.00123726	0.0403477	0.14806
C1orf182__V__QI13747	C1orf182	taurochenodeoxycholate	-0.198525	0.000618466	0.0272879	0.101629
OR4D2__V__QI11173	OR4D2	piperine	-0.198202	0.001366	0.0426317	0.127097
PIP5K3__V__QI10610	PIP5K3	piperine	-0.19797	0.000875258	0.0332216	0.148998
PRR20E__V__QI11173	PRR20E	piperine	-0.197658	0.00167757	0.0478117	0.126684
TTTY18__V__QI4868	TTTY18	TG(58:11)	-0.19749	0.000725355	0.0298737	0.12408
OR3A4__V__QI6449	OR3A4	TG(54:9)	-0.197367	1.56856e-05	0.00311734	0.100434
GRK1__V__QI4868	GRK1	TG(58:11)	-0.197059	0.000614753	0.0271982	0.12406
HIST1H2AA__V__QI4868	HIST1H2AA	TG(58:11)	-0.197034	0.00124214	0.0404371	0.121905
ARHGEF10L__V__TF28.1	ARHGEF10L	theophylline	-0.196266	0.000973271	0.0352653	0.109266
SCN11A__V__QI4868	SCN11A	TG(58:11)	-0.196265	0.00109557	0.0376899	0.122532
LOC646946__V__QI10610	LOC646946	piperine	-0.195904	0.000614512	0.0271917	0.149839
CCDC111__V__QI4868	CCDC111	TG(58:11)	-0.195816	0.00153018	0.0454312	0.122589
KIAA2022__V__QI10610	KIAA2022	piperine	-0.195814	0.00129603	0.0414022	0.148069
LOC645231__V__QI13747	LOC645231	taurochenodeoxycholate	-0.195685	0.000200578	0.0143094	0.103908
LOC100130301__V__QI10610	LOC100130301	piperine	-0.195541	0.00125075	0.0405975	0.14786
GLTPD2__V__QI4868	GLTPD2	TG(58:11)	-0.195426	0.000504475	0.0242838	0.124124
LOC643792__V__QI13747	LOC643792	taurochenodeoxycholate	-0.195297	0.00050029	0.0241683	0.101978
MORF4__V__QI1351	MORF4	DG(34:1)	-0.194736	9.29533e-06	0.0022518	0.105252
CCDC29__V__QI10610	CCDC29	piperine	-0.194451	0.0010213	0.036241	0.148456
HHLA3__V__QI10610	HHLA3	piperine	-0.193924	0.000281894	0.0174245	0.15205
ZNF670__V__QI13747	ZNF670	taurochenodeoxycholate	-0.193907	0.000267647	0.0169162	0.10343
CUX1__V__QI13747	CUX1	taurochenodeoxycholate	-0.193421	0.000338496	0.0193468	0.10285
GIGYF2__V__QI4868	GIGYF2	TG(58:11)	-0.193117	0.00131357	0.0417215	0.123161
CSN1S2A__V__QI13747	CSN1S2A	taurochenodeoxycholate	-0.193009	0.000603271	0.0269098	0.10115
NLRC3__V__QI9116	NLRC3	5-acetylamino-6-amino-3-methyluracil	-0.192879	0.00128909	0.0412804	0.113353
DMP1__V__QI10610	DMP1	piperine	-0.192739	0.00134585	0.0422806	0.147795
OR5L2__V__QI4868	OR5L2	TG(58:11)	-0.192657	0.000952907	0.0348389	0.12205
MAGEC2__V__QI10610	MAGEC2	piperine	-0.19211	0.00129817	0.0414414	0.147801
INE2__V__QI4868	INE2	TG(58:11)	-0.191926	0.00130185	0.0415082	0.123235
LOC730259__V__QI4868	LOC730259	TG(58:11)	-0.191539	0.000714637	0.0296262	0.124293
RABGEF1__V__QI11173	RABGEF1	piperine	-0.190907	0.000848326	0.0326303	0.12844
LOC728654__V__QI10610	LOC728654	piperine	-0.19082	0.00170016	0.048163	0.147323
PIN1L__V__QI10610	PIN1L	piperine	-0.190789	0.00108826	0.0375447	0.148202
LOC100128371__V__QI10610	LOC100128371	piperine	-0.190526	0.00130252	0.0415198	0.147853
OR4C12__V__QI13747	OR4C12	taurochenodeoxycholate	-0.190461	0.000904002	0.0338296	0.100273
DPY30__V__QI4868	DPY30	TG(58:11)	-0.189924	0.0016906	0.0480128	0.121468
OR4N4__V__QI4868	OR4N4	TG(58:11)	-0.189842	0.000511411	0.0244753	0.123786
LOC440125__V__QI10610	LOC440125	piperine	-0.189657	0.000892527	0.0335868	0.148732
UGT8__V__QI4868	UGT8	TG(58:11)	-0.189373	0.00150014	0.0449299	0.122053
SIGLEC12__V__QI4868	SIGLEC12	TG(58:11)	-0.189284	0.000700589	0.0292863	0.124421
SCD5__V__QI11173	SCD5	piperine	-0.189021	0.00160547	0.046664	0.126354
HELT__V__QI4868	HELT	TG(58:11)	-0.189017	0.0013794	0.042868	0.122381
NT5DC3__V__QI4868	NT5DC3	TG(58:11)	-0.18898	0.0017274	0.0485865	0.121976
CHIT1__V__QI10610	CHIT1	piperine	-0.188832	0.00172566	0.048558	0.147008
TMEM150A__V__QI6505	TMEM150A	TG(48:5)	-0.188473	5.43629e-07	0.00035886	0.100373
UGT1A6__V__QI10610	UGT1A6	piperine	-0.188453	0.00128822	0.0412664	0.147595
AXL__V__QI10610	AXL	piperine	-0.188402	0.00111558	0.0380722	0.14844
H2AFB3__V__QI11173	H2AFB3	piperine	-0.188094	0.0016744	0.0477597	0.126422
FLJ36701__V__QI4868	FLJ36701	TG(58:11)	-0.187675	0.00128988	0.0412931	0.122943
ELMOD1__V__QI4868	ELMOD1	TG(58:11)	-0.18743	0.00143991	0.04391	0.122334
RFPL4B__V__QI4868	RFPL4B	TG(58:11)	-0.18719	0.00097894	0.0353779	0.123277
LOC644038__V__QI4868	LOC644038	TG(58:11)	-0.187092	0.000665111	0.0284336	0.123672
DHRS12__V__QI4868	DHRS12	TG(58:11)	-0.187067	0.00122813	0.0401752	0.122938
LOC339746__V__QI4868	LOC339746	TG(58:11)	-0.187007	0.00015522	0.0123293	0.127679
OR4D2__V__QI10610	OR4D2	piperine	-0.186906	0.000649796	0.028061	0.149628
CDC42BPG__V__QI10610	CDC42BPG	piperine	-0.18684	0.00161292	0.0467868	0.147072
RNASE13__V__TF20	RNASE13	TG(48:4)	-0.186508	1.90194e-05	0.00350683	0.101314
LOC643263__V__QI4868	LOC643263	TG(58:11)	-0.186439	0.00150591	0.0450273	0.122676
LOC100128302__V__QI4868	LOC100128302	TG(58:11)	-0.186213	0.00135522	0.0424397	0.122523
OR5M10__V__QI4868	OR5M10	TG(58:11)	-0.18555	0.000819578	0.0320009	0.12326
FTMT__V__QI4868	FTMT	TG(58:11)	-0.184941	0.000852956	0.0327306	0.123166
KIT__V__QI13747	KIT	taurochenodeoxycholate	-0.184901	0.000879683	0.0333149	0.101128
PCDHGA11__V__TF14.2	PCDHGA11	DMGV	-0.184398	0.000272703	0.0171007	0.153931
KLHL11__V__QI13747	KLHL11	taurochenodeoxycholate	-0.184193	0.000378819	0.0206417	0.102583
C14orf144__V__QI13747	C14orf144	taurochenodeoxycholate	-0.183841	0.000523663	0.0248091	0.101577
LOC645116__V__QI4868	LOC645116	TG(58:11)	-0.183775	0.000557468	0.0257062	0.12392
LCN15__V__QI10610	LCN15	piperine	-0.183585	0.00118199	0.0393266	0.148103
ZNF625__V__QI4924	ZNF625	TG(58:10)	-0.18349	0.000261197	0.0166794	0.119595
BAALC__V__QI4868	BAALC	TG(58:11)	-0.183069	0.0016557	0.0474602	0.121598
IQCG__V__QI4868	IQCG	TG(58:11)	-0.183022	0.000739612	0.0302018	0.124028
UGT2B17__V__QI4868	UGT2B17	TG(58:11)	-0.182109	0.000847495	0.0326152	0.123161
SCGB2A1__V__QI4868	SCGB2A1	TG(58:11)	-0.181755	0.00137215	0.0427406	0.121617
KIAA1841__V__QI10610	KIAA1841	piperine	-0.181448	0.00111258	0.0380132	0.148271
LOC729412__V__QI4868	LOC729412	TG(58:11)	-0.181384	0.00165501	0.0474484	0.122165
HRASLS5__V__QI4868	HRASLS5	TG(58:11)	-0.18133	0.0012414	0.0404247	0.122046
C14orf174__V__QI4687	C14orf174	TG(46:4)	-0.181274	1.65516e-06	0.000744674	0.101634
RNF126P1__V__QI13747	RNF126P1	taurochenodeoxycholate	-0.181241	0.000388388	0.0209286	0.101463
BREA2__V__QI4868	BREA2	TG(58:11)	-0.181118	0.000494627	0.0240169	0.123461
CPLX2__V__QI4868	CPLX2	TG(58:11)	-0.180341	0.00135896	0.0425061	0.123127
GRIK3__V__QI4868	GRIK3	TG(58:11)	-0.180292	0.00168358	0.0479045	0.121311
NADSYN1__V__TF28.1	NADSYN1	theophylline	-0.180198	0.00176168	0.0491262	0.106324
PRNT__V__QI4868	PRNT	TG(58:11)	-0.180171	0.00164808	0.0473407	0.121409
ARSJ__V__QI4868	ARSJ	TG(58:11)	-0.180007	0.000883225	0.0333892	0.122725
HSPA2__V__QI4868	HSPA2	TG(58:11)	-0.17973	0.00116053	0.0389238	0.121924
LOC100134644__V__TF3	LOC100134644	allantoin	-0.179691	7.64397e-06	0.00199334	0.101828
TMEM150A__V__QI6467	TMEM150A	TG(46:3)	-0.179462	6.22181e-06	0.00174929	0.102483
LOC645168__V__QI13747	LOC645168	taurochenodeoxycholate	-0.179355	0.000968627	0.0351701	0.10005
GRIN2D__V__QI1351	GRIN2D	DG(34:1)	-0.178383	2.02065e-05	0.00363796	0.102891
LOC643142__V__QI4868	LOC643142	TG(58:11)	-0.177886	0.00119142	0.0394951	0.121471
SPTB__V__QI4868	SPTB	TG(58:11)	-0.177822	0.00117857	0.0392647	0.121979
LOC285943__V__QI4868	LOC285943	TG(58:11)	-0.177302	0.00154708	0.0457073	0.121139
LOC100132108__V__QI4868	LOC100132108	TG(58:11)	-0.176934	0.00129339	0.0413575	0.121862
ZKSCAN4__V__QI4868	ZKSCAN4	TG(58:11)	-0.17686	0.000694695	0.0291484	0.123968
PSD3__V__QI13747	PSD3	taurochenodeoxycholate	-0.176812	0.000767686	0.0308498	0.100302
C21orf24__V__QI4868	C21orf24	TG(58:11)	-0.176702	0.00179097	0.0495755	0.121419
LOC642521__V__QI4868	LOC642521	TG(58:11)	-0.176688	0.00132531	0.0419204	0.121706
LOC644319__V__QI4868	LOC644319	TG(58:11)	-0.176681	0.00178349	0.0494581	0.121541
LOC441453__V__QI4868	LOC441453	TG(58:11)	-0.17652	0.00135427	0.0424245	0.121598
USP17L5__V__QI13747	USP17L5	taurochenodeoxycholate	-0.176443	0.000520727	0.0247252	0.101564
ENPP6__V__QI4868	ENPP6	TG(58:11)	-0.176264	0.000890167	0.0335331	0.122725
EXD2__V__QI4868	EXD2	TG(58:11)	-0.176246	0.00164342	0.04727	0.12188
SNORD116.2__V__QI4868	SNORD116.2	TG(58:11)	-0.176244	0.00044316	0.0225799	0.124431
ECEL1__V__QI10610	ECEL1	piperine	-0.176009	0.00177986	0.0494051	0.146764
LOC100129966__V__QI13747	LOC100129966	taurochenodeoxycholate	-0.176003	0.000308365	0.0183419	0.102481
OR6B3__V__QI4868	OR6B3	TG(58:11)	-0.175742	0.001254	0.040656	0.121023
CCDC140__V__QI4868	CCDC140	TG(58:11)	-0.175741	0.00177851	0.0493854	0.121067
LOC554226__V__QI4868	LOC554226	TG(58:11)	-0.175685	0.00129693	0.0414189	0.121526
SLC29A1__V__QI13747	SLC29A1	taurochenodeoxycholate	-0.175335	0.000786866	0.0312882	0.101112
LYPD6B__V__QI6449	LYPD6B	TG(54:9)	-0.175195	8.3266e-06	0.00210293	0.100086
LOC440829__V__QI6417	LOC440829	TG(52:7)	-0.175096	1.90867e-05	0.00351338	0.101603
REN__V__QI4868	REN	TG(58:11)	-0.174685	0.00168377	0.0479073	0.120496
LOC646631__V__QI4924	LOC646631	TG(58:10)	-0.174396	0.000809584	0.0317876	0.1166
SNORD20__V__QI10610	SNORD20	piperine	-0.174314	0.00136603	0.0426323	0.147783
C1orf126__V__QI4868	C1orf126	TG(58:11)	-0.174284	0.000991531	0.0356348	0.121663
SPAG6__V__QI4868	SPAG6	TG(58:11)	-0.17427	0.000616554	0.0272408	0.123184
LOC642863__V__QI10610	LOC642863	piperine	-0.174068	0.00136236	0.0425663	0.147498
LOC100134699__V__QI4868	LOC100134699	TG(58:11)	-0.173965	0.000510438	0.0244508	0.124616
GPR98__V__QI4868	GPR98	TG(58:11)	-0.173874	0.00179105	0.0495773	0.120513
LOC642405__V__QI4868	LOC642405	TG(58:11)	-0.173646	0.00141693	0.0435223	0.121484
LOC100132904__V__QI4924	LOC100132904	TG(58:10)	-0.173621	0.000520897	0.0247304	0.117453
ZNF177__V__QI4868	ZNF177	TG(58:11)	-0.173386	0.00130243	0.0415182	0.122428
LOC646947__V__QI13747	LOC646947	taurochenodeoxycholate	-0.173159	0.00047496	0.0234718	0.101314
RNU5D__V__QI4868	RNU5D	TG(58:11)	-0.17297	0.000467979	0.0232763	0.123912
KIAA0853__V__QI13747	KIAA0853	taurochenodeoxycholate	-0.172897	0.000533295	0.0250682	0.101707
KRT78__V__QI4868	KRT78	TG(58:11)	-0.172216	0.0011008	0.0377909	0.121723
FLJ77644__V__TF28.1	FLJ77644	theophylline	-0.171698	0.00149	0.0447569	0.107522
LOC401399__V__QI4868	LOC401399	TG(58:11)	-0.171608	0.00162861	0.0470365	0.121134
LOC647176__V__QI4868	LOC647176	TG(58:11)	-0.171574	0.00118024	0.039293	0.122251
LRRC17__V__QI13747	LRRC17	taurochenodeoxycholate	-0.17133	0.000198684	0.0142309	0.103377
LGI4__V__QI4868	LGI4	TG(58:11)	-0.170768	0.0018175	0.0499817	0.120012
NPEPPS__V__TF28.1	NPEPPS	theophylline	-0.170689	0.0017415	0.0488069	0.106657
UMOD__V__QI4868	UMOD	TG(58:11)	-0.17056	0.00148969	0.0447523	0.121568
CSAG3A__V__QI4868	CSAG3A	TG(58:11)	-0.170534	0.00171978	0.0484649	0.120889
ADAMTS13__V__QI4868	ADAMTS13	TG(58:11)	-0.169547	0.000870901	0.0331248	0.121863
RHOJ__V__QI4868	RHOJ	TG(58:11)	-0.169539	0.00145961	0.0442439	0.121129
PLA2G5__V__QI4868	PLA2G5	TG(58:11)	-0.169529	0.00173081	0.0486381	0.120821
SPEM1__V__QI4868	SPEM1	TG(58:11)	-0.169529	0.000425258	0.0220508	0.124059
LOC100131320__V__QI4868	LOC100131320	TG(58:11)	-0.169404	0.000839802	0.032447	0.122001
TRPC3__V__QI4868	TRPC3	TG(58:11)	-0.169399	0.00148334	0.0446474	0.121006
C22orf24__V__QI10610	C22orf24	piperine	-0.169258	0.00099039	0.0356115	0.148394
TAAR6__V__QI4868	TAAR6	TG(58:11)	-0.168807	0.00152108	0.0452747	0.121377
MSI1__V__QI4868	MSI1	TG(58:11)	-0.168682	0.00127303	0.0409959	0.121872
MESDC2__V__QI4868	MESDC2	TG(58:11)	-0.16854	0.00131742	0.0417873	0.121315
GAGE2E__V__QI11173	GAGE2E	piperine	-0.168468	0.00111409	0.0380431	0.127224
GUCA2B__V__QI4868	GUCA2B	TG(58:11)	-0.168308	0.00111141	0.0379908	0.12144
MOGAT3__V__QI4868	MOGAT3	TG(58:11)	-0.168285	0.000951979	0.0348198	0.122464
LOC646566__V__QI4868	LOC646566	TG(58:11)	-0.168257	0.00113732	0.0384881	0.122251
KRTAP19.3__V__QI4868	KRTAP19.3	TG(58:11)	-0.167908	0.00141738	0.04353	0.120919
LOC729970__V__QI4868	LOC729970	TG(58:11)	-0.167889	0.00147099	0.0444378	0.120977
MFAP3__V__QI13747	MFAP3	taurochenodeoxycholate	-0.166689	0.00112391	0.0382319	0.100221
OR2B6__V__QI4924	OR2B6	TG(58:10)	-0.166302	0.001522	0.0452918	0.115392
LOC642933__V__QI4868	LOC642933	TG(58:11)	-0.166251	0.000256898	0.0165208	0.125336
SCYL3__V__QI4868	SCYL3	TG(58:11)	-0.165867	0.000903683	0.0338225	0.12344
SPEF2__V__QI4924	SPEF2	TG(58:10)	-0.165253	0.000671479	0.0285914	0.116548
LOC441131__V__QI4868	LOC441131	TG(58:11)	-0.165085	0.00164961	0.0473661	0.120684
PBOV1__V__QI4868	PBOV1	TG(58:11)	-0.165031	0.00153931	0.0455759	0.119736
LOC100130880__V__QI4868	LOC100130880	TG(58:11)	-0.164547	0.00121526	0.039941	0.120943
C1orf210__V__QI4868	C1orf210	TG(58:11)	-0.164363	0.00174012	0.0487853	0.119679
ACSM4__V__QI4868	ACSM4	TG(58:11)	-0.163887	0.000716847	0.0296788	0.122114
AKR1D1__V__QI3605	AKR1D1	PC(P-38:5)/PC(O-38:6)	-0.163819	1.10028e-08	2.55236e-05	0.105606
NLRP14__V__QI4868	NLRP14	TG(58:11)	-0.163716	0.00166302	0.047582	0.121223
NTF4__V__QI4868	NTF4	TG(58:11)	-0.16308	0.00166481	0.0476095	0.121851
KRTAP4.7__V__QI3605	KRTAP4.7	PC(P-38:5)/PC(O-38:6)	-0.162792	8.67227e-08	0.000103756	0.101614
LRAT__V__QI4924	LRAT	TG(58:10)	-0.162631	0.00127215	0.0409799	0.114969
WWC2__V__QI4868	WWC2	TG(58:11)	-0.162583	0.000746562	0.0303612	0.121448
LOC642587__V__QI4868	LOC642587	TG(58:11)	-0.162403	0.00109519	0.0376819	0.121119
FKBP9__V__QI4868	FKBP9	TG(58:11)	-0.162343	0.00109544	0.0376871	0.120876
TMPRSS11E2__V__QI4868	TMPRSS11E2	TG(58:11)	-0.162162	0.00176655	0.0492047	0.121
DHRS12__V__QI4924	DHRS12	TG(58:10)	-0.161996	0.000920857	0.034177	0.11586
MKX__V__QI4868	MKX	TG(58:11)	-0.161808	0.00128689	0.0412425	0.121352
DMBT1__V__QI4924	DMBT1	TG(58:10)	-0.161668	0.001293	0.0413495	0.115099
ZNF556__V__QI4868	ZNF556	TG(58:11)	-0.161582	0.00131328	0.0417167	0.121361
LOC729383__V__QI4924	LOC729383	TG(58:10)	-0.161254	0.00130181	0.0415079	0.115265
LOC387876__V__QI4924	LOC387876	TG(58:10)	-0.161249	0.000754801	0.0305511	0.1159
LOC644958__V__QI4868	LOC644958	TG(58:11)	-0.161144	0.000855878	0.0327955	0.122591
LOC285205__V__QI4868	LOC285205	TG(58:11)	-0.160975	0.00145077	0.044096	0.121737
GIGYF2__V__QI4924	GIGYF2	TG(58:10)	-0.160824	0.00154296	0.0456394	0.114768
FAM151B__V__QI4868	FAM151B	TG(58:11)	-0.160789	0.00180698	0.049821	0.120228
CHST9__V__QI4868	CHST9	TG(58:11)	-0.160597	0.00103482	0.0365079	0.121616
MEST__V__QI4924	MEST	TG(58:10)	-0.160547	0.000473612	0.0234346	0.117433
SOHLH2__V__QI4868	SOHLH2	TG(58:11)	-0.160532	0.00177909	0.0493939	0.120224
MORF4__V__QI5995	MORF4	TG(52:1)	-0.160229	1.03063e-05	0.00240008	0.100056
LOC100132296__V__QI4924	LOC100132296	TG(58:10)	-0.159872	0.000560222	0.0257805	0.116369
ZNF470__V__QI7617	ZNF470	C5 carnitine	-0.159654	3.45218e-05	0.00503779	0.105729
BIRC6__V__QI13747	BIRC6	taurochenodeoxycholate	-0.159504	6.20379e-05	0.00717127	0.107005
C9orf11__V__QI4868	C9orf11	TG(58:11)	-0.1587	0.0006835	0.0288753	0.122071
LOC643158__V__QI4868	LOC643158	TG(58:11)	-0.158509	0.00165309	0.0474194	0.121509
TRAF6__V__QI6417	TRAF6	TG(52:7)	-0.158197	1.9069e-05	0.00351189	0.100244
LOC643150__V__QI4924	LOC643150	TG(58:10)	-0.158172	0.000469244	0.0233116	0.11742
SGSM1__V__QI4924	SGSM1	TG(58:10)	-0.158088	0.00144344	0.043969	0.114161
EVI1__V__QI4868	EVI1	TG(58:11)	-0.157974	0.000950593	0.0347893	0.121983
KCNV1__V__QI3605	KCNV1	PC(P-38:5)/PC(O-38:6)	-0.157712	1.02495e-07	0.000115999	0.100221
DKFZp686K1684__V__QI4868	DKFZp686K1684	TG(58:11)	-0.157603	0.00160363	0.0466319	0.120544
BMP1__V__QI4868	BMP1	TG(58:11)	-0.157265	0.00170154	0.0481849	0.119952
SPINK9__V__QI4868	SPINK9	TG(58:11)	-0.156719	0.000976992	0.0353402	0.12214
KCTD19__V__QI4924	KCTD19	TG(58:10)	-0.156651	0.00150205	0.0449618	0.11404
ITCH__V__QI13747	ITCH	taurochenodeoxycholate	-0.156592	0.000274973	0.0171829	0.103072
KCNJ5__V__TF14.2	KCNJ5	DMGV	-0.156469	0.0016005	0.0465821	0.147733
ATP10B__V__QI4868	ATP10B	TG(58:11)	-0.156334	0.00123876	0.0403757	0.121012
LOC645137__V__QI4868	LOC645137	TG(58:11)	-0.15632	0.00170617	0.0482569	0.119615
LOC391730__V__QI4924	LOC391730	TG(58:10)	-0.156257	0.000619084	0.0273035	0.116489
JCLN__V__QI4924	JCLN	TG(58:10)	-0.15624	0.00155649	0.0458664	0.114518
TPR__V__AM102	TPR	Uric acid	-0.156229	8.19813e-07	0.000471083	0.102973
SPINK5__V__QI4924	SPINK5	TG(58:10)	-0.15614	0.00151144	0.0451194	0.114692
NPS__V__QI4924	NPS	TG(58:10)	-0.155935	0.000859685	0.0328766	0.116037
C14orf174__V__QI6467	C14orf174	TG(46:3)	-0.155735	1.17489e-05	0.00260607	0.101494
LZIC__V__QI4868	LZIC	TG(58:11)	-0.155704	0.00108931	0.037565	0.122465
ZNF470__V__QI6079	ZNF470	C4 carnitine	-0.15565	3.41757e-05	0.00500711	0.101708
CHMP4B__V__QI11173	CHMP4B	piperine	-0.155624	0.00139154	0.0430805	0.127038
TMPRSS11F__V__QI5046	TMPRSS11F	TG(48:1)	-0.155537	0.00153627	0.0455294	0.100404
C10orf99__V__QI4868	C10orf99	TG(58:11)	-0.155446	0.00142219	0.0436132	0.121153
LOC54103__V__QI13747	LOC54103	taurochenodeoxycholate	-0.155388	0.000694473	0.0291433	0.101208
LOC644480__V__QI4868	LOC644480	TG(58:11)	-0.15529	0.00116985	0.0390962	0.120726
TMEM213__V__QI4924	TMEM213	TG(58:10)	-0.154981	0.000158402	0.0124752	0.119782
CPNE6__V__QI4924	CPNE6	TG(58:10)	-0.154924	0.00177638	0.049355	0.113438
F9__V__QI6372	F9	TG(54:8)	-0.154847	0.00034443	0.0195459	0.111637
ZNF660__V__QI4924	ZNF660	TG(58:10)	-0.154831	0.00148673	0.0447041	0.114322
RPL23AP53__V__QI4868	RPL23AP53	TG(58:11)	-0.15452	0.00112229	0.0382013	0.122273
HTRA4__V__QI4868	HTRA4	TG(58:11)	-0.154497	0.0010751	0.0372903	0.121768
GlyBP__V__QI4868	GlyBP	TG(58:11)	-0.15417	0.0016191	0.0468859	0.120455
ARGFX__V__QI6372	ARGFX	TG(54:8)	-0.154073	0.000153106	0.0122291	0.113886
PSMD9__V__QI4833	PSMD9	TG(50:5)	-0.154029	0.000402132	0.0213542	0.103614
LOC441874__V__QI4924	LOC441874	TG(58:10)	-0.154005	0.000646882	0.0279865	0.116084
TEX101__V__QI6467	TEX101	TG(46:3)	-0.153891	2.41442e-05	0.0040544	0.100369
MESP1__V__QI4868	MESP1	TG(58:11)	-0.153879	0.00119946	0.0396445	0.120354
HOMER2__V__AM102	HOMER2	Uric acid	-0.15383	3.95932e-06	0.00131367	0.101059
SNORD53__V__QI4924	SNORD53	TG(58:10)	-0.153535	0.00178962	0.0495544	0.11393
LOC285544__V__QI3605	LOC285544	PC(P-38:5)/PC(O-38:6)	-0.153385	1.11616e-07	0.000122523	0.100142
PDC__V__QI4924	PDC	TG(58:10)	-0.153281	0.000820225	0.0320144	0.115111
LOC284009__V__QI4868	LOC284009	TG(58:11)	-0.153209	0.00164386	0.0472775	0.119297
ARGFX__V__QI4833	ARGFX	TG(50:5)	-0.152963	0.000377536	0.0206019	0.103344
KRT12__V__QI4868	KRT12	TG(58:11)	-0.152792	0.00116456	0.0389963	0.120946
BHLHA15__V__QI4868	BHLHA15	TG(58:11)	-0.152315	0.00107453	0.0372792	0.121232
KCNN2__V__QI4868	KCNN2	TG(58:11)	-0.152104	0.00169386	0.0480649	0.120624
ANKRD45__V__QI6339	ANKRD45	TG(56:9)	-0.152083	0.000146267	0.0118982	0.114425
LOC643265__V__QI4868	LOC643265	TG(58:11)	-0.152	0.0010762	0.0373133	0.120776
RPE__V__QI7617	RPE	C5 carnitine	-0.151699	7.93974e-05	0.00829795	0.101526
WDR40B__V__QI4924	WDR40B	TG(58:10)	-0.151479	0.00178679	0.0495092	0.113584
PRSS35__V__QI4924	PRSS35	TG(58:10)	-0.151393	0.0005572	0.0256993	0.116717
FBXO47__V__QI4868	FBXO47	TG(58:11)	-0.151335	0.0013884	0.0430251	0.120636
LOC653227__V__QI4833	LOC653227	TG(50:5)	-0.151319	0.000113926	0.0102808	0.106836
ACPL2__V__QI13747	ACPL2	taurochenodeoxycholate	-0.151254	0.000519953	0.0247043	0.101628
PRR17__V__QI7617	PRR17	C5 carnitine	-0.151048	3.96717e-05	0.00547386	0.102475
PUS7L__V__QI4868	PUS7L	TG(58:11)	-0.15099	0.00137064	0.0427128	0.121733
LOC442512__V__QI4924	LOC442512	TG(58:10)	-0.1509	0.000709579	0.0295052	0.11605
XKR9__V__QI4868	XKR9	TG(58:11)	-0.150635	0.00109638	0.0377057	0.120761
RBMY1E__V__QI4924	RBMY1E	TG(58:10)	-0.150398	0.000427207	0.0221075	0.117533
LOC646129__V__QI6079	LOC646129	C4 carnitine	-0.150331	2.2629e-05	0.00389671	0.101943
CDH15__V__QI4868	CDH15	TG(58:11)	-0.150301	0.00141257	0.0434466	0.119796
LOC440829__V__QI4833	LOC440829	TG(50:5)	-0.150281	0.000221605	0.0151631	0.104922
LOC645118__V__QI4868	LOC645118	TG(58:11)	-0.150184	0.00152353	0.045314	0.120776
INE2__V__QI6339	INE2	TG(56:9)	-0.149961	0.000251704	0.0163287	0.112878
LOC100132630__V__QI4924	LOC100132630	TG(58:10)	-0.149861	0.00162372	0.0469594	0.113807
TGM7__V__QI6544	TGM7	thiamine	-0.14948	0.00161765	0.0468629	0.159146
FLJ10661__V__QI4924	FLJ10661	TG(58:10)	-0.149469	0.00130011	0.0414776	0.114387
LOC100127930__V__QI4924	LOC100127930	TG(58:10)	-0.149396	0.00113532	0.0384475	0.114437
LOC645198__V__AM102	LOC645198	Uric acid	-0.149385	1.15394e-06	0.000586902	0.101327
C1orf91__V__QI4868	C1orf91	TG(58:11)	-0.14929	0.00161743	0.0468605	0.120978
LOC100132288__V__QI11173	LOC100132288	piperine	-0.148671	0.0011454	0.0386433	0.127073
BEST4__V__QI4924	BEST4	TG(58:10)	-0.148552	0.000969883	0.0351925	0.115226
LOC100132147__V__QI6079	LOC100132147	C4 carnitine	-0.148234	5.03049e-06	0.00152924	0.106315
SNORA53__V__QI4868	SNORA53	TG(58:11)	-0.147435	0.00133483	0.0420911	0.120471
LOC728588__V__QI4924	LOC728588	TG(58:10)	-0.147394	0.00164489	0.0472924	0.113928
CNGA3__V__QI4868	CNGA3	TG(58:11)	-0.147333	0.000958245	0.0349491	0.121098
LOC100130010__V__QI6079	LOC100130010	C4 carnitine	-0.147327	3.22088e-05	0.00482935	0.101352
C6orf222__V__QI4924	C6orf222	TG(58:10)	-0.147075	0.000727836	0.0299336	0.115763
OR2M5__V__QI6604	OR2M5	diacetylspermine	-0.147014	0.000535517	0.0251312	0.183872
ZNF470__V__QI7334	ZNF470	C3 carnitine	-0.146781	2.2731e-05	0.00390739	0.10767
LOC100128537__V__QI4924	LOC100128537	TG(58:10)	-0.146768	0.00178923	0.0495482	0.113205
NPY1R__V__QI4868	NPY1R	TG(58:11)	-0.14656	0.0017381	0.0487553	0.12041
SNORD116.2__V__QI4924	SNORD116.2	TG(58:10)	-0.14635	0.000552335	0.0255732	0.116921
LOC728853__V__QI4868	LOC728853	TG(58:11)	-0.146318	0.00138857	0.0430282	0.120437
ACE__V__QI6339	ACE	TG(56:9)	-0.146149	0.000387529	0.0209037	0.111726
PRB2__V__QI5810	PRB2	glutamate	-0.146016	4.8359e-06	0.00149165	0.102552
LOC100131320__V__QI4924	LOC100131320	TG(58:10)	-0.145918	0.000658354	0.028271	0.115468
BCAN__V__QI4868	BCAN	TG(58:11)	-0.145856	0.00144062	0.0439232	0.120612
LOC730259__V__QI6372	LOC730259	TG(54:8)	-0.145839	0.000115298	0.0103524	0.113916
FLJ39827__V__TF20	FLJ39827	TG(48:4)	-0.145675	9.81902e-06	0.00232896	0.104059
LOC646003__V__QI4924	LOC646003	TG(58:10)	-0.145632	0.00127142	0.0409671	0.114731
CSAG3A__V__QI4924	CSAG3A	TG(58:10)	-0.145262	0.00156732	0.0460425	0.113947
C14orf179__V__QI4924	C14orf179	TG(58:10)	-0.145221	0.000615861	0.0272254	0.117211
LOC653066__V__QI4868	LOC653066	TG(58:11)	-0.145032	0.00128562	0.0412222	0.120879
OR4X1__V__QI4833	OR4X1	TG(50:5)	-0.144967	0.000801491	0.0316076	0.101314
LOC647262__V__TF24	LOC647262	TG(48:3)	-0.144496	0.00170431	0.0482299	0.101683
LOC100132628__V__QI4833	LOC100132628	TG(50:5)	-0.144454	0.000609069	0.0270572	0.101937
MRPS23__V__QI4868	MRPS23	TG(58:11)	-0.144432	0.000924435	0.0342541	0.121964
LOC729362__V__QI4868	LOC729362	TG(58:11)	-0.144218	0.00112126	0.038182	0.120557
LOC644733__V__QI10610	LOC644733	piperine	-0.143703	0.0017102	0.0483176	0.146871
LOC139735__V__QI4924	LOC139735	TG(58:10)	-0.143662	0.00168928	0.0479897	0.113484
ARL10__V__QI4833	ARL10	TG(50:5)	-0.143582	0.000559041	0.0257505	0.102031
FAM92B__V__TF24	FAM92B	TG(48:3)	-0.143511	0.000962579	0.035041	0.103407
C12orf64__V__QI4924	C12orf64	TG(58:10)	-0.14345	0.00154657	0.0456995	0.113746
EBI3__V__QI4868	EBI3	TG(58:11)	-0.143335	0.00166333	0.047585	0.119009
LOC100134687__V__QI4868	LOC100134687	TG(58:11)	-0.14312	0.0016783	0.0478222	0.119557
LOC440295__V__QI4833	LOC440295	TG(50:5)	-0.142839	0.000629544	0.0275597	0.101714
MRP63__V__QI4868	MRP63	TG(58:11)	-0.142826	0.0011112	0.0379873	0.121669
C21orf30__V__QI4868	C21orf30	TG(58:11)	-0.142818	0.00133978	0.0421808	0.119921
SRC__V__QI4014	SRC	PC(38:2)	-0.142805	2.95738e-06	0.00108944	0.104151
OPALIN__V__QI7846	OPALIN	PC(38:6)	-0.142691	6.99389e-07	0.000423692	0.105891
LOC441253__V__QI6544	LOC441253	thiamine	-0.142613	0.00172434	0.0485373	0.158955
RIMS4__V__QI4924	RIMS4	TG(58:10)	-0.142606	0.00168581	0.0479373	0.114484
C6orf66__V__QI10610	C6orf66	piperine	-0.142246	0.00149298	0.0448097	0.147182
SPEF2__V__QI4982	SPEF2	TG(56:8)	-0.142135	4.04918e-05	0.00554402	0.103839
SH3GL3__V__QI6339	SH3GL3	TG(56:9)	-0.142038	0.000489547	0.023875	0.110506
C4orf35__V__QI4924	C4orf35	TG(58:10)	-0.142034	0.00163067	0.0470688	0.113627
LOC645558__V__QI7334	LOC645558	C3 carnitine	-0.141944	6.04138e-05	0.00705735	0.10391
AFM__V__QI7334	AFM	C3 carnitine	-0.141935	2.13818e-05	0.00376272	0.106314
STC2__V__QI4924	STC2	TG(58:10)	-0.141907	0.0012665	0.0408774	0.114449
LPPR3__V__QI4014	LPPR3	PC(38:2)	-0.141802	8.33641e-06	0.00210457	0.10123
LOC441662__V__QI4868	LOC441662	TG(58:11)	-0.141785	0.00159955	0.0465691	0.119958
LOC100132938__V__QI6339	LOC100132938	TG(56:9)	-0.141438	0.000108434	0.00998437	0.114944
DNAH17__V__QI4924	DNAH17	TG(58:10)	-0.141383	0.00155777	0.0458875	0.113027
LOC150383__V__QI7334	LOC150383	C3 carnitine	-0.141254	2.66308e-05	0.00430471	0.105763
TMEM213__V__QI3605	TMEM213	PC(P-38:5)/PC(O-38:6)	-0.140829	1.62373e-08	3.29295e-05	0.102211
MDM2__V__QI4868	MDM2	TG(58:11)	-0.140593	0.00112403	0.0382331	0.120382
FN1__V__QI5118	FN1	TG(51:2)	-0.140529	0.00143899	0.0438954	0.112272
MAP3K15__V__QI4924	MAP3K15	TG(58:10)	-0.140444	0.00130889	0.0416372	0.11426
CASK__V__TF11	CASK	PE(P-38:2)/PE(O-38:3)	-0.140407	3.18987e-05	0.00480168	0.102099
BTG3__V__QI4868	BTG3	TG(58:11)	-0.140313	0.0010339	0.0364902	0.121671
BCO2__V__QI4014	BCO2	PC(38:2)	-0.140242	3.54907e-06	0.0012237	0.103677
ZNF793__V__QI4868	ZNF793	TG(58:11)	-0.140224	0.000780762	0.03115	0.121338
NCRNA00051__V__QI6188	NCRNA00051	creatine	-0.140174	0.000357594	0.0199682	0.165636
CTXN3__V__AM19	CTXN3	Allantoin	-0.140167	0.000293673	0.0178433	0.111036
LOC645393__V__QI4868	LOC645393	TG(58:11)	-0.139897	0.00132215	0.0418666	0.119501
LOC729368__V__QI4924	LOC729368	TG(58:10)	-0.139868	0.00136411	0.0425971	0.113438
SNORA8__V__QI13747	SNORA8	taurochenodeoxycholate	-0.139667	0.000749496	0.0304269	0.100105
ANKRD45__V__QI6372	ANKRD45	TG(54:8)	-0.139617	0.000343659	0.0195181	0.112345
RWDD1__V__QI6339	RWDD1	TG(56:9)	-0.139533	0.000856763	0.0328136	0.110197
NOG__V__QI7617	NOG	C5 carnitine	-0.139372	0.000203518	0.0144269	0.100289
BPY2__V__QI4924	BPY2	TG(58:10)	-0.139245	0.00120653	0.0397778	0.114767
APOA1__V__QI7617	APOA1	C5 carnitine	-0.139226	8.50581e-05	0.00864862	0.101208
SIGLEC12__V__QI6339	SIGLEC12	TG(56:9)	-0.139181	0.000283246	0.0174698	0.112581
SNORA8__V__QI4868	SNORA8	TG(58:11)	-0.139156	0.00163811	0.0471855	0.120068
PLA2G2F__V__QI7617	PLA2G2F	C5 carnitine	-0.139056	9.01127e-05	0.00895653	0.100332
LOC645951__V__QI4982	LOC645951	TG(56:8)	-0.138833	0.000147744	0.0119681	0.100637
LECT1__V__QI4833	LECT1	TG(50:5)	-0.138767	0.000822344	0.0320594	0.101188
TBX6__V__QI4833	TBX6	TG(50:5)	-0.13859	0.00100092	0.0358295	0.100651
FAM7A2__V__QI4924	FAM7A2	TG(58:10)	-0.138527	0.000799335	0.0315599	0.11508
AFM__V__AM19	AFM	Allantoin	-0.138475	8.51094e-05	0.00865235	0.113722
RFPL4B__V__QI6339	RFPL4B	TG(56:9)	-0.138472	0.00038268	0.020757	0.111323
LOC440295__V__QI6372	LOC440295	TG(54:8)	-0.138368	0.000463964	0.0231679	0.111226
OR4F17__V__QI4833	OR4F17	TG(50:5)	-0.138319	0.00113058	0.0383579	0.100182
LOC646210__V__QI5280	LOC646210	CE(18:0)	-0.138312	1.02705e-07	0.000116097	0.102217
MESDC2__V__QI4924	MESDC2	TG(58:10)	-0.138299	0.0018011	0.0497353	0.113799
C3orf46__V__QI6339	C3orf46	TG(56:9)	-0.138181	0.000955373	0.0348895	0.109894
AZGP1__V__QI4014	AZGP1	PC(38:2)	-0.138056	7.18618e-06	0.00191494	0.101842
LOC644844__V__QI6339	LOC644844	TG(56:9)	-0.137962	0.00124049	0.040408	0.109372
ZCCHC5__V__QI7617	ZCCHC5	C5 carnitine	-0.137896	4.51362e-05	0.00592157	0.101728
ZNF318__V__QI13747	ZNF318	taurochenodeoxycholate	-0.137863	0.000614402	0.027189	0.100525
CDH4__V__QI4833	CDH4	TG(50:5)	-0.137852	0.000269098	0.0169693	0.103942
PASD1__V__QI4924	PASD1	TG(58:10)	-0.137693	0.0014496	0.0440765	0.113913
TRPV3__V__QI4868	TRPV3	TG(58:11)	-0.137678	0.00124838	0.0405483	0.119674
CCDC93__V__QI13747	CCDC93	taurochenodeoxycholate	-0.13763	0.000962092	0.0350301	0.100967
TTC30A__V__QI6339	TTC30A	TG(56:9)	-0.137611	0.000636021	0.0277216	0.110399
S100A7__V__QI4924	S100A7	TG(58:10)	-0.137381	0.00113898	0.0385192	0.114025
GYG1__V__QI11173	GYG1	piperine	-0.137349	0.0012853	0.0412175	0.127229
TCP10__V__QI4982	TCP10	TG(56:8)	-0.137085	0.000133964	0.0113081	0.101043
LOC147650__V__QI7846	LOC147650	PC(38:6)	-0.137019	3.74566e-06	0.00126728	0.101657
CCDC97__V__QI11173	CCDC97	piperine	-0.136985	0.00120406	0.0397297	0.127328
PLCD4__V__QI4868	PLCD4	TG(58:11)	-0.136979	0.00109067	0.0375922	0.119238
STAU2__V__QI13747	STAU2	taurochenodeoxycholate	-0.136935	0.000522201	0.0247678	0.100618
GALNTL6__V__QI7846	GALNTL6	PC(38:6)	-0.136927	1.12867e-06	0.000578812	0.104263
TFDP3__V__QI7352	TFDP3	DG(38:5)	-0.136898	0.000205554	0.0145094	0.101881
PCDHA10__V__TF22	PCDHA10	TG(52:6)	-0.136871	0.000476316	0.0235081	0.104181
SHD__V__QI4924	SHD	TG(58:10)	-0.136841	0.0015605	0.045932	0.11272
CPA5__V__QI6449	CPA5	TG(54:9)	-0.136755	2.75236e-06	0.00103888	0.100497
OPALIN__V__QI4982	OPALIN	TG(56:8)	-0.136684	4.94721e-05	0.00625729	0.103533
LOC100132938__V__QI6372	LOC100132938	TG(54:8)	-0.13661	0.000123086	0.0107603	0.114172
ZSWIM3__V__QI6604	ZSWIM3	diacetylspermine	-0.13656	0.000719125	0.029731	0.18336
LOC729412__V__QI6339	LOC729412	TG(56:9)	-0.136417	0.000569555	0.0260397	0.11012
LOC340274__V__QI6604	LOC340274	diacetylspermine	-0.136389	0.000226497	0.0153574	0.186228
LOC442329__V__QI6188	LOC442329	creatine	-0.136366	0.000733421	0.030061	0.163443
GJA8__V__QI4833	GJA8	TG(50:5)	-0.136353	0.000894986	0.0336387	0.100444
CAMTA1__V__TF06	CAMTA1	PC(36:0)	-0.136338	1.0931e-06	0.000567487	0.102241
F9__V__QI6299	F9	TG(49:3)	-0.136332	0.0011247	0.0382453	0.103645
LOC644844__V__QI6372	LOC644844	TG(54:8)	-0.136313	0.00104982	0.0368055	0.10889
LOC729570__V__AM19	LOC729570	Allantoin	-0.136284	4.72319e-05	0.00608822	0.114593
CHRNA5__V__QI4014	CHRNA5	PC(38:2)	-0.136268	1.13203e-05	0.00254594	0.101812
OR6Q1__V__QI7334	OR6Q1	C3 carnitine	-0.136245	0.000104926	0.00979278	0.102004
LOC391124__V__QI4924	LOC391124	TG(58:10)	-0.136146	0.00168549	0.047934	0.113794
PIK3CA__V__QI6604	PIK3CA	diacetylspermine	-0.135756	0.00118301	0.0393445	0.181556
KIF7__V__QI6188	KIF7	creatine	-0.135756	0.000443157	0.0225799	0.164667
MGAT4C__V__QI4924	MGAT4C	TG(58:10)	-0.135707	0.00071301	0.0295867	0.115124
LOC100133178__V__QI6339	LOC100133178	TG(56:9)	-0.135658	0.00100262	0.0358662	0.108874
DUSP26__V__QI6604	DUSP26	diacetylspermine	-0.135643	0.000699583	0.0292622	0.183228
ELMOD1__V__QI6372	ELMOD1	TG(54:8)	-0.135605	0.000563493	0.0258701	0.109737
LMBRD2__V__QI6188	LMBRD2	creatine	-0.135526	0.000318898	0.0186948	0.165601
MLLT10__V__QI13747	MLLT10	taurochenodeoxycholate	-0.135517	0.000323937	0.0188656	0.102586
GC__V__QI7334	GC	C3 carnitine	-0.135333	4.61572e-05	0.00600286	0.104332
TRY6__V__QI5046	TRY6	TG(48:1)	-0.135288	0.00174377	0.0488416	0.100808
LOC641699__V__QI6079	LOC641699	C4 carnitine	-0.135092	1.96266e-05	0.00357323	0.10183
RASL11B__V__QI6079	RASL11B	C4 carnitine	-0.135085	2.05574e-05	0.00367525	0.101963
LOC730259__V__QI6339	LOC730259	TG(56:9)	-0.135083	0.00050981	0.0244333	0.111256
LOC100129831__V__QI6604	LOC100129831	diacetylspermine	-0.135016	0.00141846	0.0435491	0.181698
GOLGA2LY2__V__QI7846	GOLGA2LY2	PC(38:6)	-0.134862	2.96179e-06	0.00109053	0.102187
IL1F9__V__QI4868	IL1F9	TG(58:11)	-0.13486	0.0010236	0.036286	0.119909
BRWD2__V__QI13747	BRWD2	taurochenodeoxycholate	-0.134811	0.000337018	0.0192981	0.102262
STMN2__V__QI7334	STMN2	C3 carnitine	-0.134652	3.25275e-05	0.00485883	0.105755
AP3D1__V__QI4833	AP3D1	TG(50:5)	-0.134621	0.0010879	0.0375381	0.100052
CRLF1__V__QI4982	CRLF1	TG(56:8)	-0.13462	2.73592e-05	0.00437731	0.104123
LOC728509__V__QI8184	LOC728509	PC(32:2)	-0.134564	9.03525e-06	0.00221052	0.102721
ZNF321__V__QI7334	ZNF321	C3 carnitine	-0.134454	0.000127257	0.0109705	0.100761
ZNF425__V__QI7334	ZNF425	C3 carnitine	-0.134386	8.99621e-05	0.00894779	0.103174
GPR107__V__QI6604	GPR107	diacetylspermine	-0.134333	0.000795297	0.031473	0.183625
LOC100132048__V__QI6188	LOC100132048	creatine	-0.134281	0.000984477	0.0354957	0.164462
PLA2G2D__V__QI6188	PLA2G2D	creatine	-0.134251	0.000754359	0.0305399	0.163908
MS4A13__V__QI4990	MS4A13	CE(22:6)	-0.134166	0.000730815	0.0300025	0.147847
LOC645941__V__QI4014	LOC645941	PC(38:2)	-0.134133	1.67106e-05	0.00324116	0.101747
TBC1D16__V__QI6372	TBC1D16	TG(54:8)	-0.13411	0.000734341	0.0300809	0.109945
C7orf13__V__QI6188	C7orf13	creatine	-0.13403	0.000974463	0.0352911	0.163129
LOC100132442__V__AM19	LOC100132442	Allantoin	-0.134018	5.81638e-05	0.00689649	0.115728
TSG1__V__QI6339	TSG1	TG(56:9)	-0.134012	0.000614723	0.0271975	0.110294
GRM7__V__QI7846	GRM7	PC(38:6)	-0.133983	3.4595e-06	0.00120377	0.100026
MGC39545__V__QI6372	MGC39545	TG(54:8)	-0.133925	0.000981318	0.0354274	0.108371
LOC100128346__V__QI7352	LOC100128346	DG(38:5)	-0.133904	0.000316936	0.0186255	0.101012
HEATR7B2__V__TF24	HEATR7B2	TG(48:3)	-0.133886	0.00162589	0.046993	0.101836
C3orf43__V__QI6372	C3orf43	TG(54:8)	-0.133848	0.00107928	0.0373706	0.10818
ASB9__V__QI6604	ASB9	diacetylspermine	-0.133832	0.00114578	0.03865	0.181915
SYNGAP1__V__AM19	SYNGAP1	Allantoin	-0.133804	0.000323731	0.018858	0.110184
LOC642464__V__QI6339	LOC642464	TG(56:9)	-0.13379	0.000820816	0.0320264	0.109299
ZNF214__V__QI6339	ZNF214	TG(56:9)	-0.133775	0.00139738	0.0431862	0.108421
ZSCAN5B__V__QI6188	ZSCAN5B	creatine	-0.13377	0.000426255	0.0220799	0.163635
BCL2L11__V__QI6604	BCL2L11	diacetylspermine	-0.133739	0.00143601	0.0438458	0.181653
DSCAML1__V__QI4924	DSCAML1	TG(58:10)	-0.133711	0.00106381	0.0370794	0.113864
LOC643570__V__AM19	LOC643570	Allantoin	-0.133701	0.000111197	0.0101353	0.113211
C20orf26__V__QI4833	C20orf26	TG(50:5)	-0.133666	0.000569005	0.0260248	0.101938
ZNF214__V__QI6372	ZNF214	TG(54:8)	-0.133643	0.00104172	0.0366461	0.108621
LOC643388__V__QI6339	LOC643388	TG(56:9)	-0.133632	0.00108956	0.0375695	0.108925
CYB5R1__V__QI6467	CYB5R1	TG(46:3)	-0.133572	6.17409e-06	0.00174105	0.103508
LOC100134497__V__QI6339	LOC100134497	TG(56:9)	-0.133572	0.00173196	0.0486573	0.107634
SMAD3__V__QI13747	SMAD3	taurochenodeoxycholate	-0.133572	0.000590051	0.026563	0.101454
C1orf95__V__QI7617	C1orf95	C5 carnitine	-0.133462	4.34932e-05	0.00578845	0.102517
TEX101__V__QI5098	TEX101	TG(49:1)	-0.133417	0.000175788	0.0132485	0.105784
LOC100133178__V__QI6372	LOC100133178	TG(54:8)	-0.133392	0.000890762	0.0335448	0.108784
LOC644112__V__QI6339	LOC644112	TG(56:9)	-0.133344	0.00149951	0.0449177	0.107617
HIF3A__V__QI7617	HIF3A	C5 carnitine	-0.133274	0.000136341	0.0114258	0.10024
SLC7A13__V__QI6372	SLC7A13	TG(54:8)	-0.133234	0.000560693	0.0257905	0.109227
HIST1H3J__V__QI6339	HIST1H3J	TG(56:9)	-0.13316	0.00158796	0.0463779	0.109004
CHST5__V__AM19	CHST5	Allantoin	-0.133132	4.9192e-05	0.0062365	0.113998
XLKD1__V__AM19	XLKD1	Allantoin	-0.133099	0.000413971	0.0217089	0.110965
ARL10__V__QI5118	ARL10	TG(51:2)	-0.132991	0.00128004	0.0411202	0.112693
LRRC31__V__QI6372	LRRC31	TG(54:8)	-0.132953	0.00165786	0.0474948	0.106854
ZNF688__V__QI4868	ZNF688	TG(58:11)	-0.132953	0.00124289	0.0404505	0.120906
LOC646631__V__QI6339	LOC646631	TG(56:9)	-0.13295	0.00168463	0.0479187	0.10923
MTL5__V__QI6604	MTL5	diacetylspermine	-0.132948	0.00161878	0.0468803	0.181975
LOC643150__V__QI6372	LOC643150	TG(54:8)	-0.13289	0.000204562	0.0144694	0.112281
OR3A1__V__QI7352	OR3A1	DG(38:5)	-0.132886	0.000106426	0.00987788	0.10369
SNORA38B__V__QI6372	SNORA38B	TG(54:8)	-0.132819	0.000770205	0.0309101	0.108869
LOC400965__V__QI6372	LOC400965	TG(54:8)	-0.132739	0.0004373	0.0224049	0.110524
ACE__V__QI6372	ACE	TG(54:8)	-0.13265	0.000943644	0.0346499	0.109261
LOC100131693__V__QI7617	LOC100131693	C5 carnitine	-0.132628	2.56802e-05	0.00421251	0.103672
NKAIN2__V__QI4924	NKAIN2	TG(58:10)	-0.132586	0.00180923	0.0498572	0.113077
LOC442546__V__QI6339	LOC442546	TG(56:9)	-0.132581	0.000956367	0.0349098	0.109328
LOC255480__V__QI4014	LOC255480	PC(38:2)	-0.132396	9.42427e-06	0.00227102	0.102103
LOC646094__V__QI6339	LOC646094	TG(56:9)	-0.132305	0.00166476	0.0476084	0.108102
LOC642852__V__QI4868	LOC642852	TG(58:11)	-0.132227	0.00164781	0.0473377	0.119967
LOC644056__V__QI6604	LOC644056	diacetylspermine	-0.132188	0.000463529	0.0231551	0.184275
WFDC3__V__QI6188	WFDC3	creatine	-0.132147	0.000573756	0.0261483	0.163474
TMEM60__V__QI4868	TMEM60	TG(58:11)	-0.132073	0.00057817	0.026263	0.124054
ARGFX__V__QI6339	ARGFX	TG(56:9)	-0.132018	0.0015995	0.0465684	0.109457
LOC647262__V__QI4014	LOC647262	PC(38:2)	-0.131989	2.08609e-05	0.003708	0.100934
FAM123A__V__QI4868	FAM123A	TG(58:11)	-0.131866	0.00156164	0.0459486	0.120925
F9__V__QI6100	F9	TG(50:1)	-0.131824	0.00154116	0.0456068	0.121141
WIT1__V__QI7617	WIT1	C5 carnitine	-0.131824	8.35057e-05	0.00855314	0.100204
ZNF667__V__AM19	ZNF667	Allantoin	-0.131804	0.000500637	0.0241765	0.109905
DLEU2__V__QI4868	DLEU2	TG(58:11)	-0.131784	0.00153535	0.0455155	0.119679
COL9A3__V__QI6604	COL9A3	diacetylspermine	-0.13178	0.000544687	0.0253721	0.183602
LOC646906__V__QI7617	LOC646906	C5 carnitine	-0.131772	1.48402e-05	0.00301515	0.104164
SNORD4B__V__QI3739	SNORD4B	PE(P-36:3)/PE(O-36:4)	-0.131684	0.000240141	0.015885	0.122632
FAM83C__V__TF24	FAM83C	TG(48:3)	-0.13165	0.00162455	0.0469711	0.101823
C20orf62__V__QI6604	C20orf62	diacetylspermine	-0.131613	0.00132149	0.0418547	0.181679
TAS2R7__V__QI6372	TAS2R7	TG(54:8)	-0.131613	0.00144528	0.044002	0.107716
ZP1__V__AM19	ZP1	Allantoin	-0.131605	0.000581995	0.026358	0.108123
C9orf153__V__QI4924	C9orf153	TG(58:10)	-0.131454	0.00162006	0.0468999	0.112575
ATP2B2__V__QI6188	ATP2B2	creatine	-0.131448	0.000537496	0.0251817	0.163893
NOP16__V__QI4868	NOP16	TG(58:11)	-0.131388	0.00165637	0.0474704	0.121465
OOEP__V__QI6604	OOEP	diacetylspermine	-0.131375	0.00146586	0.0443512	0.182372
LOC645574__V__QI6604	LOC645574	diacetylspermine	-0.131357	0.000709093	0.0294944	0.182855
LOC339746__V__QI4924	LOC339746	TG(58:10)	-0.131289	0.00168942	0.047992	0.114518
SPTBN2__V__QI6188	SPTBN2	creatine	-0.131183	0.00096796	0.035158	0.163811
C3orf20__V__QI7334	C3orf20	C3 carnitine	-0.131072	5.60873e-05	0.0067519	0.103352
ZDBF2__V__QI4982	ZDBF2	TG(56:8)	-0.13103	6.58144e-05	0.00742541	0.101667
EPS8L3__V__QI6372	EPS8L3	TG(54:8)	-0.130993	0.000951133	0.0348015	0.108501
C14orf32__V__QI13747	C14orf32	taurochenodeoxycholate	-0.13096	0.000398142	0.0212254	0.101869
LOC641761__V__QI6188	LOC641761	creatine	-0.130958	0.000882796	0.0333811	0.163075
AMIGO3__V__QI6339	AMIGO3	TG(56:9)	-0.130932	0.00119327	0.0395306	0.108065
LOC339746__V__QI6339	LOC339746	TG(56:9)	-0.130932	0.000115321	0.0103536	0.114171
LOC653684__V__QI6339	LOC653684	TG(56:9)	-0.130877	0.00180965	0.0498626	0.107862
TBX6__V__QI7352	TBX6	DG(38:5)	-0.130842	0.000459846	0.0230535	0.100097
LOC644351__V__QI6372	LOC644351	TG(54:8)	-0.130829	0.000503086	0.0242437	0.1111
CCDC74B__V__QI6604	CCDC74B	diacetylspermine	-0.130809	0.00124979	0.0405784	0.181599
HEPACAM__V__QI6372	HEPACAM	TG(54:8)	-0.130786	0.00171007	0.0483155	0.106657
AMH__V__QI4833	AMH	TG(50:5)	-0.130752	0.00092524	0.0342684	0.100225
SH3GL3__V__QI6372	SH3GL3	TG(54:8)	-0.130705	0.00098596	0.0355227	0.108586
OR51S1__V__QI6188	OR51S1	creatine	-0.130693	0.00118729	0.0394196	0.161111
C16orf46__V__QI6339	C16orf46	TG(56:9)	-0.130616	0.00126041	0.0407696	0.108683
RCAN1__V__QI6339	RCAN1	TG(56:9)	-0.130582	0.000877256	0.0332623	0.108168
MAST1__V__QI4924	MAST1	TG(58:10)	-0.130573	0.00141239	0.0434433	0.113609
CHID1__V__QI6544	CHID1	thiamine	-0.130528	0.00118642	0.039405	0.159927
ZMYM2__V__QI13747	ZMYM2	taurochenodeoxycholate	-0.13052	0.000154546	0.0122971	0.104384
OR4X2__V__QI6604	OR4X2	diacetylspermine	-0.130449	0.00171419	0.0483816	0.180674
LOC653751__V__QI4833	LOC653751	TG(50:5)	-0.130418	0.00113501	0.038442	0.100215
DUB3__V__QI6372	DUB3	TG(54:8)	-0.130393	0.00107505	0.0372898	0.108364
SCN8A__V__QI4924	SCN8A	TG(58:10)	-0.130325	0.00138858	0.0430286	0.113507
LOC653429__V__QI6372	LOC653429	TG(54:8)	-0.130317	0.00143453	0.0438233	0.108258
LOC728395__V__QI6339	LOC728395	TG(56:9)	-0.130304	0.000670839	0.0285746	0.109506
PSG8__V__QI6604	PSG8	diacetylspermine	-0.13029	0.00149321	0.0448138	0.180444
LOC646363__V__QI4924	LOC646363	TG(58:10)	-0.130288	0.00128633	0.0412345	0.113681
OR10J1__V__QI4924	OR10J1	TG(58:10)	-0.130274	0.00111518	0.0380646	0.114072
GRIN2D__V__QI4833	GRIN2D	TG(50:5)	-0.130263	0.000649552	0.028055	0.10142
RNASE13__V__QI6372	RNASE13	TG(54:8)	-0.130257	0.000402755	0.0213735	0.111505
SLURP1__V__QI6188	SLURP1	creatine	-0.130195	0.0004973	0.0240897	0.163486
EPS8L3__V__QI6339	EPS8L3	TG(56:9)	-0.130084	0.00140332	0.0432889	0.107789
NME5__V__QI6339	NME5	TG(56:9)	-0.130082	0.000379752	0.0206695	0.110125
GDNF__V__QI6339	GDNF	TG(56:9)	-0.130053	0.00156967	0.0460811	0.108776
FOXRED2__V__QI4924	FOXRED2	TG(58:10)	-0.130034	0.000893017	0.0335979	0.11445
LOC729076__V__QI6372	LOC729076	TG(54:8)	-0.130028	0.000780034	0.0311353	0.108836
BAAT__V__QI4833	BAAT	TG(50:5)	-0.129966	0.000915961	0.0340771	0.100501
LOC729383__V__QI6339	LOC729383	TG(56:9)	-0.129947	0.00143352	0.0438064	0.109099
MUL1__V__QI1351	MUL1	DG(34:1)	-0.129943	2.90031e-05	0.00453653	0.101751
ZNF287__V__QI4868	ZNF287	TG(58:11)	-0.129937	0.00175833	0.0490746	0.119187
SNORA35__V__QI6604	SNORA35	diacetylspermine	-0.129872	0.00100958	0.0360082	0.183292
REXO1L5P__V__QI6372	REXO1L5P	TG(54:8)	-0.12986	0.00136732	0.042655	0.107947
LOC149134__V__QI6188	LOC149134	creatine	-0.12984	0.000349198	0.0196995	0.165585
SCGB2A1__V__QI6339	SCGB2A1	TG(56:9)	-0.129805	0.000873812	0.033189	0.108481
FABP5__V__QI6372	FABP5	TG(54:8)	-0.129796	0.0014969	0.0448755	0.109189
CCDC67__V__QI6372	CCDC67	TG(54:8)	-0.129757	0.00108951	0.0375684	0.107967
SPATA4__V__QI6339	SPATA4	TG(56:9)	-0.129736	0.000655166	0.0281929	0.108981
HRASLS5__V__QI6339	HRASLS5	TG(56:9)	-0.129735	0.00076635	0.0308188	0.109188
LOC641699__V__QI4014	LOC641699	PC(38:2)	-0.129609	8.10156e-07	0.000467335	0.106038
RPE__V__QI6188	RPE	creatine	-0.129584	0.000970557	0.0352065	0.162291
LECT1__V__QI6372	LECT1	TG(54:8)	-0.129574	0.000966756	0.035131	0.108953
LOC643503__V__QI7334	LOC643503	C3 carnitine	-0.12954	2.5213e-05	0.00416489	0.105397
THPO__V__QI6372	THPO	TG(54:8)	-0.12953	0.000627992	0.0275207	0.109139
LOC729396__V__QI6339	LOC729396	TG(56:9)	-0.129518	0.000513121	0.0245214	0.109861
LOC139735__V__QI6372	LOC139735	TG(54:8)	-0.129454	0.000345298	0.0195714	0.111113
ZNF618__V__QI7334	ZNF618	C3 carnitine	-0.129413	2.72727e-05	0.00436769	0.104993
LOC645126__V__QI4924	LOC645126	TG(58:10)	-0.129379	0.0013997	0.0432251	0.113953
GPR113__V__QI7334	GPR113	C3 carnitine	-0.129322	0.000110382	0.0100894	0.102574
HEATR7B2__V__QI6372	HEATR7B2	TG(54:8)	-0.129241	0.000727495	0.0299246	0.108534
LOC653227__V__TF24	LOC653227	TG(48:3)	-0.12924	0.00175796	0.0490682	0.101597
MGC26733__V__QI7617	MGC26733	C5 carnitine	-0.129237	7.45842e-05	0.00799609	0.100297
LOC644256__V__QI6604	LOC644256	diacetylspermine	-0.129232	0.000656181	0.0282168	0.183394
ZNF418__V__QI6188	ZNF418	creatine	-0.129225	0.000391042	0.0210097	0.164376
KIAA1712__V__QI4982	KIAA1712	TG(56:8)	-0.129217	2.89276e-05	0.0045293	0.103666
OPALIN__V__QI6372	OPALIN	TG(54:8)	-0.129186	0.000554549	0.0256333	0.109927
TAF9B__V__QI6188	TAF9B	creatine	-0.129169	0.00175855	0.0490784	0.161496
HSPC047__V__TF24	HSPC047	TG(48:3)	-0.12911	0.00126628	0.040873	0.102588
LOC100131965__V__QI6372	LOC100131965	TG(54:8)	-0.129102	0.00119849	0.0396278	0.107899
MAN1A2__V__QI6188	MAN1A2	creatine	-0.129005	0.000476624	0.0235171	0.16403
FLJ46109__V__QI4833	FLJ46109	TG(50:5)	-0.129004	0.000544147	0.0253569	0.101988
C16orf90__V__QI7334	C16orf90	C3 carnitine	-0.128962	9.8562e-05	0.00944045	0.10224
LOC645590__V__QI4982	LOC645590	TG(56:8)	-0.128947	9.96022e-05	0.00949915	0.101059
LOC653781__V__QI4014	LOC653781	PC(38:2)	-0.128926	1.97108e-05	0.00358322	0.101616
PAG1__V__QI13747	PAG1	taurochenodeoxycholate	-0.128922	0.000498029	0.0241086	0.100039
MMP26__V__QI6372	MMP26	TG(54:8)	-0.128881	0.0006604	0.02832	0.109256
GEN1__V__QI6188	GEN1	creatine	-0.128833	0.00116143	0.0389413	0.16204
KIF6__V__QI6339	KIF6	TG(56:9)	-0.128797	0.00141686	0.0435212	0.107622
IRGQ__V__QI7334	IRGQ	C3 carnitine	-0.128714	0.000139847	0.0115934	0.102529
C1orf186__V__QI4868	C1orf186	TG(58:11)	-0.128697	0.00070429	0.0293777	0.120755
DOCK7__V__QI6188	DOCK7	creatine	-0.128686	0.000621828	0.0273711	0.163912
BHLHA15__V__QI4924	BHLHA15	TG(58:10)	-0.128653	0.00107295	0.0372492	0.114049
LTBP3__V__QI7334	LTBP3	C3 carnitine	-0.128599	0.00015155	0.0121557	0.101231
LOC644396__V__QI7617	LOC644396	C5 carnitine	-0.128521	0.000135454	0.011385	0.100583
OSAP__V__AM19	OSAP	Allantoin	-0.128498	0.000431312	0.0222291	0.110759
LOC644351__V__QI6339	LOC644351	TG(56:9)	-0.128478	0.000883365	0.0333922	0.110112
ARSJ__V__QI6339	ARSJ	TG(56:9)	-0.128439	0.000548453	0.0254697	0.110126
LOC644408__V__QI6339	LOC644408	TG(56:9)	-0.128427	0.00161655	0.0468461	0.107535
LOC257396__V__QI6188	LOC257396	creatine	-0.128426	0.000622052	0.0273761	0.163084
KCNMB4__V__QI7352	KCNMB4	DG(38:5)	-0.128407	0.000391881	0.0210364	0.100911
HIST1H3J__V__QI6372	HIST1H3J	TG(54:8)	-0.128394	0.00176436	0.0491685	0.108166
LOC100128326__V__QI7334	LOC100128326	C3 carnitine	-0.128341	3.6432e-05	0.00520208	0.104392
C10orf92__V__QI6604	C10orf92	diacetylspermine	-0.128212	0.000834512	0.0323296	0.182968
ARMC4__V__QI6188	ARMC4	creatine	-0.128185	0.00101022	0.0360218	0.161619
TMEM232__V__QI4833	TMEM232	TG(50:5)	-0.12818	0.000740555	0.0302247	0.101064
HOXD3__V__QI4833	HOXD3	TG(50:5)	-0.128167	0.00105292	0.0368658	0.100559
LOC643911__V__QI6544	LOC643911	thiamine	-0.128161	0.00179017	0.0495626	0.158785
GPR82__V__AM19	GPR82	Allantoin	-0.128146	0.000185959	0.0136899	0.112441
CDCA2__V__QI6604	CDCA2	diacetylspermine	-0.128144	0.000707067	0.0294457	0.18262
LUZP4__V__QI6299	LUZP4	TG(49:3)	-0.128129	0.00181654	0.0499674	0.102185
PHF11__V__QI4868	PHF11	TG(58:11)	-0.128127	0.00123096	0.0402304	0.12305
CRX__V__QI5118	CRX	TG(51:2)	-0.128113	0.00136678	0.0426448	0.112673
STRC__V__QI6188	STRC	creatine	-0.128091	0.00125696	0.0407093	0.162311
LOC100128302__V__QI6339	LOC100128302	TG(56:9)	-0.128031	0.00133871	0.0421606	0.108606
LOC100134461__V__QI6339	LOC100134461	TG(56:9)	-0.128025	0.00124264	0.040446	0.107581
LOC100131965__V__TF22	LOC100131965	TG(52:6)	-0.128005	0.000653389	0.0281464	0.103457
BRS3__V__TF26.2	BRS3	tyrosine	-0.128002	6.41041e-05	0.00731106	0.104198
FBXO15__V__AM19	FBXO15	Allantoin	-0.128	0.000191118	0.0139087	0.113189
C3orf46__V__QI6372	C3orf46	TG(54:8)	-0.127994	0.00167762	0.0478125	0.108167
RNU86__V__QI6188	RNU86	creatine	-0.127993	0.000838937	0.0324277	0.164577
SYNPO2L__V__AM19	SYNPO2L	Allantoin	-0.127974	0.000433197	0.0222854	0.109323
FAM90A10__V__QI7846	FAM90A10	PC(38:6)	-0.12794	3.23396e-06	0.00115341	0.101243
SNORA30__V__QI3592	SNORA30	PE(P-38:6)/PE(O-38:7)	-0.127923	0.000244825	0.0160683	0.137123
LOC100129719__V__QI6372	LOC100129719	TG(54:8)	-0.127916	0.00143427	0.0438183	0.107786
LOC643368__V__QI6604	LOC643368	diacetylspermine	-0.127916	0.00116024	0.0389181	0.18175
TGFB2__V__QI4924	TGFB2	TG(58:10)	-0.127915	0.000755048	0.0305567	0.114664
SDR42E1__V__QI7334	SDR42E1	C3 carnitine	-0.127882	0.000182317	0.0135332	0.1021
GRIN2D__V__QI5118	GRIN2D	TG(51:2)	-0.127822	0.00074078	0.0302297	0.114462
PSMD9__V__TF21	PSMD9	TG(50:4)	-0.127817	0.000536116	0.025147	0.116834
MEP1A__V__QI6604	MEP1A	diacetylspermine	-0.12778	0.000684478	0.0288988	0.182765
LOC643856__V__QI8184	LOC643856	PC(32:2)	-0.127768	1.7143e-05	0.00329243	0.100557
PNLIPRP1__V__AM19	PNLIPRP1	Allantoin	-0.127752	0.000292177	0.0177907	0.10941
LOC100130093__V__QI6339	LOC100130093	TG(56:9)	-0.127752	0.000778992	0.0311123	0.110259
TMEM38B__V__QI6372	TMEM38B	TG(54:8)	-0.127749	0.000359308	0.0200208	0.110616
LOC151457__V__AM19	LOC151457	Allantoin	-0.127738	0.000225086	0.0153017	0.112074
LIPG__V__QI6372	LIPG	TG(54:8)	-0.127732	0.000933411	0.0344352	0.10833
SLC25A25__V__QI4868	SLC25A25	TG(58:11)	-0.127671	0.00144116	0.0439299	0.121294
HSPB2__V__QI6339	HSPB2	TG(56:9)	-0.12764	0.00146413	0.0443206	0.107198
TMEM194B__V__QI6188	TMEM194B	creatine	-0.127541	0.000316313	0.0186068	0.165532
LOC729319__V__TF24	LOC729319	TG(48:3)	-0.127531	0.00068613	0.028943	0.104541
CLCNKA__V__QI6339	CLCNKA	TG(56:9)	-0.127494	0.000961491	0.0350191	0.108209
HNRNPA1L2__V__AM19	HNRNPA1L2	Allantoin	-0.12739	0.000584658	0.0264286	0.110936
EID1__V__AM19	EID1	Allantoin	-0.12735	0.000164775	0.0127619	0.112492
LOC728656__V__QI4014	LOC728656	PC(38:2)	-0.127332	9.76335e-06	0.00232136	0.100635
PDZD2__V__QI6604	PDZD2	diacetylspermine	-0.127294	0.000615221	0.02721	0.182879
LOC441114__V__QI6339	LOC441114	TG(56:9)	-0.127293	0.000480782	0.0236328	0.110705
LOC100130549__V__QI6339	LOC100130549	TG(56:9)	-0.127282	0.000956281	0.0349078	0.108883
LOC642405__V__QI6372	LOC642405	TG(54:8)	-0.127268	0.000466354	0.0232319	0.109532
PRR19__V__QI6372	PRR19	TG(54:8)	-0.127237	0.00130272	0.041524	0.108732
LOC100129878__V__QI6372	LOC100129878	TG(54:8)	-0.127227	0.00115787	0.0388747	0.107886
CPT1C__V__AM19	CPT1C	Allantoin	-0.127219	0.000576973	0.02623	0.108921
KLHL31__V__QI6604	KLHL31	diacetylspermine	-0.127161	0.00130036	0.0414826	0.181314
TRUB2__V__QI6604	TRUB2	diacetylspermine	-0.127111	0.00118673	0.0394089	0.183037
LOC100132025__V__QI6372	LOC100132025	TG(54:8)	-0.127093	0.000526201	0.0248759	0.110279
LMOD2__V__QI6372	LMOD2	TG(54:8)	-0.127092	0.00166424	0.0475996	0.106964
ZNF490__V__AM19	ZNF490	Allantoin	-0.12707	1.05556e-05	0.00243569	0.118072
RAB18__V__QI4868	RAB18	TG(58:11)	-0.126998	0.000974509	0.0352916	0.121064
C11orf30__V__QI6372	C11orf30	TG(54:8)	-0.126965	0.00044706	0.0226897	0.109967
CEACAM7__V__QI6372	CEACAM7	TG(54:8)	-0.126957	0.00169105	0.048019	0.106432
LOC729887__V__QI6372	LOC729887	TG(54:8)	-0.126901	0.00102421	0.0362972	0.108586
BANF2__V__QI6339	BANF2	TG(56:9)	-0.126887	0.000850712	0.0326818	0.10894
CREB3L3__V__QI6372	CREB3L3	TG(54:8)	-0.126879	0.000663027	0.0283851	0.108455
SNORD113.4__V__TF26.2	SNORD113.4	tyrosine	-0.126873	2.6614e-05	0.00430316	0.106559
LOC100133012__V__QI4833	LOC100133012	TG(50:5)	-0.126851	0.00118647	0.039405	0.100327
MERTK__V__QI6339	MERTK	TG(56:9)	-0.126851	0.00104688	0.0367479	0.109053
OR5H14__V__QI6339	OR5H14	TG(56:9)	-0.126809	0.0014086	0.0433787	0.108681
TRIO__V__QI6339	TRIO	TG(56:9)	-0.126773	0.000914873	0.0340529	0.109442
LOC401321__V__AM19	LOC401321	Allantoin	-0.126727	0.000191254	0.0139137	0.112026
GAGE8__V__QI6339	GAGE8	TG(56:9)	-0.126709	0.000863504	0.0329616	0.107995
HOXA1__V__QI6339	HOXA1	TG(56:9)	-0.126697	0.00151503	0.0451772	0.107315
BRCA2__V__QI7334	BRCA2	C3 carnitine	-0.126674	0.000204531	0.0144684	0.100142
DIAPH3__V__QI6188	DIAPH3	creatine	-0.126653	0.000473882	0.0234415	0.163588
CGB5__V__QI6188	CGB5	creatine	-0.126604	0.00108029	0.0373894	0.162084
KGFLP1__V__AM19	KGFLP1	Allantoin	-0.126594	0.000386496	0.020872	0.110407
ARVP6125__V__QI6188	ARVP6125	creatine	-0.126592	0.00143102	0.0437633	0.161981
TMEM38B__V__QI6339	TMEM38B	TG(56:9)	-0.126585	0.000577843	0.0262526	0.110038
LOC100130055__V__QI6339	LOC100130055	TG(56:9)	-0.126538	0.00151	0.0450972	0.107891
LOC642797__V__QI6372	LOC642797	TG(54:8)	-0.126524	0.000213549	0.0148384	0.111725
ELMOD1__V__QI6339	ELMOD1	TG(56:9)	-0.126475	0.00174485	0.048859	0.107954
SRC__V__QI6188	SRC	creatine	-0.126432	0.00106035	0.0370097	0.163231
LRGUK__V__QI3862	LRGUK	PE(P-34:1)/PE(O-34:2)	-0.126421	0.000352126	0.0197949	0.113743
LOC729204__V__QI6188	LOC729204	creatine	-0.12641	0.000915268	0.0340618	0.162236
LOC728027__V__QI6604	LOC728027	diacetylspermine	-0.1264	0.000607995	0.0270297	0.183119
LOC644766__V__QI6188	LOC644766	creatine	-0.126357	0.00109732	0.0377236	0.161593
SPAG5__V__QI6188	SPAG5	creatine	-0.126352	0.00113703	0.0384835	0.163016
LOC728764__V__QI6604	LOC728764	diacetylspermine	-0.126311	0.00119496	0.0395608	0.181692
BPY2__V__QI6339	BPY2	TG(56:9)	-0.1263	0.000302561	0.018149	0.111208
SIGLEC12__V__QI7846	SIGLEC12	PC(38:6)	-0.126298	1.10085e-05	0.00250219	0.100601
RSHL3__V__QI3592	RSHL3	PE(P-38:6)/PE(O-38:7)	-0.126283	0.000423298	0.021993	0.136829
LOC100132315__V__AM19	LOC100132315	Allantoin	-0.126269	0.00010531	0.00981476	0.111829
LOC643263__V__QI6372	LOC643263	TG(54:8)	-0.126249	0.00131393	0.0417269	0.107956
TMPRSS11A__V__QI6339	TMPRSS11A	TG(56:9)	-0.126199	0.00127858	0.0410931	0.108302
CENPP__V__QI6604	CENPP	diacetylspermine	-0.126195	0.00103072	0.0364266	0.181803
RPAP3__V__QI4868	RPAP3	TG(58:11)	-0.126188	0.000423628	0.0220024	0.123562
UGT2B17__V__QI6372	UGT2B17	TG(54:8)	-0.12618	0.000544278	0.0253604	0.109604
OR10G4__V__QI6339	OR10G4	TG(56:9)	-0.126158	0.00103681	0.0365493	0.107709
IGF2__V__QI6049	IGF2	TG(51:1)	-0.12613	0.00165119	0.0473914	0.101534
LOC653427__V__QI6188	LOC653427	creatine	-0.126114	0.000869281	0.0330884	0.161911
NCRNA00168__V__QI6604	NCRNA00168	diacetylspermine	-0.126113	0.00134795	0.0423148	0.181874
SMC2__V__QI6339	SMC2	TG(56:9)	-0.126098	0.0015054	0.0450194	0.108449
LOC152118__V__QI6188	LOC152118	creatine	-0.126078	0.00108287	0.0374381	0.16228
LOC642433__V__AM19	LOC642433	Allantoin	-0.126045	0.000100307	0.00953693	0.111754
C15orf37__V__AM19	C15orf37	Allantoin	-0.126041	0.000180944	0.013473	0.11112
FBXO45__V__QI6188	FBXO45	creatine	-0.126017	0.000490306	0.0238969	0.163945
LOC729392__V__AM19	LOC729392	Allantoin	-0.125977	0.000328453	0.0190127	0.109704
PPFIA2__V__QI6188	PPFIA2	creatine	-0.125958	0.00106305	0.0370625	0.162078
REPIN1__V__QI6188	REPIN1	creatine	-0.125947	0.000417652	0.0218212	0.163074
LOC642712__V__QI4924	LOC642712	TG(58:10)	-0.125947	0.000807112	0.0317323	0.115293
LOC338750__V__QI6372	LOC338750	TG(54:8)	-0.125937	0.000811662	0.0318328	0.109505
DHRS12__V__QI6372	DHRS12	TG(54:8)	-0.125914	0.0011412	0.0385637	0.108364
CDC42EP5__V__QI6372	CDC42EP5	TG(54:8)	-0.125881	0.000734658	0.0300876	0.108033
CYP3A4__V__QI6372	CYP3A4	TG(54:8)	-0.125854	0.00031246	0.0184768	0.110719
LOC100129878__V__QI6339	LOC100129878	TG(56:9)	-0.125831	0.0017582	0.0490718	0.107576
TRAF6__V__QI4833	TRAF6	TG(50:5)	-0.125811	0.000624288	0.0274319	0.101305
ZNF613__V__QI4868	ZNF613	TG(58:11)	-0.125785	0.00148356	0.0446519	0.122158
TMPRSS11E__V__QI4924	TMPRSS11E	TG(58:10)	-0.125758	0.00164808	0.0473407	0.113052
IBSP__V__QI6339	IBSP	TG(56:9)	-0.125737	0.000227722	0.015407	0.112771
LOC643060__V__QI7617	LOC643060	C5 carnitine	-0.125685	1.17345e-05	0.00260454	0.104135
FAAH2__V__QI6339	FAAH2	TG(56:9)	-0.125683	0.00146229	0.0442895	0.108816
GPC1__V__QI7352	GPC1	DG(38:5)	-0.125649	0.000611774	0.027124	0.100827
LOC441114__V__QI4833	LOC441114	TG(50:5)	-0.125647	0.000811393	0.0318267	0.100709
LOC146439__V__QI6604	LOC146439	diacetylspermine	-0.125639	0.00154036	0.0455936	0.181425
TAAR6__V__QI6339	TAAR6	TG(56:9)	-0.125628	0.000587802	0.026506	0.109637
LOC646799__V__QI4833	LOC646799	TG(50:5)	-0.125543	0.000952368	0.0348281	0.100267
LOC729412__V__QI6372	LOC729412	TG(54:8)	-0.125518	0.00112927	0.0383318	0.108506
LOC729319__V__QI4833	LOC729319	TG(50:5)	-0.125483	0.000444324	0.0226121	0.10265
TDRD12__V__QI6339	TDRD12	TG(56:9)	-0.125475	0.00100119	0.035835	0.108889
LOC644631__V__QI6339	LOC644631	TG(56:9)	-0.125414	0.00128278	0.0411694	0.107902
CXorf67__V__QI4014	CXorf67	PC(38:2)	-0.125384	1.76774e-05	0.00335267	0.101022
CCDC128__V__QI4868	CCDC128	TG(58:11)	-0.125376	0.00164786	0.0473384	0.121528
GLI2__V__AM19	GLI2	Allantoin	-0.125352	0.000763681	0.0307555	0.10958
LOC554226__V__QI6339	LOC554226	TG(56:9)	-0.125326	0.000831403	0.0322614	0.108813
DEFB109__V__AM19	DEFB109	Allantoin	-0.125312	0.000889	0.0335105	0.106679
FARP2__V__QI6339	FARP2	TG(56:9)	-0.125254	0.000983015	0.0354648	0.109536
LOC729383__V__QI6372	LOC729383	TG(54:8)	-0.125231	0.00160318	0.0466241	0.1084
LOC100132296__V__QI6339	LOC100132296	TG(56:9)	-0.125215	0.000893949	0.033617	0.108374
ZNF92__V__QI6188	ZNF92	creatine	-0.125192	0.00073056	0.0299965	0.162897
LOC730118__V__QI6372	LOC730118	TG(54:8)	-0.12519	0.00129485	0.0413822	0.108559
ZFP28__V__QI6188	ZFP28	creatine	-0.12516	0.00115004	0.0387289	0.161974
ZNF24__V__QI4868	ZNF24	TG(58:11)	-0.125135	0.00168233	0.0478877	0.118816
LOC645676__V__TF22	LOC645676	TG(52:6)	-0.12513	0.00148416	0.0446623	0.101759
XKRY__V__QI6188	XKRY	creatine	-0.125126	0.00103445	0.0365011	0.160817
ZNF280B__V__AM19	ZNF280B	Allantoin	-0.125117	0.000477981	0.0235547	0.111468
MKX__V__QI6339	MKX	TG(56:9)	-0.12508	0.00028809	0.0176456	0.111027
F8A3__V__QI6079	F8A3	C4 carnitine	-0.12505	3.73465e-05	0.00527871	0.100892
ANO3__V__QI8347	ANO3	C26 carnitine	-0.125009	0.000146816	0.011924	0.101008
HOXA1__V__QI6372	HOXA1	TG(54:8)	-0.124977	0.00131129	0.0416808	0.107019
OPALIN__V__QI3391	OPALIN	PC(40:9)	-0.124971	7.73438e-07	0.000453367	0.108948
HIST1H1B__V__QI7846	HIST1H1B	PC(38:6)	-0.124941	3.86012e-06	0.00129222	0.100913
MGC46336__V__QI4833	MGC46336	TG(50:5)	-0.124879	0.00101052	0.0360284	0.100092
WNT7A__V__QI4833	WNT7A	TG(50:5)	-0.12486	0.000953466	0.034851	0.100677
LOC642521__V__QI6372	LOC642521	TG(54:8)	-0.124847	0.000689811	0.0290315	0.10881
UCN2__V__QI6188	UCN2	creatine	-0.124847	0.00149215	0.0447941	0.160102
IQCG__V__QI6339	IQCG	TG(56:9)	-0.12483	0.000806962	0.0317296	0.109593
PRM1__V__QI7334	PRM1	C3 carnitine	-0.124828	3.23965e-05	0.00484692	0.104673
FKSG2__V__AM19	FKSG2	Allantoin	-0.124794	0.000445859	0.0226561	0.108296
ASB18__V__AM19	ASB18	Allantoin	-0.124768	0.000674563	0.0286637	0.109596
LOC392459__V__AM19	LOC392459	Allantoin	-0.124768	0.000643921	0.02791	0.10879
C16orf46__V__QI6372	C16orf46	TG(54:8)	-0.124758	0.00156044	0.0459313	0.107584
LOC392440__V__QI6339	LOC392440	TG(56:9)	-0.124672	0.00146699	0.044369	0.1083
TINAG__V__QI6372	TINAG	TG(54:8)	-0.124657	0.00119949	0.039645	0.108119
SPATA4__V__QI6372	SPATA4	TG(54:8)	-0.124609	0.000773516	0.0309861	0.108434
LOC645402__V__QI6372	LOC645402	TG(54:8)	-0.124593	0.000833069	0.0322971	0.108156
LOC441874__V__QI4982	LOC441874	TG(56:8)	-0.124571	0.000109204	0.0100255	0.100581
LOC646731__V__QI4924	LOC646731	TG(58:10)	-0.124545	0.00181731	0.0499788	0.112265
LCN12__V__QI6188	LCN12	creatine	-0.12452	0.00095258	0.0348321	0.163538
LOC643896__V__QI6188	LOC643896	creatine	-0.124512	0.000541505	0.0252899	0.16269
SNORA22__V__AM19	SNORA22	Allantoin	-0.124507	0.000460684	0.023076	0.110261
BECN1L1__V__AM19	BECN1L1	Allantoin	-0.124422	0.000173128	0.0131327	0.111199
SNORD44__V__QI6604	SNORD44	diacetylspermine	-0.124377	0.00140095	0.0432472	0.182741
SEPT8__V__QI6188	2023-09-08	creatine	-0.124356	0.000503355	0.0242505	0.16382
TTN__V__QI7334	TTN	C3 carnitine	-0.124337	0.000137938	0.0115044	0.100837
PASD1__V__QI7846	PASD1	PC(38:6)	-0.12433	2.32875e-06	0.000932458	0.10135
CCDC51__V__QI4014	CCDC51	PC(38:2)	-0.124319	1.05721e-05	0.00243818	0.102137
WNT9A__V__AM19	WNT9A	Allantoin	-0.124311	0.00100936	0.0360033	0.108118
LIN28__V__QI6339	LIN28	TG(56:9)	-0.124237	0.000320415	0.0187434	0.110519
PCGF2__V__AM19	PCGF2	Allantoin	-0.124231	0.00051738	0.024633	0.110256
MCM8__V__QI4868	MCM8	TG(58:11)	-0.12422	0.00163145	0.0470816	0.119548
RASGRF1__V__QI3592	RASGRF1	PE(P-38:6)/PE(O-38:7)	-0.124218	0.000544594	0.0253693	0.134593
LOC642521__V__QI6339	LOC642521	TG(56:9)	-0.124195	0.00101413	0.0360971	0.108617
C6orf15__V__QI6188	C6orf15	creatine	-0.12418	0.00032818	0.0190044	0.165267
ZNF799__V__QI6188	ZNF799	creatine	-0.124172	0.000425708	0.0220638	0.164342
LOC151658__V__QI6372	LOC151658	TG(54:8)	-0.124105	0.00057469	0.026171	0.110339
LOC727855__V__QI6339	LOC727855	TG(56:9)	-0.124094	0.00177805	0.0493792	0.10761
RUNX2__V__QI7352	RUNX2	DG(38:5)	-0.124087	8.627e-05	0.00872162	0.103879
LOC647049__V__QI4014	LOC647049	PC(38:2)	-0.124027	1.34133e-05	0.00282985	0.100692
LOC389730__V__QI6188	LOC389730	creatine	-0.124005	0.000928658	0.0343391	0.163115
PRB2__V__QI6604	PRB2	diacetylspermine	-0.123949	0.00126741	0.0408942	0.181558
UNK__V__QI4014	UNK	PC(38:2)	-0.123947	1.50913e-05	0.00304612	0.101747
LOC100130488__V__QI4982	LOC100130488	TG(56:8)	-0.123928	0.000112455	0.0102049	0.100877
ATP1A3__V__QI6339	ATP1A3	TG(56:9)	-0.123898	0.000794571	0.0314575	0.109332
PRX__V__QI6372	PRX	TG(54:8)	-0.123782	0.00132833	0.0419763	0.106952
KRTAP10.8__V__QI6188	KRTAP10.8	creatine	-0.123774	0.00149173	0.0447867	0.162189
LOC100133083__V__QI6188	LOC100133083	creatine	-0.123769	0.00114198	0.0385783	0.16166
TAT__V__QI6188	TAT	creatine	-0.123765	0.00177731	0.0493693	0.160516
SNCB__V__QI6339	SNCB	TG(56:9)	-0.123748	0.00116653	0.0390334	0.108804
SYCE1L__V__QI6604	SYCE1L	diacetylspermine	-0.123741	0.00163622	0.0471548	0.181147
LOC643158__V__QI6372	LOC643158	TG(54:8)	-0.12369	0.00023865	0.0158299	0.111126
OPRM1__V__QI6339	OPRM1	TG(56:9)	-0.123649	0.00131646	0.0417712	0.108878
CASP4__V__QI6188	CASP4	creatine	-0.123624	0.00145183	0.0441154	0.161107
RMRP__V__AM19	RMRP	Allantoin	-0.123615	6.57685e-05	0.00742197	0.112938
BTBD11__V__AM19	BTBD11	Allantoin	-0.123597	0.000482695	0.0236871	0.109312
RNF169__V__QI7334	RNF169	C3 carnitine	-0.123571	0.000109347	0.0100334	0.102087
CLCA3__V__QI7334	CLCA3	C3 carnitine	-0.123566	0.000152719	0.012211	0.100363
LRRC58__V__QI13747	LRRC58	taurochenodeoxycholate	-0.123563	0.000130922	0.0111556	0.10345
SLC5A4__V__QI6188	SLC5A4	creatine	-0.123524	0.00121033	0.039849	0.160604
KRTAP10.3__V__QI7846	KRTAP10.3	PC(38:6)	-0.123513	9.74613e-07	0.000527358	0.103106
MSI1__V__QI6339	MSI1	TG(56:9)	-0.123499	0.000589776	0.0265559	0.109883
EIF4EBP1__V__QI6604	EIF4EBP1	diacetylspermine	-0.123497	0.00111227	0.038007	0.182315
OR5P2__V__QI4014	OR5P2	PC(38:2)	-0.12349	6.2614e-06	0.0017569	0.101983
LOC729526__V__QI3739	LOC729526	PE(P-36:3)/PE(O-36:4)	-0.12348	0.000595782	0.0267136	0.119684
TXNDC6__V__QI4924	TXNDC6	TG(58:10)	-0.123451	0.000574331	0.0261622	0.114989
GPR63__V__QI6372	GPR63	TG(54:8)	-0.12345	0.00108817	0.0375433	0.107965
IGFALS__V__QI7617	IGFALS	C5 carnitine	-0.123447	7.1351e-05	0.00778941	0.101277
CT45A4__V__QI7617	CT45A4	C5 carnitine	-0.123364	0.000101026	0.00957692	0.100125
GRM7__V__AM19	GRM7	Allantoin	-0.123362	0.000180231	0.013442	0.110673
IL15__V__QI4868	IL15	TG(58:11)	-0.123362	0.00137803	0.0428457	0.120135
FLJ44313__V__QI6339	FLJ44313	TG(56:9)	-0.12333	0.000871951	0.0331487	0.10867
CTRL__V__QI4868	CTRL	TG(58:11)	-0.123329	0.00130364	0.041541	0.120306
SLC4A11__V__AM19	SLC4A11	Allantoin	-0.123329	0.000657254	0.028241	0.108873
C13orf36__V__QI6604	C13orf36	diacetylspermine	-0.123327	0.00163047	0.0470659	0.180818
LOC151658__V__QI6339	LOC151658	TG(56:9)	-0.123291	0.00086822	0.0330663	0.110011
FBLN2__V__QI6604	FBLN2	diacetylspermine	-0.123216	0.00153196	0.0454586	0.181365
COL29A1__V__QI6372	COL29A1	TG(54:8)	-0.123174	0.000364745	0.0201985	0.110247
ZNF660__V__QI6372	ZNF660	TG(54:8)	-0.123148	0.00141043	0.0434097	0.107547
OPRK1__V__QI6339	OPRK1	TG(56:9)	-0.123146	0.00153279	0.045473	0.107995
LOC646638__V__QI7334	LOC646638	C3 carnitine	-0.123043	0.000128288	0.0110235	0.1012
LOC730152__V__QI4833	LOC730152	TG(50:5)	-0.123015	0.0005821	0.0263612	0.10166
GPR63__V__QI6339	GPR63	TG(56:9)	-0.123001	0.00152963	0.0454205	0.107996
LOC642692__V__AM19	LOC642692	Allantoin	-0.122975	0.000324907	0.0188991	0.110811
LOC286076__V__QI6339	LOC286076	TG(56:9)	-0.122907	0.000417331	0.021811	0.110505
LOC646566__V__QI6339	LOC646566	TG(56:9)	-0.122899	0.000535661	0.0251352	0.110159
NT5C1A__V__QI6339	NT5C1A	TG(56:9)	-0.122888	0.000916325	0.0340843	0.108694
CASK__V__QI4990	CASK	CE(22:6)	-0.122879	0.00122647	0.0401483	0.146302
CXorf67__V__QI7334	CXorf67	C3 carnitine	-0.122871	0.000155318	0.0123338	0.10195
LOC653227__V__QI6372	LOC653227	TG(54:8)	-0.1228	0.000951167	0.0348022	0.109462
G6PC__V__QI6339	G6PC	TG(56:9)	-0.122788	0.00105334	0.0368743	0.108426
SMC2__V__QI6372	SMC2	TG(54:8)	-0.12278	0.00150785	0.0450597	0.107551
RBM28__V__QI4014	RBM28	PC(38:2)	-0.122764	6.89169e-06	0.00186444	0.1032
LOC100128537__V__QI6339	LOC100128537	TG(56:9)	-0.122733	0.00131355	0.0417214	0.107678
RGS13__V__QI6188	RGS13	creatine	-0.122715	0.00123031	0.0402183	0.163227
TRIM36__V__QI6372	TRIM36	TG(54:8)	-0.122707	0.00134907	0.0423361	0.108146
ZCCHC13__V__QI6188	ZCCHC13	creatine	-0.122698	0.00138199	0.0429113	0.162594
GPR62__V__QI7334	GPR62	C3 carnitine	-0.122683	0.000255122	0.016452	0.100338
FAM166A__V__QI6372	FAM166A	TG(54:8)	-0.122678	0.00109426	0.0376644	0.107893
CDYL__V__QI6188	CDYL	creatine	-0.122671	0.00124638	0.0405119	0.162333
LOC100130093__V__QI6372	LOC100130093	TG(54:8)	-0.122657	0.000922695	0.0342175	0.109253
UGT2B17__V__QI6339	UGT2B17	TG(56:9)	-0.122654	0.00106644	0.0371315	0.108943
RAD18__V__QI6604	RAD18	diacetylspermine	-0.12263	0.00125475	0.0406687	0.18033
OR4N4__V__QI6372	OR4N4	TG(54:8)	-0.122628	0.000791618	0.0313911	0.108228
PGAP1__V__QI3592	PGAP1	PE(P-38:6)/PE(O-38:7)	-0.122613	0.000254842	0.0164429	0.137002
CD40__V__QI4982	CD40	TG(56:8)	-0.122599	2.80211e-05	0.00444003	0.104439
ARL10__V__TF22	ARL10	TG(52:6)	-0.122593	0.000966521	0.0351261	0.102035
BUD13__V__QI6604	BUD13	diacetylspermine	-0.122564	0.00133061	0.0420162	0.182595
LOC653759__V__TF19	LOC653759	PC(P-38:6)/PC(O-38:7)	-0.122558	0.000143892	0.0117851	0.113597
C14orf177__V__QI6372	C14orf177	TG(54:8)	-0.122504	0.00180216	0.0497522	0.106349
XPOT__V__QI5118	XPOT	TG(51:2)	-0.122485	0.00160921	0.0467265	0.111994
FAM173B__V__AM19	FAM173B	Allantoin	-0.122475	0.00022884	0.0154528	0.111606
LOC644231__V__QI6604	LOC644231	diacetylspermine	-0.122461	0.000309294	0.0183727	0.184359
NPS__V__QI6372	NPS	TG(54:8)	-0.122428	0.000951711	0.0348146	0.108374
CHD5__V__QI6339	CHD5	TG(56:9)	-0.122412	0.00176694	0.0492122	0.107319
LOC728066__V__TF19	LOC728066	PC(P-38:6)/PC(O-38:7)	-0.12235	0.000231141	0.0155403	0.112529
GPR113__V__AM19	GPR113	Allantoin	-0.122328	0.000523674	0.0248092	0.110879
PRKACB__V__QI6372	PRKACB	TG(54:8)	-0.122277	0.000568771	0.0260185	0.108946
PPAP2A__V__TF26.2	PPAP2A	tyrosine	-0.12227	6.73088e-05	0.00752397	0.104737
DNAJC5B__V__QI4014	DNAJC5B	PC(38:2)	-0.122236	6.77442e-06	0.00184494	0.101094
INSL4__V__QI6372	INSL4	TG(54:8)	-0.122229	0.00108521	0.0374855	0.107591
LOC158572__V__QI6372	LOC158572	TG(54:8)	-0.12222	0.000883948	0.0334036	0.109251
PBX3__V__QI13747	PBX3	taurochenodeoxycholate	-0.122212	0.000509925	0.0244361	0.100714
YRDC__V__QI4868	YRDC	TG(58:11)	-0.12221	0.0015565	0.0458664	0.120361
CNR1__V__QI6372	CNR1	TG(54:8)	-0.122206	0.000975396	0.0353076	0.10834
RABL5__V__QI6604	RABL5	diacetylspermine	-0.122205	0.00152262	0.0453008	0.180457
CDCA8__V__QI7352	CDCA8	DG(38:5)	-0.122176	0.000381591	0.020724	0.100992
LOC644629__V__AM19	LOC644629	Allantoin	-0.12215	0.000449891	0.0227701	0.109068
SLC9A2__V__QI6372	SLC9A2	TG(54:8)	-0.122143	0.000568774	0.0260186	0.109074
LOC653227__V__TF22	LOC653227	TG(52:6)	-0.122135	0.000489757	0.0238806	0.10425
TRIM71__V__QI6188	TRIM71	creatine	-0.122132	0.00124797	0.0405411	0.161506
SPATA8__V__QI6372	SPATA8	TG(54:8)	-0.122126	0.00022717	0.0153836	0.110685
C14orf126__V__AM19	C14orf126	Allantoin	-0.122096	0.000350678	0.0197483	0.111085
LOC729516__V__QI6339	LOC729516	TG(56:9)	-0.122071	0.00176457	0.0491721	0.106675
RBMY1D__V__QI7846	RBMY1D	PC(38:6)	-0.122	2.85764e-06	0.00106507	0.100852
RAD1__V__QI6604	RAD1	diacetylspermine	-0.121983	0.000392314	0.0210506	0.184706
LOC338750__V__QI6339	LOC338750	TG(56:9)	-0.12198	0.00159243	0.0464542	0.108597
C9orf70__V__QI6372	C9orf70	TG(54:8)	-0.121928	0.00170692	0.0482697	0.106169
SLC7A3__V__QI6188	SLC7A3	creatine	-0.121898	0.00108873	0.0375539	0.162482
OR2J2__V__QI6339	OR2J2	TG(56:9)	-0.121896	0.00039723	0.0211995	0.110764
LOC154822__V__QI6188	LOC154822	creatine	-0.121861	0.00111539	0.0380681	0.163668
DZIP3__V__QI6188	DZIP3	creatine	-0.121785	0.00154811	0.0457266	0.161903
LOC401410__V__AM19	LOC401410	Allantoin	-0.121743	0.00108866	0.037553	0.107856
CDYL__V__TF22	CDYL	TG(52:6)	-0.12165	0.00131361	0.0417222	0.102156
LOC653759__V__QI6372	LOC653759	TG(54:8)	-0.121646	0.00180175	0.0497451	0.106723
INVS__V__QI6188	INVS	creatine	-0.121622	0.000797383	0.0315178	0.16259
LOC650024__V__QI3391	LOC650024	PC(40:9)	-0.121613	7.06045e-06	0.0018937	0.103036
ARID3C__V__TF19	ARID3C	PC(P-38:6)/PC(O-38:7)	-0.121599	0.000586384	0.0264709	0.110149
LOC643844__V__QI6339	LOC643844	TG(56:9)	-0.121597	0.00163619	0.0471545	0.107122
LOC646895__V__QI6604	LOC646895	diacetylspermine	-0.121581	0.000858395	0.0328472	0.182092
SRD5A2L2__V__QI4833	SRD5A2L2	TG(50:5)	-0.12156	0.000878032	0.033278	0.100538
CLCNKB__V__TF22	CLCNKB	TG(52:6)	-0.121552	0.00150662	0.0450385	0.100592
NCRNA00112__V__QI7334	NCRNA00112	C3 carnitine	-0.121533	5.90671e-05	0.00696133	0.103181
ATPAF1__V__QI4833	ATPAF1	TG(50:5)	-0.12152	0.000488202	0.0238385	0.102794
LOC645566__V__QI6372	LOC645566	TG(54:8)	-0.121512	0.00116334	0.038975	0.107781
LOC642282__V__QI10610	LOC642282	piperine	-0.121511	0.000776812	0.0310638	0.149136
ABCC1__V__AM19	ABCC1	Allantoin	-0.121504	0.000918776	0.0341347	0.108214
LOC388820__V__AM19	LOC388820	Allantoin	-0.121502	0.000515855	0.0245947	0.110018
LOC728503__V__QI6188	LOC728503	creatine	-0.121472	0.000673325	0.028636	0.163094
MAGI2__V__QI3592	MAGI2	PE(P-38:6)/PE(O-38:7)	-0.121454	0.000631781	0.0276164	0.134097
SNORD113.8__V__QI6188	SNORD113.8	creatine	-0.121453	0.000179767	0.0134237	0.165186
KRTAP19.3__V__QI6339	KRTAP19.3	TG(56:9)	-0.121414	0.000776623	0.0310609	0.108506
ABCA10__V__QI6188	ABCA10	creatine	-0.1214	0.00176704	0.0492143	0.160669
KIAA1755__V__TF26.2	KIAA1755	tyrosine	-0.12134	4.65727e-05	0.00603611	0.103953
PLA2G3__V__QI6339	PLA2G3	TG(56:9)	-0.121338	0.0016798	0.0478443	0.106439
C8orf58__V__TF22	C8orf58	TG(52:6)	-0.121319	0.00178347	0.0494577	0.101213
SIGLEC12__V__QI6372	SIGLEC12	TG(54:8)	-0.121317	0.00116166	0.0389461	0.10894
KBTBD9__V__AM19	KBTBD9	Allantoin	-0.121309	0.000293929	0.0178524	0.111662
LOC100133012__V__QI6372	LOC100133012	TG(54:8)	-0.121307	0.00105833	0.0369725	0.107949
ERI1__V__QI4868	ERI1	TG(58:11)	-0.121296	0.00134216	0.0422165	0.120418
LCN15__V__QI7334	LCN15	C3 carnitine	-0.121286	3.28827e-05	0.00489103	0.105102
WNT9A__V__TF21	WNT9A	TG(50:4)	-0.121281	0.00166434	0.0476011	0.11333
C7orf69__V__QI6188	C7orf69	creatine	-0.12125	0.00101218	0.0360622	0.160824
CCDC103__V__QI6372	CCDC103	TG(54:8)	-0.121227	0.00151459	0.0451713	0.106475
C17orf95__V__QI6372	C17orf95	TG(54:8)	-0.121222	0.00124145	0.0404257	0.108143
LOC643138__V__AM19	LOC643138	Allantoin	-0.121182	8.92786e-05	0.00890877	0.112674
RFX4__V__QI6339	RFX4	TG(56:9)	-0.121176	0.00125351	0.0406475	0.106562
KIF25__V__AM19	KIF25	Allantoin	-0.121043	0.000104953	0.00979455	0.110853
LOC729623__V__QI4833	LOC729623	TG(50:5)	-0.120991	0.00119264	0.0395192	0.100084
FSD1CL__V__QI6339	FSD1CL	TG(56:9)	-0.120969	0.000893468	0.0336073	0.107768
LOC645116__V__QI6339	LOC645116	TG(56:9)	-0.120951	0.000943401	0.0346438	0.108855
LOC729362__V__QI4924	LOC729362	TG(58:10)	-0.120937	0.00121519	0.0399399	0.113328
SULT1E1__V__QI6188	SULT1E1	creatine	-0.120877	0.00102067	0.036229	0.161874
MON2__V__QI13747	MON2	taurochenodeoxycholate	-0.120865	0.00013616	0.0114175	0.10409
TMEM213__V__QI7846	TMEM213	PC(38:6)	-0.120824	1.36473e-06	0.000655378	0.102351
LOC100132025__V__QI6339	LOC100132025	TG(56:9)	-0.120784	0.00134325	0.0422354	0.108579
RNF126P1__V__QI6372	RNF126P1	TG(54:8)	-0.120777	0.000904409	0.0338371	0.108693
OR2G3__V__AM19	OR2G3	Allantoin	-0.120759	0.000485934	0.0237783	0.109486
HCN2__V__QI6339	HCN2	TG(56:9)	-0.120744	0.00107189	0.0372301	0.108202
TEX11__V__AM19	TEX11	Allantoin	-0.120736	0.00151553	0.0451855	0.108442
CDCA8__V__QI6188	CDCA8	creatine	-0.120725	0.000510792	0.0244596	0.16383
MOXD1__V__QI6544	MOXD1	thiamine	-0.120711	0.00121548	0.039944	0.159704
LOC96610__V__QI6604	LOC96610	diacetylspermine	-0.120705	0.00172888	0.0486096	0.180916
SPATA3__V__QI3592	SPATA3	PE(P-38:6)/PE(O-38:7)	-0.120699	0.000640116	0.0278233	0.134045
BCO2__V__TF21	BCO2	TG(50:4)	-0.120669	0.00086101	0.0329059	0.115048
C12orf37__V__QI6188	C12orf37	creatine	-0.120647	0.00128138	0.041144	0.161388
HTA__V__QI6339	HTA	TG(56:9)	-0.120639	0.00134986	0.0423504	0.107562
HSPB9__V__QI7334	HSPB9	C3 carnitine	-0.120613	9.39299e-05	0.0091727	0.101877
LOC643556__V__QI6188	LOC643556	creatine	-0.120613	0.000469681	0.0233242	0.163458
ZNF451__V__QI6339	ZNF451	TG(56:9)	-0.120567	0.00150639	0.0450354	0.106645
SNORD117__V__AM19	SNORD117	Allantoin	-0.120527	0.000669531	0.0285426	0.108925
C10orf136__V__QI6339	C10orf136	TG(56:9)	-0.120512	0.00164035	0.0472209	0.107426
G6PC__V__QI6372	G6PC	TG(54:8)	-0.12051	0.000957137	0.0349275	0.108395
ENPP6__V__QI6372	ENPP6	TG(54:8)	-0.120506	0.000678442	0.0287587	0.108975
LOC729570__V__TF26.2	LOC729570	tyrosine	-0.1205	1.67003e-05	0.00323997	0.106722
MCM10__V__QI6188	MCM10	creatine	-0.120463	0.00155233	0.0457988	0.161279
RNF126P1__V__QI6339	RNF126P1	TG(56:9)	-0.120447	0.00127566	0.0410422	0.108164
LOC643240__V__QI7334	LOC643240	C3 carnitine	-0.120412	0.000189359	0.013835	0.100748
FAM90A18__V__QI3592	FAM90A18	PE(P-38:6)/PE(O-38:7)	-0.120408	0.000563267	0.0258645	0.134466
SEPSECS__V__AM19	SEPSECS	Allantoin	-0.120405	0.000179162	0.013398	0.112771
GSG2__V__QI6188	GSG2	creatine	-0.120395	0.000854458	0.0327648	0.163017
PGAM2__V__QI3391	PGAM2	PC(40:9)	-0.120355	7.18993e-06	0.00191558	0.102469
LCN1__V__AM19	LCN1	Allantoin	-0.120354	0.000937697	0.0345228	0.107574
RNU86__V__QI7334	RNU86	C3 carnitine	-0.120353	0.000362778	0.0201354	0.100502
DERL2__V__QI4868	DERL2	TG(58:11)	-0.120348	0.00126905	0.040923	0.121082
SLC30A8__V__QI6372	SLC30A8	TG(54:8)	-0.120301	0.000755569	0.0305685	0.108006
FAM135B__V__QI3592	FAM135B	PE(P-38:6)/PE(O-38:7)	-0.12028	0.000322463	0.0188138	0.135758
LOC644912__V__QI6339	LOC644912	TG(56:9)	-0.12027	0.000902202	0.0337908	0.107837
ADAMTS13__V__QI6372	ADAMTS13	TG(54:8)	-0.120264	0.000408121	0.0215351	0.11016
APOE__V__AM19	APOE	Allantoin	-0.120263	0.00117511	0.0391983	0.107186
GPR113__V__QI6188	GPR113	creatine	-0.120261	0.00156772	0.0460475	0.161415
ZEB1__V__QI6604	ZEB1	diacetylspermine	-0.120249	0.00125419	0.0406589	0.180341
SNX31__V__QI6339	SNX31	TG(56:9)	-0.120244	0.000720158	0.029756	0.109551
REM1__V__TF26.2	REM1	tyrosine	-0.120222	0.00012063	0.0106339	0.102556
HLXB9__V__QI6188	HLXB9	creatine	-0.120201	0.00108004	0.0373851	0.162128
OR2L13__V__QI6372	OR2L13	TG(54:8)	-0.120201	0.00133891	0.0421654	0.108752
SERPINA12__V__QI3592	SERPINA12	PE(P-38:6)/PE(O-38:7)	-0.12016	0.000443786	0.0225971	0.134286
LOC100130549__V__QI6372	LOC100130549	TG(54:8)	-0.120153	0.0013611	0.0425424	0.107966
AQP12B__V__QI4924	AQP12B	TG(58:10)	-0.120146	0.000822476	0.0320626	0.114211
LOC644286__V__QI3592	LOC644286	PE(P-38:6)/PE(O-38:7)	-0.120138	0.00044688	0.0226842	0.13505
CCNYL2__V__QI6339	CCNYL2	TG(56:9)	-0.120117	0.00102264	0.0362667	0.107714
LOC151457__V__QI7334	LOC151457	C3 carnitine	-0.120113	0.000255529	0.0164678	0.100538
TBN__V__QI6188	TBN	creatine	-0.120078	0.000448268	0.0227229	0.164165
CCDC29__V__QI6188	CCDC29	creatine	-0.120045	0.000551019	0.0255388	0.163102
NECAP1__V__QI4868	NECAP1	TG(58:11)	-0.12004	0.00171122	0.0483329	0.120944
LOC100131301__V__QI7334	LOC100131301	C3 carnitine	-0.12001	3.25935e-05	0.00486535	0.104713
LOC401280__V__QI6188	LOC401280	creatine	-0.119979	0.000678816	0.0287658	0.162669
BAI2__V__TF21	BAI2	TG(50:4)	-0.119971	0.00085402	0.0327556	0.115109
SOX18__V__QI6372	SOX18	TG(54:8)	-0.119966	0.000789462	0.0313417	0.108147
CCDC89__V__QI4014	CCDC89	PC(38:2)	-0.119942	1.28351e-05	0.00275295	0.10072
LOC729739__V__QI6188	LOC729739	creatine	-0.119938	0.00107521	0.037293	0.161667
XAGE3__V__QI6188	XAGE3	creatine	-0.119935	0.000666297	0.0284637	0.162964
LOC643581__V__QI6372	LOC643581	TG(54:8)	-0.119922	0.000986328	0.03553	0.108075
LOC152084__V__QI3739	LOC152084	PE(P-36:3)/PE(O-36:4)	-0.119908	0.00141633	0.0435127	0.117711
FAM59B__V__QI6372	FAM59B	TG(54:8)	-0.119903	0.000939112	0.0345536	0.108556
SFXN3__V__QI6372	SFXN3	TG(54:8)	-0.119867	0.00173389	0.0486859	0.108487
KRT15__V__AM19	KRT15	Allantoin	-0.119864	0.00113777	0.0384963	0.108758
C10orf90__V__QI4133	C10orf90	PE(P-36:1)/PE(O-36:2)	-0.119827	0.000256772	0.0165158	0.14347
PDE10A__V__QI6339	PDE10A	TG(56:9)	-0.119818	0.00052786	0.0249229	0.10972
NCRNA00181__V__QI6188	NCRNA00181	creatine	-0.119812	0.00134879	0.0423302	0.161059
SLC12A3__V__QI6188	SLC12A3	creatine	-0.119798	0.00143074	0.043759	0.163234
STXBP5L__V__QI3592	STXBP5L	PE(P-38:6)/PE(O-38:7)	-0.119789	0.000422911	0.0219804	0.135199
FAM26A__V__QI4982	FAM26A	TG(56:8)	-0.119783	6.98075e-05	0.00769179	0.101997
ARGFX__V__TF21	ARGFX	TG(50:4)	-0.119742	0.00103944	0.0366009	0.114597
FLJ41327__V__TF26.2	FLJ41327	tyrosine	-0.119708	6.19763e-05	0.00716807	0.104282
ZNF268__V__QI6339	ZNF268	TG(56:9)	-0.1197	0.000372075	0.0204352	0.109896
TPK1__V__QI4868	TPK1	TG(58:11)	-0.119699	0.00144983	0.0440802	0.120126
DEFB132__V__QI6339	DEFB132	TG(56:9)	-0.119696	0.00178107	0.049422	0.106321
GYG1__V__QI10610	GYG1	piperine	-0.119663	0.00154842	0.0457323	0.14724
PAIP1__V__QI6188	PAIP1	creatine	-0.119638	0.00135509	0.0424382	0.161535
LOC100129488__V__QI4014	LOC100129488	PC(38:2)	-0.119625	5.48312e-06	0.00161614	0.101504
LOC729319__V__QI6372	LOC729319	TG(54:8)	-0.119621	0.000407256	0.0215105	0.109757
ANXA13__V__QI6372	ANXA13	TG(54:8)	-0.119572	0.000970271	0.0352016	0.108493
LOC642809__V__QI6188	LOC642809	creatine	-0.119558	0.0010553	0.0369141	0.163753
LOC440389__V__AM19	LOC440389	Allantoin	-0.119515	0.00070139	0.0293053	0.108683
TGM1__V__QI6188	TGM1	creatine	-0.119515	0.00125522	0.0406765	0.161259
LOC644403__V__QI7334	LOC644403	C3 carnitine	-0.119462	0.00019238	0.0139618	0.100398
NME1.NME2__V__QI3592	NME1.NME2	PE(P-38:6)/PE(O-38:7)	-0.119454	0.000908662	0.0339243	0.134414
LOC728505__V__QI6372	LOC728505	TG(54:8)	-0.119449	0.00181106	0.049885	0.107482
FAM59B__V__QI6339	FAM59B	TG(56:9)	-0.119444	0.00133742	0.042136	0.108127
LOC646649__V__QI6188	LOC646649	creatine	-0.119442	0.00101909	0.0361968	0.162527
LOC646498__V__QI6188	LOC646498	creatine	-0.119434	0.000875899	0.0332353	0.162503
C21orf41__V__QI6188	C21orf41	creatine	-0.119429	0.00163202	0.0470907	0.161089
LOC644408__V__TF22	LOC644408	TG(52:6)	-0.119426	0.00140103	0.0432482	0.101111
C2orf78__V__QI3592	C2orf78	PE(P-38:6)/PE(O-38:7)	-0.119425	0.000262146	0.0167139	0.13629
FLJ35776__V__QI6372	FLJ35776	TG(54:8)	-0.1194	0.000573529	0.026142	0.108817
MARCH1__V__QI4868	2023-03-01	TG(58:11)	-0.119398	0.00181766	0.0499837	0.118841
ARSK__V__QI5704	ARSK	LPC(24:0)	-0.119392	0.00109493	0.0376772	0.156936
C22orf30__V__QI6188	C22orf30	creatine	-0.11935	0.00110673	0.0379035	0.164723
SEPT2__V__QI13747	2023-09-02	taurochenodeoxycholate	-0.119349	0.000754253	0.0305371	0.101412
LOC644038__V__QI6339	LOC644038	TG(56:9)	-0.119323	0.00157227	0.0461228	0.108654
PVT1__V__AM19	PVT1	Allantoin	-0.119289	0.00111155	0.0379936	0.108975
CTRB1__V__QI4982	CTRB1	TG(56:8)	-0.119274	5.66245e-05	0.00678947	0.101422
THUMPD2__V__QI4868	THUMPD2	TG(58:11)	-0.11924	0.000982534	0.0354542	0.120212
LECT1__V__TF22	LECT1	TG(52:6)	-0.119221	0.00128368	0.0411862	0.101642
LOC100128371__V__QI7334	LOC100128371	C3 carnitine	-0.119196	9.69779e-05	0.00934953	0.103036
SNORA71C__V__QI6372	SNORA71C	TG(54:8)	-0.11916	0.000877107	0.0332591	0.108267
GOLGA8G__V__QI6339	GOLGA8G	TG(56:9)	-0.119153	0.00094481	0.0346748	0.108848
OR2W5__V__QI6188	OR2W5	creatine	-0.119139	0.00158951	0.0464032	0.16202
LOC646262__V__QI6372	LOC646262	TG(54:8)	-0.119116	0.00140911	0.0433877	0.107874
SLCO6A1__V__TF22	SLCO6A1	TG(52:6)	-0.119049	0.0010109	0.0360367	0.101589
CRX__V__QI6049	CRX	TG(51:1)	-0.119015	0.00166508	0.0476126	0.102143
GALNTL6__V__QI3391	GALNTL6	PC(40:9)	-0.118978	1.51056e-06	0.000701036	0.106834
FBLN1__V__AM19	FBLN1	Allantoin	-0.11896	0.00138997	0.043053	0.106556
CD276__V__TF19	CD276	PC(P-38:6)/PC(O-38:7)	-0.118929	0.000462637	0.0231302	0.111347
LOC642797__V__QI6339	LOC642797	TG(56:9)	-0.118915	0.000705714	0.0294135	0.110095
WDR78__V__QI4982	WDR78	TG(56:8)	-0.118894	7.95474e-05	0.00830819	0.100722
LOC729319__V__QI5118	LOC729319	TG(51:2)	-0.118868	0.000797572	0.0315214	0.114352
SGTB__V__QI6604	SGTB	diacetylspermine	-0.118856	0.0012058	0.0397625	0.181229
CYP2B6__V__QI3592	CYP2B6	PE(P-38:6)/PE(O-38:7)	-0.11882	0.00111215	0.038005	0.132822
LOC150763__V__QI7470.1	LOC150763	LPC(14:0)	-0.118784	0.00141469	0.0434844	0.124991
LOC283278__V__QI6372	LOC283278	TG(54:8)	-0.118768	0.00151873	0.0452352	0.107186
HIST1H2AM__V__QI6339	HIST1H2AM	TG(56:9)	-0.118755	0.00169896	0.0481443	0.107876
OR6C70__V__QI6372	OR6C70	TG(54:8)	-0.118726	0.0015552	0.0458455	0.106821
FZD8__V__QI6339	FZD8	TG(56:9)	-0.118709	0.00107789	0.037343	0.10852
LOC100133049__V__QI6372	LOC100133049	TG(54:8)	-0.118686	0.00133574	0.0421067	0.107262
LOC100132656__V__QI6604	LOC100132656	diacetylspermine	-0.118669	0.000937466	0.0345189	0.181383
OR52H1__V__AM19	OR52H1	Allantoin	-0.11866	0.000543402	0.0253388	0.109361
LOC100130357__V__QI6339	LOC100130357	TG(56:9)	-0.11864	0.00179406	0.0496215	0.10745
C10orf10__V__AM19	C10orf10	Allantoin	-0.118614	0.0003801	0.0206792	0.109496
CCDC51__V__QI6372	CCDC51	TG(54:8)	-0.118585	0.00167456	0.0477625	0.106848
LOC100134517__V__QI6188	LOC100134517	creatine	-0.118573	0.00103645	0.0365422	0.162318
ITGB3BP__V__QI4868	ITGB3BP	TG(58:11)	-0.118566	0.000635949	0.0277195	0.12073
PSD3__V__QI7334	PSD3	C3 carnitine	-0.118547	0.000142538	0.0117223	0.101745
CHST9__V__QI6372	CHST9	TG(54:8)	-0.118499	0.000291269	0.0177596	0.110359
GPT2__V__QI6372	GPT2	TG(54:8)	-0.118436	0.00172637	0.0485708	0.107171
LOC643274__V__QI6372	LOC643274	TG(54:8)	-0.118429	0.00126354	0.0408273	0.108172
FJX1__V__AM19	FJX1	Allantoin	-0.118423	0.00086088	0.0329031	0.107893
SNORD109B__V__AM19	SNORD109B	Allantoin	-0.118422	0.000945023	0.0346794	0.108933
UCN__V__AM19	UCN	Allantoin	-0.1184	0.00100132	0.0358374	0.108992
LOC389852__V__QI6339	LOC389852	TG(56:9)	-0.118388	0.00116221	0.0389557	0.107889
BAPX1__V__QI6604	BAPX1	diacetylspermine	-0.118375	0.00110079	0.0377908	0.182126
LOC642418__V__QI6339	LOC642418	TG(56:9)	-0.118307	0.000448808	0.0227387	0.109685
TMPRSS5__V__TF26.2	TMPRSS5	tyrosine	-0.118304	1.16972e-05	0.00259963	0.106789
LOC100130344__V__QI3866	LOC100130344	PC(38:3)	-0.118301	0.000280532	0.0173759	0.135723
AS3MT__V__QI3592	AS3MT	PE(P-38:6)/PE(O-38:7)	-0.118296	0.00069581	0.0291755	0.133804
LOC729270__V__QI6372	LOC729270	TG(54:8)	-0.118258	0.000926862	0.0343031	0.107572
LOC646908__V__QI7334	LOC646908	C3 carnitine	-0.118255	0.000170983	0.0130383	0.100433
ASAP3__V__AM19	ASAP3	Allantoin	-0.118249	0.000461612	0.023101	0.109932
LOC390427__V__QI3592	LOC390427	PE(P-38:6)/PE(O-38:7)	-0.118244	0.00124762	0.0405348	0.133239
AGTR1__V__QI4924	AGTR1	TG(58:10)	-0.118241	0.00105875	0.0369819	0.113997
LOC642633__V__QI6372	LOC642633	TG(54:8)	-0.118234	0.0015531	0.0458097	0.108333
KLHL29__V__AM19	KLHL29	Allantoin	-0.118227	0.000313559	0.0185124	0.111056
SPARCL1__V__QI3592	SPARCL1	PE(P-38:6)/PE(O-38:7)	-0.118224	0.000470215	0.0233411	0.135397
MIER1__V__QI4014	MIER1	PC(38:2)	-0.118216	8.71614e-06	0.0021637	0.100088
SNORD65__V__QI6604	SNORD65	diacetylspermine	-0.118214	0.000779	0.0311124	0.181784
FGD1__V__QI6339	FGD1	TG(56:9)	-0.118203	0.000974292	0.0352878	0.10738
LOC200261__V__QI3592	LOC200261	PE(P-38:6)/PE(O-38:7)	-0.118194	0.000923342	0.0342322	0.132947
SLC5A4__V__QI3592	SLC5A4	PE(P-38:6)/PE(O-38:7)	-0.11814	0.000637807	0.0277671	0.133269
LOC388279__V__AM19	LOC388279	Allantoin	-0.118133	6.99877e-05	0.00770383	0.111755
LOC645172__V__QI6188	LOC645172	creatine	-0.118108	0.000874892	0.0332134	0.161739
LOC100128893__V__QI9768	LOC100128893	LPC(14:0)	-0.118101	0.00154375	0.045655	0.13664
SHISA2__V__QI6372	SHISA2	TG(54:8)	-0.118099	0.000698469	0.0292355	0.108368
SLC39A4__V__QI6188	SLC39A4	creatine	-0.118089	0.00167232	0.0477282	0.160251
LOC100132938__V__TF19	LOC100132938	PC(P-38:6)/PC(O-38:7)	-0.118078	6.197e-05	0.00716767	0.1151
LOC339746__V__QI6372	LOC339746	TG(54:8)	-0.118044	0.000357827	0.0199747	0.111384
WFDC6__V__AM19	WFDC6	Allantoin	-0.11803	0.000723647	0.0298336	0.109914
LOC642809__V__AM19	LOC642809	Allantoin	-0.118026	0.000501529	0.0242011	0.109288
LOC646448__V__QI6604	LOC646448	diacetylspermine	-0.118008	0.00115217	0.0387688	0.181118
TNFRSF11B__V__QI6188	TNFRSF11B	creatine	-0.118007	0.000894404	0.0336273	0.161158
LPPR4__V__QI6462	LPPR4	ornithine	-0.118003	0.000969411	0.0351838	0.156725
MIA3__V__QI3592	MIA3	PE(P-38:6)/PE(O-38:7)	-0.117985	0.000465563	0.0232105	0.135035
HOXA1__V__QI3391	HOXA1	PC(40:9)	-0.117974	7.32285e-06	0.00193885	0.102252
CLCA3__V__TF26.2	CLCA3	tyrosine	-0.117968	4.00932e-05	0.00550993	0.10572
TNNC1__V__QI6188	TNNC1	creatine	-0.117945	0.00089973	0.0337406	0.161412
CCDC144NL__V__QI6188	CCDC144NL	creatine	-0.117915	0.000870658	0.0331185	0.162219
PLA2R1__V__QI7334	PLA2R1	C3 carnitine	-0.117866	9.82126e-05	0.00942084	0.102117
CHST5__V__QI7334	CHST5	C3 carnitine	-0.11785	0.000152622	0.0122072	0.100337
SNORD4B__V__QI3862	SNORD4B	PE(P-34:1)/PE(O-34:2)	-0.117845	0.000542844	0.0253243	0.11237
NUP160__V__QI13747	NUP160	taurochenodeoxycholate	-0.117827	0.00045509	0.0229229	0.101135
LOC286076__V__QI6372	LOC286076	TG(54:8)	-0.117818	0.000511931	0.0244887	0.109707
SPINK9__V__QI6339	SPINK9	TG(56:9)	-0.117795	0.000307099	0.0183005	0.110401
LOC100129908__V__AM19	LOC100129908	Allantoin	-0.117786	0.000793815	0.0314408	0.109715
LOC728612__V__QI6188	LOC728612	creatine	-0.117778	0.00165924	0.0475186	0.161742
FOXN4__V__QI4982	FOXN4	TG(56:8)	-0.117767	0.000129012	0.0110604	0.10002
LOC646566__V__QI6372	LOC646566	TG(54:8)	-0.117754	0.000657728	0.0282542	0.109042
SGK3__V__QI6188	SGK3	creatine	-0.117729	0.00165513	0.0474505	0.160269
LOC728100__V__QI6372	LOC728100	TG(54:8)	-0.117723	0.000567171	0.0259715	0.108383
NAGS__V__QI4924	NAGS	TG(58:10)	-0.117721	0.00142434	0.0436477	0.112621
C20orf54__V__AM19	C20orf54	Allantoin	-0.11772	0.000109789	0.010058	0.11118
TRPC3__V__QI6339	TRPC3	TG(56:9)	-0.117715	0.00130541	0.0415749	0.106877
GRB10__V__QI6339	GRB10	TG(56:9)	-0.117715	0.00171364	0.0483726	0.107085
LOC100128346__V__QI3592	LOC100128346	PE(P-38:6)/PE(O-38:7)	-0.117692	0.000550876	0.0255353	0.134254
LOC646631__V__QI3592	LOC646631	PE(P-38:6)/PE(O-38:7)	-0.11767	0.00088075	0.0333368	0.133781
CARD17__V__QI6339	CARD17	TG(56:9)	-0.117669	0.00126445	0.0408426	0.108026
C21orf30__V__QI4924	C21orf30	TG(58:10)	-0.117664	0.00175396	0.0490028	0.11243
P2RY6__V__QI6188	P2RY6	creatine	-0.117648	0.000709325	0.0294998	0.162459
OR5P2__V__QI7334	OR5P2	C3 carnitine	-0.117637	0.000109914	0.0100638	0.100919
SPPL2B__V__QI4833	SPPL2B	TG(50:5)	-0.117634	0.000842066	0.0324955	0.100759
LOC646632__V__QI3592	LOC646632	PE(P-38:6)/PE(O-38:7)	-0.117624	0.000731721	0.0300221	0.133764
FLJ16793__V__QI3592	FLJ16793	PE(P-38:6)/PE(O-38:7)	-0.117605	0.00136881	0.0426823	0.132675
GNRHR__V__QI6188	GNRHR	creatine	-0.117572	0.00134011	0.0421858	0.161745
RHOJ__V__QI6372	RHOJ	TG(54:8)	-0.117572	0.000959653	0.0349791	0.10808
C10orf128__V__QI4868	C10orf128	TG(58:11)	-0.117564	0.00129866	0.041451	0.119624
LIN28__V__QI6372	LIN28	TG(54:8)	-0.117511	0.000474469	0.0234566	0.108982
SLC24A2__V__QI6188	SLC24A2	creatine	-0.117506	0.00125346	0.0406469	0.161422
SIGLEC15__V__QI6188	SIGLEC15	creatine	-0.117491	0.000817921	0.0319655	0.162064
LOC401399__V__QI6339	LOC401399	TG(56:9)	-0.117485	0.00168535	0.0479318	0.107124
C4orf15__V__AM19	C4orf15	Allantoin	-0.117468	3.87053e-05	0.00539259	0.113233
LOC100132675__V__QI6188	LOC100132675	creatine	-0.11746	0.00101655	0.0361453	0.161775
TMPRSS7__V__QI6188	TMPRSS7	creatine	-0.117458	0.00171274	0.0483579	0.16098
C14orf179__V__QI6339	C14orf179	TG(56:9)	-0.117455	0.000658854	0.028283	0.110466
SNORD44__V__QI6188	SNORD44	creatine	-0.117431	0.00134401	0.0422501	0.161807
USPL1__V__QI4868	USPL1	TG(58:11)	-0.117415	0.00141067	0.0434142	0.12013
FARP2__V__QI6372	FARP2	TG(54:8)	-0.11741	0.00151658	0.0452026	0.107711
ELMOD1__V__TF19	ELMOD1	PC(P-38:6)/PC(O-38:7)	-0.117401	0.00031189	0.018457	0.11165
PRAMEF13__V__QI6604	PRAMEF13	diacetylspermine	-0.117394	0.000973862	0.0352786	0.181108
KLRC4__V__QI6188	KLRC4	creatine	-0.117391	0.000651432	0.0280991	0.161775
LOC100131968__V__QI3592	LOC100131968	PE(P-38:6)/PE(O-38:7)	-0.117372	0.00112811	0.0383087	0.134403
UBE2J2__V__QI3391	UBE2J2	PC(40:9)	-0.11736	2.57978e-05	0.00422466	0.100776
TEX101__V__QI5995	TEX101	TG(52:1)	-0.117357	5.96047e-06	0.00170341	0.105427
LOC154822__V__AM19	LOC154822	Allantoin	-0.11735	0.000730486	0.0299952	0.108439
HOXD3__V__TF22	HOXD3	TG(52:6)	-0.11734	0.000776561	0.0310596	0.102721
SNORA72__V__QI6188	SNORA72	creatine	-0.117329	0.00173374	0.0486835	0.161079
PIGW__V__QI7334	PIGW	C3 carnitine	-0.117321	0.000112155	0.0101884	0.100394
LOC643662__V__QI4014	LOC643662	PC(38:2)	-0.117318	4.60154e-06	0.00144542	0.101858
LOC100131360__V__AM19	LOC100131360	Allantoin	-0.117297	0.000676919	0.0287205	0.109508
TPH2__V__TF22	TPH2	TG(52:6)	-0.117293	0.0011183	0.0381257	0.10138
SLC7A13__V__TF22	SLC7A13	TG(52:6)	-0.117249	0.00128055	0.0411284	0.101684
OR51E1__V__QI6372	OR51E1	TG(54:8)	-0.117244	0.00138647	0.0429906	0.106158
LOC643755__V__QI7334	LOC643755	C3 carnitine	-0.117237	0.000162598	0.0126668	0.101174
PRDM1__V__TF7	PRDM1	SM(d18:1/18:1)	-0.11723	0.000148228	0.0119918	0.228512
NCRNA00159__V__QI6372	NCRNA00159	TG(54:8)	-0.117221	0.00135637	0.0424609	0.10658
PRKG1__V__QI3592	PRKG1	PE(P-38:6)/PE(O-38:7)	-0.117211	0.000683289	0.02887	0.133793
LOC641699__V__QI7334	LOC641699	C3 carnitine	-0.11721	6.06855e-05	0.00707745	0.103007
C6orf54__V__QI6372	C6orf54	TG(54:8)	-0.117205	0.000831138	0.032255	0.109288
FSBP__V__QI3592	FSBP	PE(P-38:6)/PE(O-38:7)	-0.117201	0.000801558	0.0316083	0.133403
CYTL1__V__QI6188	CYTL1	creatine	-0.117196	0.000509001	0.0244118	0.163329
PLA2G5__V__QI6339	PLA2G5	TG(56:9)	-0.117184	0.00161647	0.0468451	0.106831
LDHD__V__QI6372	LDHD	TG(54:8)	-0.117162	0.0010944	0.0376669	0.107062
CCL7__V__AM19	CCL7	Allantoin	-0.11711	0.00040763	0.0215211	0.108683
FGF20__V__QI6604	FGF20	diacetylspermine	-0.11711	0.00145251	0.0441259	0.180551
HAS2__V__QI7846	HAS2	PC(38:6)	-0.117092	1.42998e-06	0.000676703	0.101923
LOC646754__V__QI6188	LOC646754	creatine	-0.117089	0.000593002	0.0266366	0.162936
GOLGA2LY2__V__QI6372	GOLGA2LY2	TG(54:8)	-0.117076	0.00181322	0.0499169	0.107037
F11__V__QI3592	F11	PE(P-38:6)/PE(O-38:7)	-0.117031	0.00132171	0.0418579	0.132839
TCTEX1D2__V__QI4583	TCTEX1D2	PE(P-34:2)/PE(O-34:3)	-0.11703	9.38867e-05	0.00917033	0.101967
WDR72__V__QI6188	WDR72	creatine	-0.117019	0.00166497	0.0476116	0.159703
GRINL1A__V__AM19	GRINL1A	Allantoin	-0.117014	0.00096548	0.0351006	0.108277
WFDC3__V__AM19	WFDC3	Allantoin	-0.116978	0.00103197	0.0364507	0.107411
AFP__V__QI6188	AFP	creatine	-0.116977	0.000897618	0.0336943	0.162098
HBS1L__V__QI6188	HBS1L	creatine	-0.116949	0.00156056	0.0459327	0.161512
C10orf90__V__QI3862	C10orf90	PE(P-34:1)/PE(O-34:2)	-0.11694	0.000725647	0.0298818	0.111281
ADRA2A__V__QI6188	ADRA2A	creatine	-0.116926	0.00123658	0.0403366	0.162348
CCDC122__V__QI6372	CCDC122	TG(54:8)	-0.116916	0.00121908	0.0400107	0.106555
ARID3C__V__QI3911	ARID3C	PE(P-40:6)/PE(O-40:7)	-0.116912	0.000381557	0.020723	0.166741
LOC646003__V__QI6372	LOC646003	TG(54:8)	-0.116891	0.00108721	0.0375254	0.107834
SPRR2C__V__AM19	SPRR2C	Allantoin	-0.116886	0.000904103	0.0338321	0.106984
TRHR__V__QI3592	TRHR	PE(P-38:6)/PE(O-38:7)	-0.116836	0.000580278	0.0263157	0.133846
CCDC122__V__QI6339	CCDC122	TG(56:9)	-0.116836	0.00165096	0.0473875	0.106518
KRTAP10.9__V__QI6188	KRTAP10.9	creatine	-0.116824	0.000991073	0.0356264	0.162204
LOC441864__V__QI7334	LOC441864	C3 carnitine	-0.116817	6.97779e-05	0.00768996	0.102698
LOC644151__V__AM19	LOC644151	Allantoin	-0.11681	0.000858875	0.0328581	0.107624
MAP1D__V__TF26.2	MAP1D	tyrosine	-0.116808	6.96194e-05	0.00767991	0.10382
C2orf16__V__QI6372	C2orf16	TG(54:8)	-0.116806	0.000197523	0.014187	0.110269
KERA__V__QI6604	KERA	diacetylspermine	-0.116775	0.00178517	0.0494843	0.180998
CIT__V__QI6372	CIT	TG(54:8)	-0.116762	0.00151217	0.0451308	0.107348
GPR32__V__QI7334	GPR32	C3 carnitine	-0.116756	0.000145038	0.0118405	0.100408
LOC283340__V__QI6188	LOC283340	creatine	-0.116755	0.00138426	0.0429507	0.161687
LRRN4CL__V__QI7334	LRRN4CL	C3 carnitine	-0.116754	0.000148481	0.0120045	0.101141
TAS2R7__V__QI3592	TAS2R7	PE(P-38:6)/PE(O-38:7)	-0.116751	0.000993504	0.0356728	0.132694
LOC100132540__V__QI6188	LOC100132540	creatine	-0.116745	0.00105641	0.0369369	0.161429
FDX1__V__QI4990	FDX1	CE(22:6)	-0.116702	0.00159463	0.0464897	0.145629
LOC643234__V__QI6188	LOC643234	creatine	-0.116692	0.00115459	0.0388131	0.162556
SGTB__V__QI7334	SGTB	C3 carnitine	-0.116687	0.000120576	0.010631	0.101833
ARID3C__V__QI7557	ARID3C	PC(P-40:6)/PC(O-40:7)	-0.116683	0.000507116	0.02436	0.108153
RAPGEF5__V__QI6188	RAPGEF5	creatine	-0.11668	0.00119316	0.0395285	0.16247
NEUROG2__V__TF19	NEUROG2	PC(P-38:6)/PC(O-38:7)	-0.116673	0.000725663	0.0298821	0.110491
LOC100128474__V__QI6372	LOC100128474	TG(54:8)	-0.116665	0.000373182	0.0204692	0.109431
LOC644735__V__QI3592	LOC644735	PE(P-38:6)/PE(O-38:7)	-0.116662	0.000561103	0.0258029	0.134466
FLJ31568__V__QI3866	FLJ31568	PC(38:3)	-0.116641	0.000615922	0.0272265	0.133987
OR5H1__V__QI4458	OR5H1	SM(d18:1/24:0)	-0.11663	0.000137339	0.011475	0.162084
ATP1A3__V__QI6372	ATP1A3	TG(54:8)	-0.116629	0.00118032	0.0392951	0.108318
SORBS2__V__AM19	SORBS2	Allantoin	-0.116622	0.000463502	0.023154	0.10864
LUZP4__V__QI3866	LUZP4	PC(38:3)	-0.11662	0.000716153	0.0296636	0.132979
SLC2A9__V__AM19	SLC2A9	Allantoin	-0.11662	0.000199469	0.0142616	0.10996
TTLL6__V__QI3391	TTLL6	PC(40:9)	-0.116615	1.41571e-05	0.00292836	0.10157
LOC644380__V__QI6372	LOC644380	TG(54:8)	-0.11656	0.00160244	0.0466136	0.107979
CRYBA1__V__QI6188	CRYBA1	creatine	-0.116534	0.00148568	0.044687	0.162925
LOC100133311__V__QI6188	LOC100133311	creatine	-0.116494	0.000836385	0.0323719	0.161654
FAM62C__V__QI6188	FAM62C	creatine	-0.116483	0.00134343	0.0422391	0.16139
SNCB__V__QI6372	SNCB	TG(54:8)	-0.116479	0.00169684	0.0481106	0.107564
RNF207__V__AM19	RNF207	Allantoin	-0.116467	0.00118444	0.0393699	0.107207
SCIN__V__TF19	SCIN	PC(P-38:6)/PC(O-38:7)	-0.116444	0.000830001	0.0322336	0.10911
SNORD105__V__TF22	SNORD105	TG(52:6)	-0.116443	0.000618781	0.027295	0.103023
GAGE8__V__QI6372	GAGE8	TG(54:8)	-0.116419	0.00166766	0.0476501	0.106392
TEKT5__V__QI6339	TEKT5	TG(56:9)	-0.116419	0.00156909	0.0460713	0.106497
LOC401398__V__QI6339	LOC401398	TG(56:9)	-0.11638	0.00102973	0.0364078	0.107867
LOC642280__V__QI3592	LOC642280	PE(P-38:6)/PE(O-38:7)	-0.116365	0.000424874	0.0220393	0.135114
REEP3__V__QI6604	REEP3	diacetylspermine	-0.116331	0.0015776	0.0462085	0.182049
LOC283340__V__AM19	LOC283340	Allantoin	-0.116305	0.000593935	0.0266613	0.110294
SERPINA12__V__QI5268	SERPINA12	PC(P-38:6)/PC(O-38:7)	-0.116299	0.000304973	0.0182287	0.10514
MIER3__V__AM19	MIER3	Allantoin	-0.116293	0.00151861	0.0452334	0.107204
STARD5__V__QI6604	STARD5	diacetylspermine	-0.116265	0.000514632	0.0245594	0.182742
NEFL__V__QI6372	NEFL	TG(54:8)	-0.116243	0.00134955	0.0423458	0.108033
MIPOL1__V__QI6372	MIPOL1	TG(54:8)	-0.116242	0.000773497	0.0309858	0.108428
LARP4__V__QI6339	LARP4	TG(56:9)	-0.116231	0.0010567	0.0369425	0.10849
LOC646331__V__AM19	LOC646331	Allantoin	-0.116194	0.00108452	0.0374719	0.106631
SLC13A1__V__QI3592	SLC13A1	PE(P-38:6)/PE(O-38:7)	-0.116184	0.000205328	0.0144999	0.136174
RPP21__V__QI4868	RPP21	TG(58:11)	-0.116175	0.00156318	0.0459754	0.121585
NACA2__V__QI7352	NACA2	DG(38:5)	-0.116174	0.000330893	0.0190956	0.100743
TMEM179B__V__TF20	TMEM179B	TG(48:4)	-0.116171	2.77868e-05	0.00441772	0.1006
CRMP1__V__QI3592	CRMP1	PE(P-38:6)/PE(O-38:7)	-0.116168	0.000793554	0.0314349	0.132826
SPEM1__V__QI6372	SPEM1	TG(54:8)	-0.116166	0.00030361	0.0181812	0.110687
LOC728157__V__QI6188	LOC728157	creatine	-0.116089	0.0010705	0.0372042	0.163321
OR5A2__V__QI6372	OR5A2	TG(54:8)	-0.116072	0.000316882	0.0186243	0.110427
LHX4__V__TF24	LHX4	TG(48:3)	-0.116071	0.00167312	0.0477396	0.101855
MSI1__V__QI6372	MSI1	TG(54:8)	-0.116071	0.000913694	0.0340274	0.10804
CDK2__V__QI6188	CDK2	creatine	-0.116043	0.00109282	0.037634	0.162828
LOC643702__V__QI6372	LOC643702	TG(54:8)	-0.116034	0.00108889	0.0375571	0.108471
C6orf54__V__QI6339	C6orf54	TG(56:9)	-0.116028	0.00127576	0.0410447	0.109152
NCAM1__V__AM19	NCAM1	Allantoin	-0.116024	0.000626452	0.0274838	0.110433
UBP1__V__QI13747	UBP1	taurochenodeoxycholate	-0.116021	0.000428741	0.022154	0.101659
LIMS3__V__QI6372	LIMS3	TG(54:8)	-0.115978	0.00135768	0.0424834	0.10791
LOC440910__V__QI6339	LOC440910	TG(56:9)	-0.115969	0.00167158	0.0477164	0.107969
TEKT4__V__QI6604	TEKT4	diacetylspermine	-0.115956	0.000936326	0.0344966	0.181482
IQCG__V__QI6372	IQCG	TG(54:8)	-0.115935	0.00139565	0.0431543	0.108031
TRAPPC2P1__V__QI4868	TRAPPC2P1	TG(58:11)	-0.115934	0.000784804	0.0312398	0.120099
LOC645960__V__QI6604	LOC645960	diacetylspermine	-0.115928	0.00146732	0.044376	0.180742
HSPB3__V__QI6372	HSPB3	TG(54:8)	-0.115925	0.00139306	0.0431072	0.107402
NSMCE2__V__QI4868	NSMCE2	TG(58:11)	-0.115924	0.00113073	0.038361	0.119201
NME3__V__QI4868	NME3	TG(58:11)	-0.115891	0.00159224	0.0464511	0.120997
ZNF506__V__TF26.2	ZNF506	tyrosine	-0.115884	4.87337e-05	0.00620196	0.103902
SPINK4__V__AM19	SPINK4	Allantoin	-0.115883	0.00152509	0.0453417	0.104978
ELK1__V__QI4833	ELK1	TG(50:5)	-0.115867	0.000149125	0.0120365	0.105918
TXLNB__V__QI6188	TXLNB	creatine	-0.11586	0.00104491	0.0367096	0.162516
LOC644231__V__QI6188	LOC644231	creatine	-0.115846	0.000280911	0.0173901	0.165581
C20orf152__V__QI6188	C20orf152	creatine	-0.115831	0.000668361	0.0285139	0.163936
LOC643055__V__QI4990	LOC643055	CE(22:6)	-0.115781	0.000782718	0.0311942	0.148461
CXCL12__V__QI6372	CXCL12	TG(54:8)	-0.115774	0.000210498	0.0147148	0.110898
CC2D2A__V__QI6188	CC2D2A	creatine	-0.115758	0.0013275	0.0419622	0.160992
TMEM146__V__TF19	TMEM146	PC(P-38:6)/PC(O-38:7)	-0.115748	0.000258029	0.0165636	0.111988
GLI1__V__QI6372	GLI1	TG(54:8)	-0.115744	0.00159355	0.0464705	0.107065
LOC100130953__V__QI3592	LOC100130953	PE(P-38:6)/PE(O-38:7)	-0.115743	0.000497469	0.0240945	0.134813
PRSS35__V__QI6339	PRSS35	TG(56:9)	-0.115738	0.00117748	0.0392428	0.108526
ZNF268__V__QI6372	ZNF268	TG(54:8)	-0.115724	0.000408485	0.0215446	0.10945
SNORD83B__V__AM19	SNORD83B	Allantoin	-0.115724	0.000141743	0.0116835	0.111936
ZKSCAN4__V__QI6339	ZKSCAN4	TG(56:9)	-0.115723	0.0012364	0.0403336	0.108667
LOC100134658__V__QI3592	LOC100134658	PE(P-38:6)/PE(O-38:7)	-0.115722	0.000475237	0.0234804	0.134063
LOC338750__V__QI6188	LOC338750	creatine	-0.115718	0.00115253	0.0387755	0.162011
LOC151457__V__TF26.2	LOC151457	tyrosine	-0.115714	6.40737e-05	0.00730898	0.103814
CDKL3__V__QI6091	CDKL3	CE(22:4)	-0.115703	0.000721265	0.0297788	0.233128
LOC285548__V__QI6339	LOC285548	TG(56:9)	-0.115689	0.00122379	0.0400983	0.109332
HNRNPA0__V__QI13747	HNRNPA0	taurochenodeoxycholate	-0.115653	0.000119308	0.0105664	0.104366
DHRS11__V__QI6188	DHRS11	creatine	-0.115648	0.00088323	0.0333893	0.162678
RMRP__V__QI6372	RMRP	TG(54:8)	-0.115627	0.00104971	0.0368034	0.107638
LRRC61__V__AM19	LRRC61	Allantoin	-0.115618	0.00107018	0.0371986	0.108396
DEFB129__V__QI6188	DEFB129	creatine	-0.115606	0.000665917	0.0284541	0.16262
ZNF782__V__AM19	ZNF782	Allantoin	-0.115604	0.000254092	0.0164151	0.110723
PLEKHA4__V__QI3592	PLEKHA4	PE(P-38:6)/PE(O-38:7)	-0.115603	0.000362937	0.0201398	0.135909
LOC100129488__V__QI6372	LOC100129488	TG(54:8)	-0.11559	0.00101679	0.0361496	0.106503
LRRN4CL__V__AM19	LRRN4CL	Allantoin	-0.11559	0.00037221	0.0204394	0.109148
LOC646871__V__QI6188	LOC646871	creatine	-0.115588	0.000970387	0.0352033	0.161308
CLEC10A__V__QI6604	CLEC10A	diacetylspermine	-0.11557	0.00156896	0.0460695	0.181835
ADAMTS13__V__QI6339	ADAMTS13	TG(56:9)	-0.115565	0.000948032	0.0347348	0.10856
FLJ23172__V__QI6188	FLJ23172	creatine	-0.115541	0.000794918	0.0314658	0.163482
C21orf69__V__TF22	C21orf69	TG(52:6)	-0.115534	0.0015366	0.0455336	0.10074
RAD9B__V__TF22	RAD9B	TG(52:6)	-0.11546	0.00125807	0.0407277	0.101423
KRTAP26.1__V__QI6188	KRTAP26.1	creatine	-0.115456	0.000627793	0.0275158	0.161772
LOC653227__V__TF21	LOC653227	TG(50:4)	-0.115447	0.000524414	0.02483	0.116614
GPR135__V__AM19	GPR135	Allantoin	-0.115421	0.000176739	0.0132908	0.109576
PDAP1__V__QI3375	PDAP1	pantothenate	-0.115418	0.00130252	0.0415198	0.120733
LOC644669__V__QI4014	LOC644669	PC(38:2)	-0.115404	3.40159e-06	0.0011905	0.10181
RNU86__V__AM19	RNU86	Allantoin	-0.115396	0.00117985	0.0392863	0.110284
ODF1__V__QI6188	ODF1	creatine	-0.115394	0.000799948	0.0315718	0.162086
LOC645302__V__QI6188	LOC645302	creatine	-0.115393	0.000975537	0.0353098	0.162396
LOC729319__V__QI7352	LOC729319	DG(38:5)	-0.115384	0.000272469	0.0170916	0.100683
ADAMTSL4__V__QI6372	ADAMTSL4	TG(54:8)	-0.115383	0.000966795	0.0351318	0.109214
ERG__V__QI6188	ERG	creatine	-0.11537	0.00134472	0.0422619	0.161325
RANBP3__V__QI6604	RANBP3	diacetylspermine	-0.115357	0.000693836	0.0291283	0.182469
LOC643770__V__AM19	LOC643770	Allantoin	-0.115351	0.00019894	0.0142413	0.110448
LOC729971__V__QI6372	LOC729971	TG(54:8)	-0.115323	0.00172829	0.0486003	0.106669
C4orf35__V__QI6372	C4orf35	TG(54:8)	-0.115315	0.0012372	0.0403466	0.106611
LOC100129827__V__TF24	LOC100129827	TG(48:3)	-0.115315	0.00146215	0.0442879	0.102163
LOC729526__V__TF19	LOC729526	PC(P-38:6)/PC(O-38:7)	-0.115311	0.000854275	0.0327613	0.109074
PAPD4__V__QI13747	PAPD4	taurochenodeoxycholate	-0.115311	0.000112395	0.0102019	0.104927
RBMY1A3P__V__QI6188	RBMY1A3P	creatine	-0.115301	0.0013626	0.0425698	0.16052
FAAH2__V__QI3592	FAAH2	PE(P-38:6)/PE(O-38:7)	-0.115295	0.000473963	0.0234442	0.135273
LOC100132442__V__TF26.2	LOC100132442	tyrosine	-0.115281	3.53366e-05	0.00510969	0.1062
LOC642464__V__QI3592	LOC642464	PE(P-38:6)/PE(O-38:7)	-0.11528	0.000557301	0.0257022	0.13464
FAM90A18__V__QI7557	FAM90A18	PC(P-40:6)/PC(O-40:7)	-0.115279	0.000311494	0.0184439	0.109232
LOC100130880__V__QI6339	LOC100130880	TG(56:9)	-0.11527	0.000968794	0.0351723	0.107032
C14orf100__V__QI4868	C14orf100	TG(58:11)	-0.115266	0.00108264	0.0374342	0.1219
TUBA8__V__QI6372	TUBA8	TG(54:8)	-0.115244	0.000938513	0.0345402	0.107686
OR1A1__V__QI5118	OR1A1	TG(51:2)	-0.115226	0.00163345	0.047111	0.11228
LOC285205__V__QI6339	LOC285205	TG(56:9)	-0.11522	0.000904267	0.033834	0.108534
CHFR__V__QI4833	CHFR	TG(50:5)	-0.115219	0.000471663	0.0233794	0.10354
SOX18__V__QI6339	SOX18	TG(56:9)	-0.115218	0.00170232	0.0481981	0.107049
LOC340096__V__QI3592	LOC340096	PE(P-38:6)/PE(O-38:7)	-0.115217	0.00124338	0.0404566	0.132109
LOC645971__V__QI6372	LOC645971	TG(54:8)	-0.115195	0.00138884	0.043033	0.107153
SPEM1__V__QI6339	SPEM1	TG(56:9)	-0.115191	0.000486621	0.0237971	0.110799
ZNRF4__V__QI6339	ZNRF4	TG(56:9)	-0.115157	0.00146796	0.0443855	0.10669
LOC649458__V__QI6604	LOC649458	diacetylspermine	-0.115109	0.0016022	0.0466088	0.180394
LOC653081__V__QI3592	LOC653081	PE(P-38:6)/PE(O-38:7)	-0.115071	0.000796701	0.0315014	0.133542
LOC653288__V__AM19	LOC653288	Allantoin	-0.115058	7.16481e-05	0.00781001	0.111412
ZBTB47__V__TF22	ZBTB47	TG(52:6)	-0.115056	0.000829525	0.032225	0.102474
MYO15A__V__QI6188	MYO15A	creatine	-0.115046	0.00118656	0.0394068	0.161113
ZNF799__V__QI3592	ZNF799	PE(P-38:6)/PE(O-38:7)	-0.11503	0.00031856	0.0186828	0.135876
LOC646168__V__AM19	LOC646168	Allantoin	-0.115024	0.000528785	0.0249478	0.108219
KCTD19__V__AM19	KCTD19	Allantoin	-0.115022	0.000801947	0.0316159	0.107933
CBWD2__V__AM19	CBWD2	Allantoin	-0.115021	0.000642087	0.027867	0.107723
CDH4__V__TF22	CDH4	TG(52:6)	-0.115016	0.000664997	0.0284306	0.102758
LOC642782__V__QI6188	LOC642782	creatine	-0.115016	0.000616732	0.0272459	0.162552
GJB7__V__AM19	GJB7	Allantoin	-0.115011	0.000330497	0.0190828	0.109585
FAM181B__V__TF22	FAM181B	TG(52:6)	-0.114999	0.000812521	0.0318513	0.102075
LOC133185__V__AM19	LOC133185	Allantoin	-0.114966	0.000269598	0.0169888	0.110904
MOSC2__V__QI6339	MOSC2	TG(56:9)	-0.114965	0.00127748	0.0410736	0.106935
OR51A7__V__QI6372	OR51A7	TG(54:8)	-0.114963	0.000822632	0.0320668	0.107715
C9orf100__V__QI6339	C9orf100	TG(56:9)	-0.114957	0.000350462	0.0197413	0.11014
LOC728657__V__QI6188	LOC728657	creatine	-0.114946	0.0014185	0.0435499	0.162802
SNORD4B__V__QI4133	SNORD4B	PE(P-36:1)/PE(O-36:2)	-0.114936	0.000371873	0.0204281	0.142924
LOC100129149__V__AM19	LOC100129149	Allantoin	-0.11492	0.000372401	0.0204456	0.108151
CSN1S2A__V__AM19	CSN1S2A	Allantoin	-0.114916	0.00110669	0.0379027	0.107584
PLEKHA4__V__QI6188	PLEKHA4	creatine	-0.114915	0.00131003	0.041659	0.162797
LOC100134687__V__QI4833	LOC100134687	TG(50:5)	-0.114902	0.000346817	0.0196213	0.10295
LOC644916__V__QI6188	LOC644916	creatine	-0.114893	0.00129105	0.0413142	0.161022
FAM133A__V__QI6339	FAM133A	TG(56:9)	-0.114893	0.000667274	0.0284861	0.108792
LOC641784__V__QI6188	LOC641784	creatine	-0.11489	0.000869148	0.0330865	0.161311
KHDRBS3__V__QI6163	KHDRBS3	TG(50:2)	-0.114878	0.00139505	0.0431423	0.142552
FDPSL2A__V__AM19	FDPSL2A	Allantoin	-0.114864	0.000668189	0.0285098	0.108809
LPIN3__V__AM19	LPIN3	Allantoin	-0.114858	0.000273834	0.0171417	0.109364
KDM3B__V__QI13747	KDM3B	taurochenodeoxycholate	-0.114858	0.000687391	0.0289758	0.100862
LOC645029__V__QI5268	LOC645029	PC(P-38:6)/PC(O-38:7)	-0.114856	0.000375836	0.0205498	0.104875
VCX__V__QI7352	VCX	DG(38:5)	-0.114847	0.000286358	0.0175811	0.10025
LOC642933__V__QI6372	LOC642933	TG(54:8)	-0.114844	0.000158019	0.0124587	0.112616
LOC147650__V__QI3391	LOC147650	PC(40:9)	-0.11481	1.05719e-05	0.00243818	0.102327
NRL__V__QI6372	NRL	TG(54:8)	-0.1148	0.00100503	0.0359138	0.107198
CPLX2__V__QI3592	CPLX2	PE(P-38:6)/PE(O-38:7)	-0.114793	0.000379429	0.0206584	0.135582
LOC643175__V__QI6188	LOC643175	creatine	-0.114787	0.00177298	0.0493032	0.160481
FLJ22536__V__AM19	FLJ22536	Allantoin	-0.114776	0.00174761	0.0489042	0.108577
CCDC78__V__QI6188	CCDC78	creatine	-0.114764	0.00148453	0.0446681	0.160922
LOC645504__V__QI3592	LOC645504	PE(P-38:6)/PE(O-38:7)	-0.114758	0.00139715	0.0431823	0.132087
LOC729792__V__QI6188	LOC729792	creatine	-0.114753	0.00154857	0.0457354	0.162383
AP1G2__V__QI6188	AP1G2	creatine	-0.114726	0.00165324	0.047422	0.161833
TRIM49__V__QI6188	TRIM49	creatine	-0.114722	0.000862417	0.0329367	0.161477
LOC645529__V__QI6339	LOC645529	TG(56:9)	-0.114711	0.0011046	0.0378626	0.107141
ARD1B__V__QI4990	ARD1B	CE(22:6)	-0.114695	0.000915969	0.0340771	0.147715
PRSS3__V__TF26.2	PRSS3	tyrosine	-0.114695	3.59446e-05	0.00516226	0.105137
CNPY1__V__QI6188	CNPY1	creatine	-0.114673	0.00120075	0.0396677	0.161501
KLRC3__V__QI3592	KLRC3	PE(P-38:6)/PE(O-38:7)	-0.114669	0.00132575	0.0419281	0.131598
LOC100132025__V__TF22	LOC100132025	TG(52:6)	-0.114665	0.000907747	0.0339053	0.103064
SIGLEC12__V__QI7557	SIGLEC12	PC(P-40:6)/PC(O-40:7)	-0.114657	9.28886e-05	0.00911322	0.112243
PNMT__V__AM19	PNMT	Allantoin	-0.114652	0.00044035	0.0224948	0.10833
HHLA2__V__QI6188	HHLA2	creatine	-0.114642	0.00120862	0.039817	0.160891
HERC2P4__V__TF19	HERC2P4	PC(P-38:6)/PC(O-38:7)	-0.114636	0.00129161	0.0413232	0.108134
EFCAB7__V__AM19	EFCAB7	Allantoin	-0.114631	0.000542185	0.0253086	0.109246
AFP__V__QI7334	AFP	C3 carnitine	-0.114616	0.000216765	0.014969	0.100677
LOC392232__V__QI6339	LOC392232	TG(56:9)	-0.114579	0.00147911	0.0445721	0.107137
TPSD1__V__QI3375	TPSD1	pantothenate	-0.114563	0.00174961	0.0489346	0.119956
MR1__V__QI4868	MR1	TG(58:11)	-0.114517	0.00173064	0.0486351	0.119854
LOC100127930__V__QI6372	LOC100127930	TG(54:8)	-0.114515	0.00162387	0.0469609	0.107011
BTG4__V__QI6188	BTG4	creatine	-0.114484	0.00108781	0.0375367	0.16262
RNASE9__V__QI4014	RNASE9	PC(38:2)	-0.114412	2.18883e-06	0.000894218	0.102979
ZNF282__V__QI1351	ZNF282	DG(34:1)	-0.114379	3.38779e-05	0.00498268	0.101226
SENP1__V__QI6188	SENP1	creatine	-0.114364	0.00181047	0.0498757	0.160215
IFNA17__V__TF26.2	IFNA17	tyrosine	-0.114362	0.000105953	0.00985107	0.102295
ATPAF1__V__QI6372	ATPAF1	TG(54:8)	-0.114361	0.000527628	0.0249169	0.110237
LOC440829__V__TF21	LOC440829	TG(50:4)	-0.114341	0.000932781	0.0344235	0.114978
LOC442366__V__QI7557	LOC442366	PC(P-40:6)/PC(O-40:7)	-0.11433	0.000418609	0.0218512	0.109198
FAM187B__V__QI3391	FAM187B	PC(40:9)	-0.114303	1.19676e-05	0.00263481	0.101778
LOC646631__V__TF19	LOC646631	PC(P-38:6)/PC(O-38:7)	-0.114299	0.000821526	0.0320422	0.108964
LOC645186__V__AM19	LOC645186	Allantoin	-0.114285	0.000467593	0.0232662	0.108693
TMPRSS11F__V__QI6100	TMPRSS11F	TG(50:1)	-0.114277	0.00167027	0.0476928	0.121191
RNASE13__V__TF21	RNASE13	TG(50:4)	-0.114274	0.000533097	0.0250623	0.116568
ARHGAP23__V__AM19	ARHGAP23	Allantoin	-0.114241	0.000809465	0.0317854	0.109526
SNORA56__V__AM19	SNORA56	Allantoin	-0.114239	0.00073541	0.0301053	0.108055
C20orf26__V__AM19	C20orf26	Allantoin	-0.114216	0.000402535	0.0213659	0.108649
LOC100129239__V__QI3739	LOC100129239	PE(P-36:3)/PE(O-36:4)	-0.11421	0.00067425	0.028656	0.119147
MYOZ3__V__AM19	MYOZ3	Allantoin	-0.114202	0.000496367	0.0240635	0.10987
PRAMEF4__V__QI6188	PRAMEF4	creatine	-0.11419	0.000878293	0.0332841	0.162466
LOC729919__V__AM19	LOC729919	Allantoin	-0.114173	0.000266516	0.0168771	0.110333
DHX35__V__QI6188	DHX35	creatine	-0.114158	0.000484314	0.023733	0.16394
LOC729076__V__QI3391	LOC729076	PC(40:9)	-0.114142	1.32967e-05	0.00281423	0.100462
LOC388849__V__QI6372	LOC388849	TG(54:8)	-0.114138	0.000680009	0.0287947	0.108499
FSCN2__V__AM19	FSCN2	Allantoin	-0.114108	0.00111742	0.0381107	0.107981
RFPL4B__V__TF22	RFPL4B	TG(52:6)	-0.114106	0.00143964	0.0439054	0.101442
LRRC32__V__QI6188	LRRC32	creatine	-0.114085	0.00128565	0.0412225	0.161821
ACAT2__V__QI6372	ACAT2	TG(54:8)	-0.114075	0.00151442	0.0451684	0.106883
CRYGC__V__QI7334	CRYGC	C3 carnitine	-0.114062	0.000128731	0.0110468	0.101592
MIA3__V__QI3391	MIA3	PC(40:9)	-0.114062	1.79144e-05	0.00337943	0.101612
LOC100128528__V__QI6188	LOC100128528	creatine	-0.114058	0.00178305	0.0494514	0.161309
PAMR1__V__QI4014	PAMR1	PC(38:2)	-0.114051	3.28753e-06	0.00116511	0.100141
B3GALNT1__V__QI6188	B3GALNT1	creatine	-0.114049	0.00150811	0.0450638	0.160516
LOC285588__V__QI3592	LOC285588	PE(P-38:6)/PE(O-38:7)	-0.114039	0.00133071	0.0420181	0.133394
KCNK13__V__TF26.2	KCNK13	tyrosine	-0.114015	7.64238e-05	0.00811149	0.103917
LOC442249__V__QI6372	LOC442249	TG(54:8)	-0.114004	0.00137364	0.0427664	0.106648
LOC149950__V__AM19	LOC149950	Allantoin	-0.114001	0.000694172	0.0291362	0.10843
LOC100132088__V__AM19	LOC100132088	Allantoin	-0.113995	0.0011241	0.0382344	0.107751
LOC646388__V__QI6372	LOC646388	TG(54:8)	-0.113987	0.00131877	0.0418079	0.108285
CPLX2__V__TF19	CPLX2	PC(P-38:6)/PC(O-38:7)	-0.113983	0.000256314	0.0164984	0.112155
LOC100134699__V__QI6339	LOC100134699	TG(56:9)	-0.113979	0.000917594	0.0341124	0.109493
C8orf47__V__QI3911	C8orf47	PE(P-40:6)/PE(O-40:7)	-0.113974	0.000184788	0.01364	0.167283
C17orf80__V__AM19	C17orf80	Allantoin	-0.113963	0.000996239	0.0357306	0.110825
GPT__V__QI3592	GPT	PE(P-38:6)/PE(O-38:7)	-0.113953	0.000864896	0.0329919	0.132325
LOC642606__V__AM19	LOC642606	Allantoin	-0.113925	0.000946429	0.0347057	0.108578
LOC642671__V__QI6604	LOC642671	diacetylspermine	-0.113913	0.000864651	0.0329866	0.181798
JRKL__V__QI6188	JRKL	creatine	-0.113896	0.00150949	0.0450882	0.159432
LOC389852__V__QI6372	LOC389852	TG(54:8)	-0.113879	0.00133046	0.0420133	0.1074
MGC35361__V__QI3866	MGC35361	PC(38:3)	-0.113869	0.000887684	0.0334834	0.132578
SRF__V__QI1351	SRF	DG(34:1)	-0.113845	2.97272e-05	0.00460248	0.101569
C11orf10__V__QI6449	C11orf10	TG(54:9)	-0.113838	1.7928e-05	0.0033813	0.100201
MBL2__V__QI3592	MBL2	PE(P-38:6)/PE(O-38:7)	-0.113815	0.00142182	0.0436068	0.131591
MYBPC3__V__QI4868	MYBPC3	TG(58:11)	-0.113772	0.000552347	0.0255734	0.120647
RPL3L__V__QI10610	RPL3L	piperine	-0.11375	0.00134946	0.0423443	0.147516
OR4Q3__V__AM19	OR4Q3	Allantoin	-0.113693	0.000516846	0.0246192	0.110073
APOA1__V__TF26.2	APOA1	tyrosine	-0.113683	5.11342e-05	0.00638701	0.104176
OR10A2__V__AM19	OR10A2	Allantoin	-0.113681	0.000734642	0.0300872	0.107243
LOC440503__V__QI6372	LOC440503	TG(54:8)	-0.11368	0.000950442	0.0347863	0.108204
MS4A8B__V__QI6372	MS4A8B	TG(54:8)	-0.113675	0.00148966	0.0447519	0.106721
PPP2R1B__V__QI3592	PPP2R1B	PE(P-38:6)/PE(O-38:7)	-0.113638	0.00104929	0.0367961	0.133322
DOCK7__V__QI5704	DOCK7	LPC(24:0)	-0.113638	0.000851283	0.0326931	0.15766
LOC374973__V__QI3739	LOC374973	PE(P-36:3)/PE(O-36:4)	-0.113636	0.0012771	0.0410674	0.117892
PIGO__V__QI6604	PIGO	diacetylspermine	-0.113634	0.00158197	0.0462775	0.180912
ZNF17__V__QI4868	ZNF17	TG(58:11)	-0.113634	0.000954075	0.0348621	0.119283
ICOSLG__V__AM19	ICOSLG	Allantoin	-0.113624	0.000470423	0.0233464	0.109322
SERPINA12__V__TF19	SERPINA12	PC(P-38:6)/PC(O-38:7)	-0.113609	0.000583045	0.0263883	0.10922
ACE__V__AM19	ACE	Allantoin	-0.113608	0.00127579	0.041045	0.107029
LOC653789__V__QI6372	LOC653789	TG(54:8)	-0.113605	0.00142715	0.0436975	0.106565
FLJ27365__V__QI6372	FLJ27365	TG(54:8)	-0.113604	0.000530216	0.0249861	0.109222
RPS6KA2__V__TF26.2	RPS6KA2	tyrosine	-0.113601	0.000145349	0.0118548	0.10086
IRG1__V__TF26.2	IRG1	tyrosine	-0.11356	6.35786e-05	0.00727585	0.102535
LOC729193__V__QI6372	LOC729193	TG(54:8)	-0.113552	0.00162686	0.0470095	0.106629
ARL10__V__QI6163	ARL10	TG(50:2)	-0.113548	0.00159146	0.0464363	0.141924
C2orf16__V__QI6339	C2orf16	TG(56:9)	-0.113541	0.000428627	0.0221506	0.109152
CECR4__V__AM19	CECR4	Allantoin	-0.113539	0.000470546	0.0233499	0.110641
FLJ44313__V__QI6372	FLJ44313	TG(54:8)	-0.113533	0.00164333	0.0472693	0.107568
LOC388255__V__QI6372	LOC388255	TG(54:8)	-0.113531	0.00107138	0.0372212	0.109476
C3orf26__V__QI3391	C3orf26	PC(40:9)	-0.1135	2.74309e-05	0.00438346	0.101636
HPDL__V__QI6188	HPDL	creatine	-0.113434	0.000710595	0.0295298	0.161543
OR5AC2__V__QI7557	OR5AC2	PC(P-40:6)/PC(O-40:7)	-0.113433	0.000411136	0.0216254	0.107895
LOC402538__V__QI3866	LOC402538	PC(38:3)	-0.113426	0.000713917	0.0296091	0.133052
RBM28__V__QI6188	RBM28	creatine	-0.113425	0.00101252	0.0360669	0.163432
MRPL40__V__QI4868	MRPL40	TG(58:11)	-0.113415	0.000248458	0.0162052	0.12241
IFITM5__V__AM19	IFITM5	Allantoin	-0.113362	0.000583477	0.0263975	0.108112
GOLGA8G__V__QI6372	GOLGA8G	TG(54:8)	-0.11332	0.00124317	0.040454	0.107375
GNAS__V__QI3592	GNAS	PE(P-38:6)/PE(O-38:7)	-0.113309	0.000435961	0.0223664	0.134751
LOC643011__V__QI4868	LOC643011	TG(58:11)	-0.113284	0.000856094	0.0327999	0.12008
SMYD5__V__AM19	SMYD5	Allantoin	-0.113231	0.00115692	0.0388581	0.107996
LOC729427__V__QI6188	LOC729427	creatine	-0.113227	0.00170817	0.0482879	0.160373
OR4F17__V__TF21	OR4F17	TG(50:4)	-0.11319	0.00168357	0.0479044	0.113215
PRDM11__V__QI6372	PRDM11	TG(54:8)	-0.113187	0.001672	0.0477232	0.106598
DEPDC1__V__AM19	DEPDC1	Allantoin	-0.113178	0.00168939	0.0479912	0.105093
LOC653729__V__QI6188	LOC653729	creatine	-0.113147	0.000614469	0.0271908	0.161993
OR51A4__V__QI6339	OR51A4	TG(56:9)	-0.113139	0.00156349	0.04598	0.106526
ALG14__V__QI3592	ALG14	PE(P-38:6)/PE(O-38:7)	-0.11313	0.0012548	0.0406691	0.132657
DNAH6__V__TF26.2	DNAH6	tyrosine	-0.113116	0.000298113	0.0179981	0.100921
NAALAD2__V__TF21	NAALAD2	TG(50:4)	-0.113104	0.000994378	0.0356922	0.114748
C21orf94__V__AM19	C21orf94	Allantoin	-0.113081	0.0014644	0.0443258	0.107402
HELT__V__TF19	HELT	PC(P-38:6)/PC(O-38:7)	-0.113054	0.000550981	0.0255378	0.110097
MGC16121__V__TF21	MGC16121	TG(50:4)	-0.113049	0.00157849	0.0462225	0.113583
LOC646262__V__TF22	LOC646262	TG(52:6)	-0.113029	0.00131293	0.0417107	0.101469
ZNF569__V__QI3592	ZNF569	PE(P-38:6)/PE(O-38:7)	-0.11301	0.00172047	0.0484765	0.132394
EMB__V__QI4868	EMB	TG(58:11)	-0.113005	0.00128995	0.041294	0.118108
CASD1__V__QI6462	CASD1	ornithine	-0.112992	0.00177231	0.0492929	0.154599
PLA2G5__V__QI6372	PLA2G5	TG(54:8)	-0.112984	0.00180005	0.0497184	0.105647
TTC30A__V__QI5268	TTC30A	PC(P-38:6)/PC(O-38:7)	-0.112976	0.000364797	0.0201999	0.105312
UNQ1940__V__AM19	UNQ1940	Allantoin	-0.112976	0.000852185	0.0327122	0.107822
OR5AU1__V__QI6372	OR5AU1	TG(54:8)	-0.112973	0.00165893	0.0475125	0.106209
ADAMTSL4__V__QI6339	ADAMTSL4	TG(56:9)	-0.112928	0.0016685	0.0476646	0.108369
ZNRF3__V__QI3739	ZNRF3	PE(P-36:3)/PE(O-36:4)	-0.112895	0.00136567	0.0426258	0.117604
LOC653759__V__QI3592	LOC653759	PE(P-38:6)/PE(O-38:7)	-0.112894	0.000732608	0.0300421	0.133645
HOXB3__V__QI5268	HOXB3	PC(P-38:6)/PC(O-38:7)	-0.112883	0.000529419	0.0249639	0.103711
CCNA1__V__QI7352	CCNA1	DG(38:5)	-0.112878	0.000213687	0.0148435	0.100763
SNORA36C__V__QI4990	SNORA36C	CE(22:6)	-0.112862	0.00142366	0.0436378	0.146243
OR8K5__V__TF19	OR8K5	PC(P-38:6)/PC(O-38:7)	-0.112861	0.000866597	0.0330287	0.109144
NCAN__V__QI6339	NCAN	TG(56:9)	-0.112854	0.00165618	0.0474677	0.107158
CHIT1__V__QI6188	CHIT1	creatine	-0.112852	0.00141642	0.0435139	0.161371
TIAM2__V__QI6188	TIAM2	creatine	-0.112851	0.00117222	0.039142	0.161238
TTTY13__V__QI7334	TTTY13	C3 carnitine	-0.112836	0.000114486	0.0103081	0.101291
MYLK__V__QI7556	MYLK	DG(32:1)	-0.112831	0.00145259	0.0441268	0.170651
PRHOXNB__V__QI6188	PRHOXNB	creatine	-0.112826	0.000977776	0.0353559	0.161419
LOC651430__V__QI3391	LOC651430	PC(40:9)	-0.112805	7.07254e-06	0.00189562	0.102541
OR52W1__V__QI4924	OR52W1	TG(58:10)	-0.112801	0.00167949	0.0478397	0.111888
LOC642418__V__QI6372	LOC642418	TG(54:8)	-0.112797	0.000588394	0.0265218	0.108836
TEKT5__V__QI6188	TEKT5	creatine	-0.112788	0.000866232	0.0330214	0.163832
DLX5__V__QI6188	DLX5	creatine	-0.112784	0.0014086	0.0433787	0.160674
LOC100133176__V__QI6188	LOC100133176	creatine	-0.112778	0.00157247	0.046126	0.161174
LOC400145__V__QI3866	LOC400145	PC(38:3)	-0.112767	0.000319701	0.0187192	0.135687
BAIAP3__V__TF22	BAIAP3	TG(52:6)	-0.112735	0.000444267	0.0226105	0.10406
C10orf99__V__QI6339	C10orf99	TG(56:9)	-0.112734	0.000754903	0.0305527	0.108253
SLC16A1__V__QI3592	SLC16A1	PE(P-38:6)/PE(O-38:7)	-0.112718	0.00144952	0.0440752	0.132605
FABP5__V__QI3866	FABP5	PC(38:3)	-0.112705	0.000685099	0.0289154	0.132848
DPY30__V__QI3592	DPY30	PE(P-38:6)/PE(O-38:7)	-0.112687	0.00116259	0.038962	0.132992
OR2A14__V__QI6372	OR2A14	TG(54:8)	-0.112679	0.00138573	0.0429765	0.106491
EZH1__V__QI6339	EZH1	TG(56:9)	-0.112648	0.00129798	0.0414381	0.108023
NLRP9__V__AM19	NLRP9	Allantoin	-0.112639	0.000444174	0.0226081	0.10808
DSP__V__QI3592	DSP	PE(P-38:6)/PE(O-38:7)	-0.112631	0.000218027	0.0150193	0.136439
DOCK1__V__QI6372	DOCK1	TG(54:8)	-0.11261	0.00140934	0.0433923	0.107168
LOC646029__V__QI4990	LOC646029	CE(22:6)	-0.112594	0.00117587	0.039213	0.14699
LOC100129712__V__QI6372	LOC100129712	TG(54:8)	-0.112587	0.0018158	0.0499545	0.106241
CD276__V__QI5268	CD276	PC(P-38:6)/PC(O-38:7)	-0.112578	0.000682378	0.0288499	0.104172
TMEM82__V__QI3592	TMEM82	PE(P-38:6)/PE(O-38:7)	-0.112573	0.000866197	0.0330204	0.132734
CBWD7__V__QI5704	CBWD7	LPC(24:0)	-0.112556	0.000443509	0.0225895	0.159598
SCGB2A1__V__TF22	SCGB2A1	TG(52:6)	-0.112556	0.00166823	0.0476598	0.10046
NCRNA00111__V__AM19	NCRNA00111	Allantoin	-0.112541	0.00159549	0.0465042	0.106418
FOXRED2__V__QI4982	FOXRED2	TG(56:8)	-0.11254	5.47826e-05	0.00665658	0.101504
H19__V__QI6604	H19	diacetylspermine	-0.112532	0.000667229	0.0284851	0.182027
SMC2__V__QI3592	SMC2	PE(P-38:6)/PE(O-38:7)	-0.11252	0.000701064	0.0292981	0.133592
VWA2__V__QI6372	VWA2	TG(54:8)	-0.112513	0.00100124	0.0358357	0.107809
SLIT1__V__AM19	SLIT1	Allantoin	-0.11251	0.000560266	0.025781	0.10751
C17orf71__V__QI4833	C17orf71	TG(50:5)	-0.112499	0.00105274	0.036862	0.100504
LOC728767__V__QI6372	LOC728767	TG(54:8)	-0.112496	0.00154574	0.0456862	0.106262
FLJ44060__V__QI3645	FLJ44060	PE(P-36:4)/PE(O-36:5)	-0.112482	0.00113173	0.0383773	0.113179
LOC100128326__V__AM19	LOC100128326	Allantoin	-0.112479	0.00061412	0.0271817	0.107463
WDR51A__V__QI6604	WDR51A	diacetylspermine	-0.112468	0.00112123	0.0381818	0.181938
ZNF507__V__AM19	ZNF507	Allantoin	-0.112465	0.00179283	0.0496034	0.107716
LOC728648__V__QI6188	LOC728648	creatine	-0.112462	0.00162039	0.0469061	0.161898
LOC653663__V__QI6372	LOC653663	TG(54:8)	-0.112451	0.00163285	0.0471016	0.105664
LOC643623__V__QI6339	LOC643623	TG(56:9)	-0.112451	0.00139843	0.0432013	0.107493
DUSP21__V__QI6372	DUSP21	TG(54:8)	-0.112431	0.00106306	0.0370627	0.108111
CCDC51__V__QI7334	CCDC51	C3 carnitine	-0.112384	0.000343607	0.0195164	0.100596
LOC150383__V__QI3592	LOC150383	PE(P-38:6)/PE(O-38:7)	-0.112381	0.00120129	0.0396784	0.132585
LOC644662__V__QI7334	LOC644662	C3 carnitine	-0.112377	0.00016613	0.0128217	0.10015
HIST1H1B__V__QI3391	HIST1H1B	PC(40:9)	-0.112377	2.29378e-06	0.000923307	0.105349
LOC100134609__V__QI6188	LOC100134609	creatine	-0.112369	0.00168801	0.0479711	0.161113
OR51A7__V__QI6339	OR51A7	TG(56:9)	-0.112368	0.00146279	0.0442977	0.106599
RWDD1__V__TF19	RWDD1	PC(P-38:6)/PC(O-38:7)	-0.112361	0.000878367	0.0332855	0.109245
PSMG4__V__QI4868	PSMG4	TG(58:11)	-0.112355	0.00115695	0.0388584	0.119761
LOC643983__V__AM19	LOC643983	Allantoin	-0.112336	0.000932415	0.0344165	0.106611
LRGUK__V__QI3911	LRGUK	PE(P-40:6)/PE(O-40:7)	-0.112333	0.000752354	0.030492	0.166013
LOC653117__V__AM19	LOC653117	Allantoin	-0.112329	0.000342201	0.0194699	0.109419
LOC728876__V__QI3592	LOC728876	PE(P-38:6)/PE(O-38:7)	-0.112323	0.0012785	0.0410919	0.132931
EREG__V__QI6372	EREG	TG(54:8)	-0.112315	0.00127225	0.0409815	0.107067
ASB14__V__TF19	ASB14	PC(P-38:6)/PC(O-38:7)	-0.112304	0.00105779	0.0369627	0.107638
LOC100133049__V__TF22	LOC100133049	TG(52:6)	-0.112303	0.00127952	0.0411103	0.101368
FLJ43390__V__QI6188	FLJ43390	creatine	-0.112292	0.000576096	0.026208	0.162204
GRIN2D__V__QI6188	GRIN2D	creatine	-0.112292	0.00104249	0.0366599	0.160826
C15orf37__V__TF26.2	C15orf37	tyrosine	-0.112292	6.5261e-05	0.00738753	0.103757
LOC653751__V__TF22	LOC653751	TG(52:6)	-0.112281	0.00169645	0.0481029	0.100559
C2orf27A__V__QI6339	C2orf27A	TG(56:9)	-0.112276	0.00107149	0.0372227	0.10765
C7orf61__V__QI6604	C7orf61	diacetylspermine	-0.112248	0.00166221	0.0475677	0.180394
LOC100132628__V__TF21	LOC100132628	TG(50:4)	-0.112218	0.00170278	0.0482045	0.113229
ADAMTS6__V__QI3592	ADAMTS6	PE(P-38:6)/PE(O-38:7)	-0.112175	0.000678067	0.0287498	0.134149
LOC100132095__V__QI3391	LOC100132095	PC(40:9)	-0.112174	1.03859e-05	0.0024114	0.101272
SLC13A1__V__QI5268	SLC13A1	PC(P-38:6)/PC(O-38:7)	-0.112163	0.000140466	0.0116228	0.107406
LOC151300__V__QI6604	LOC151300	diacetylspermine	-0.112154	0.00158719	0.0463652	0.180413
HTA__V__QI3391	HTA	PC(40:9)	-0.11215	6.11777e-06	0.00173024	0.101978
LOC391767__V__AM19	LOC391767	Allantoin	-0.112149	0.000518608	0.024667	0.107094
LOC100128901__V__AM19	LOC100128901	Allantoin	-0.112119	0.000828997	0.0322123	0.108277
ABHD12__V__QI6372	ABHD12	TG(54:8)	-0.112105	0.000767885	0.0308552	0.108564
FUT9__V__QI6188	FUT9	creatine	-0.112087	0.00163079	0.0470704	0.160893
KU.MEL.3__V__QI6339	KU.MEL.3	TG(56:9)	-0.112085	0.000670269	0.0285606	0.108856
GRID1__V__TF22	GRID1	TG(52:6)	-0.112074	0.000769645	0.0308968	0.102013
CLCN4__V__QI6188	CLCN4	creatine	-0.11207	0.00120402	0.0397287	0.161095
LOC441362__V__QI6339	LOC441362	TG(56:9)	-0.112061	0.00157751	0.0462078	0.107062
LOC100131316__V__QI3592	LOC100131316	PE(P-38:6)/PE(O-38:7)	-0.112046	0.000273504	0.0171299	0.135299
SDC2__V__AM19	SDC2	Allantoin	-0.112035	0.000635192	0.0277001	0.109092
LOC100128506__V__AM19	LOC100128506	Allantoin	-0.112021	0.000349989	0.0197261	0.109379
LEKR1__V__QI6188	LEKR1	creatine	-0.112005	0.00142384	0.0436412	0.163097
UGT1A10__V__QI6188	UGT1A10	creatine	-0.111998	0.000699386	0.0292565	0.162269
GPR15__V__QI3592	GPR15	PE(P-38:6)/PE(O-38:7)	-0.111998	0.000556567	0.0256835	0.134159
ZNF451__V__AM19	ZNF451	Allantoin	-0.111995	0.00056757	0.0259829	0.107296
LOC646023__V__QI3592	LOC646023	PE(P-38:6)/PE(O-38:7)	-0.111984	0.00172041	0.0484757	0.132129
SECISBP2L__V__QI13747	SECISBP2L	taurochenodeoxycholate	-0.111979	0.000278366	0.0173001	0.101334
ZNF157__V__QI6188	ZNF157	creatine	-0.111973	0.00114201	0.0385787	0.161277
C1orf126__V__QI7334	C1orf126	C3 carnitine	-0.111972	0.00014303	0.0117448	0.101423
LOC100133308__V__QI3911	LOC100133308	PE(P-40:6)/PE(O-40:7)	-0.111959	0.000264701	0.0168127	0.167321
PFDN4__V__QI6188	PFDN4	creatine	-0.111959	0.000762239	0.0307254	0.162565
ASB17__V__QI6188	ASB17	creatine	-0.111956	0.00175361	0.0489981	0.159772
PRAMEF10__V__QI6372	PRAMEF10	TG(54:8)	-0.111951	0.00105558	0.036919	0.107485
TEKT5__V__QI6372	TEKT5	TG(54:8)	-0.111942	0.00179658	0.0496616	0.105539
TMOD2__V__QI13747	TMOD2	taurochenodeoxycholate	-0.111937	0.000415505	0.0217545	0.100757
LOC154822__V__QI3592	LOC154822	PE(P-38:6)/PE(O-38:7)	-0.111934	0.000965334	0.0350965	0.134199
SPEF1__V__QI3911	SPEF1	PE(P-40:6)/PE(O-40:7)	-0.111928	0.000457146	0.0229785	0.165936
SNORA74A__V__QI6339	SNORA74A	TG(56:9)	-0.111927	0.000942522	0.0346241	0.10858
MON1A__V__QI7334	MON1A	C3 carnitine	-0.111927	0.000142068	0.0116996	0.101238
APOBEC1__V__AM19	APOBEC1	Allantoin	-0.111904	0.00149922	0.0449128	0.107315
LHX9__V__TF19	LHX9	PC(P-38:6)/PC(O-38:7)	-0.111889	0.000413338	0.0216896	0.110421
RALGAPB__V__QI5118	RALGAPB	TG(51:2)	-0.111863	0.00181433	0.0499315	0.111574
HSPA14__V__QI4868	HSPA14	TG(58:11)	-0.111861	0.000896529	0.0336706	0.12133
SNORD102__V__AM19	SNORD102	Allantoin	-0.111858	0.0001432	0.0117528	0.111688
KU.MEL.3__V__QI6372	KU.MEL.3	TG(54:8)	-0.111847	0.000489633	0.0238769	0.108905
KLRC3__V__QI3866	KLRC3	PC(38:3)	-0.111839	0.000927237	0.0343112	0.131417
NIPBL__V__TF26.2	NIPBL	tyrosine	-0.111828	6.60307e-05	0.0074382	0.101704
GNAI1__V__AM19	GNAI1	Allantoin	-0.111819	0.000970458	0.0352046	0.107659
LOC644811__V__QI6188	LOC644811	creatine	-0.111818	0.00119539	0.0395684	0.161398
ALDH3B1__V__QI6188	ALDH3B1	creatine	-0.111815	0.00175626	0.0490401	0.161578
LOC645043__V__AM19	LOC645043	Allantoin	-0.111815	0.00155875	0.0459039	0.106484
C4orf3__V__AM19	C4orf3	Allantoin	-0.111764	0.000312169	0.0184663	0.110467
BAGE4__V__QI3592	BAGE4	PE(P-38:6)/PE(O-38:7)	-0.111746	0.00104334	0.0366777	0.133714
LOC653563__V__QI3592	LOC653563	PE(P-38:6)/PE(O-38:7)	-0.111739	0.00119611	0.0395825	0.132868
SERP2__V__QI6188	SERP2	creatine	-0.111735	0.000213445	0.0148348	0.163301
FLJ44881__V__QI6339	FLJ44881	TG(56:9)	-0.111733	0.0016062	0.046675	0.106395
DMBT1__V__QI3592	DMBT1	PE(P-38:6)/PE(O-38:7)	-0.111726	0.00106827	0.0371642	0.132391
LOC441136__V__TF19	LOC441136	PC(P-38:6)/PC(O-38:7)	-0.111689	0.000606962	0.027003	0.109489
LOC342900__V__QI6339	LOC342900	TG(56:9)	-0.111688	0.000881512	0.033353	0.107768
LOC643090__V__QI7352	LOC643090	DG(38:5)	-0.111644	0.000247896	0.0161837	0.100435
C19orf75__V__QI3391	C19orf75	PC(40:9)	-0.111643	4.16052e-06	0.00135571	0.102928
PRSS12__V__QI3592	PRSS12	PE(P-38:6)/PE(O-38:7)	-0.111641	0.00135061	0.0423614	0.133713
MUTYH__V__AM19	MUTYH	Allantoin	-0.111627	0.000418433	0.0218465	0.109038
NKX2.2__V__QI3592	NKX2.2	PE(P-38:6)/PE(O-38:7)	-0.111621	0.001494	0.0448271	0.131834
C10orf72__V__AM19	C10orf72	Allantoin	-0.11162	0.000885755	0.0334418	0.106591
LOC646132__V__QI6188	LOC646132	creatine	-0.111609	0.00166246	0.0475719	0.161943
TNFRSF10D__V__QI6339	TNFRSF10D	TG(56:9)	-0.111577	0.00111761	0.038113	0.107751
SPATA12__V__QI6188	SPATA12	creatine	-0.111576	0.000971007	0.0352173	0.163051
ACSM4__V__QI6372	ACSM4	TG(54:8)	-0.111571	0.00057324	0.0261349	0.107834
LOC339240__V__QI3866	LOC339240	PC(38:3)	-0.11157	0.000915479	0.0340671	0.13233
TTC30A__V__QI3592	TTC30A	PE(P-38:6)/PE(O-38:7)	-0.11156	0.00092121	0.0341838	0.133588
TBC1D26__V__QI6188	TBC1D26	creatine	-0.111559	0.000879082	0.0333018	0.16262
LHX2__V__AM19	LHX2	Allantoin	-0.111548	0.000797561	0.0315213	0.106606
MPZL3__V__QI6604	MPZL3	diacetylspermine	-0.111544	0.00163854	0.0471918	0.180846
CAPZA3__V__QI6339	CAPZA3	TG(56:9)	-0.111511	0.000847439	0.0326136	0.107953
ELMOD1__V__QI3592	ELMOD1	PE(P-38:6)/PE(O-38:7)	-0.111507	0.00095297	0.0348395	0.13336
C9orf75__V__QI6372	C9orf75	TG(54:8)	-0.1115	0.00112183	0.0381938	0.107731
ELAVL4__V__QI6339	ELAVL4	TG(56:9)	-0.11147	0.00113308	0.0384049	0.106834
FLJ40288__V__QI6188	FLJ40288	creatine	-0.11146	0.000948593	0.0347456	0.162346
DSG4__V__AM19	DSG4	Allantoin	-0.111457	0.000793828	0.0314409	0.106926
TTTY5__V__QI6188	TTTY5	creatine	-0.111428	0.00120005	0.039654	0.160969
SPAG6__V__QI6339	SPAG6	TG(56:9)	-0.111425	0.00143317	0.0437998	0.108011
ZNF253__V__QI3592	ZNF253	PE(P-38:6)/PE(O-38:7)	-0.111408	0.00132188	0.041861	0.132524
PIP4K2B__V__TF26.2	PIP4K2B	tyrosine	-0.111407	7.54781e-05	0.00805149	0.103861
MDN1__V__QI6188	MDN1	creatine	-0.111391	0.00161964	0.046893	0.160209
SYN1__V__QI6188	SYN1	creatine	-0.111384	0.00115644	0.0388483	0.16056
C17orf93__V__QI5049	C17orf93	TG(51:3)	-0.11136	0.00130776	0.0416162	0.166308
LOC653427__V__AM19	LOC653427	Allantoin	-0.111356	0.00154642	0.0456977	0.106206
PRR17__V__TF26.2	PRR17	tyrosine	-0.111345	0.00013196	0.0112078	0.102293
LOC647041__V__AM19	LOC647041	Allantoin	-0.111341	0.000879764	0.0333162	0.108813
NDST4__V__QI7334	NDST4	C3 carnitine	-0.111338	0.000179817	0.0134259	0.100085
LOC653348__V__QI6372	LOC653348	TG(54:8)	-0.111331	0.000844622	0.0325521	0.107316
RBM35A__V__QI6188	RBM35A	creatine	-0.111328	0.00112546	0.0382583	0.161039
MLPH__V__AM19	MLPH	Allantoin	-0.111327	0.000602234	0.0268811	0.108637
SMOC2__V__TF19	SMOC2	PC(P-38:6)/PC(O-38:7)	-0.111318	0.000695884	0.029177	0.109447
FZD9__V__QI7334	FZD9	C3 carnitine	-0.111317	0.000100864	0.00956802	0.101248
SNORD116.2__V__QI6372	SNORD116.2	TG(54:8)	-0.111302	0.000906496	0.0338797	0.109095
LOC440434__V__AM19	LOC440434	Allantoin	-0.111265	0.00126951	0.0409315	0.105554
ZNF572__V__QI7334	ZNF572	C3 carnitine	-0.111264	0.000188308	0.0137867	0.101234
WISP3__V__QI3592	WISP3	PE(P-38:6)/PE(O-38:7)	-0.111254	0.00112322	0.0382188	0.132123
LOC645278__V__QI3592	LOC645278	PE(P-38:6)/PE(O-38:7)	-0.111246	0.00129573	0.0413984	0.133312
OR2J2__V__QI6372	OR2J2	TG(54:8)	-0.111202	0.000906536	0.0338804	0.108646
C3orf43__V__QI3866	C3orf43	PC(38:3)	-0.111198	0.000809242	0.0317802	0.133767
GPR55__V__QI6372	GPR55	TG(54:8)	-0.111168	0.000836144	0.0323661	0.109228
LOC645367__V__TF26.2	LOC645367	tyrosine	-0.111166	7.57389e-05	0.00806798	0.103527
HELT__V__QI7557	HELT	PC(P-40:6)/PC(O-40:7)	-0.111163	0.000342601	0.0194839	0.108831
C8orf73__V__QI6604	C8orf73	diacetylspermine	-0.111154	0.00157689	0.0461988	0.180679
C9orf90__V__TF24	C9orf90	TG(48:3)	-0.111133	0.000996613	0.0357387	0.103327
PHF16__V__QI6188	PHF16	creatine	-0.111132	0.00101058	0.03603	0.16207
CHST9__V__QI6339	CHST9	TG(56:9)	-0.111124	0.000944627	0.0346707	0.108371
SOX10__V__QI6188	SOX10	creatine	-0.111118	0.00127762	0.0410756	0.160773
DSN1__V__QI3391	DSN1	PC(40:9)	-0.111114	1.57333e-05	0.00312249	0.102015
LOC648822__V__QI3592	LOC648822	PE(P-38:6)/PE(O-38:7)	-0.111113	0.00149526	0.0448488	0.132016
ZNRF4__V__QI6372	ZNRF4	TG(54:8)	-0.111106	0.00162031	0.0469046	0.106042
C12orf37__V__QI3592	C12orf37	PE(P-38:6)/PE(O-38:7)	-0.111086	0.00107904	0.0373657	0.132318
RAET1G__V__QI3866	RAET1G	PC(38:3)	-0.111083	0.000689901	0.0290334	0.132791
PSG8__V__QI7557	PSG8	PC(P-40:6)/PC(O-40:7)	-0.111076	0.000522621	0.02478	0.106938
LOC100132938__V__AM19	LOC100132938	Allantoin	-0.111069	0.000390671	0.0209985	0.108249
LOC643171__V__TF19	LOC643171	PC(P-38:6)/PC(O-38:7)	-0.111065	0.000373676	0.020485	0.110252
LOC284428__V__QI6188	LOC284428	creatine	-0.111055	0.00129355	0.0413601	0.162149
ZNF846__V__AM19	ZNF846	Allantoin	-0.11104	0.00129674	0.0414158	0.106873
LOC255480__V__TF19	LOC255480	PC(P-38:6)/PC(O-38:7)	-0.111028	0.000790459	0.0313651	0.109384
OR6M1__V__QI6188	OR6M1	creatine	-0.111027	0.00140027	0.0432347	0.162021
FUT1__V__QI6188	FUT1	creatine	-0.111012	0.00144795	0.04405	0.162969
LOC642960__V__QI6372	LOC642960	TG(54:8)	-0.111012	0.000748597	0.0304062	0.108176
APOL5__V__QI5598	APOL5	SM(d18:1/18:0)	-0.110994	0.000169736	0.0129834	0.163498
ZNF558__V__QI4868	ZNF558	TG(58:11)	-0.110994	0.000688962	0.0290109	0.11974
LOC285544__V__QI5268	LOC285544	PC(P-38:6)/PC(O-38:7)	-0.110958	0.00027019	0.0170099	0.105239
SSPO__V__AM19	SSPO	Allantoin	-0.110958	0.000148964	0.0120286	0.11199
LCE2D__V__AM19	LCE2D	Allantoin	-0.110939	0.000415581	0.0217571	0.108784
LOC284395__V__QI6188	LOC284395	creatine	-0.110925	0.000789136	0.0313352	0.161631
LOC100129489__V__QI6188	LOC100129489	creatine	-0.110903	0.00136572	0.0426267	0.161572
KRT18P30__V__AM19	KRT18P30	Allantoin	-0.110893	0.000216629	0.0149635	0.109041
STXBP4__V__AM19	STXBP4	Allantoin	-0.11089	0.000946388	0.0347051	0.108578
POU4F3__V__QI6372	POU4F3	TG(54:8)	-0.110882	0.00165638	0.0474705	0.107154
LOC199800__V__QI3592	LOC199800	PE(P-38:6)/PE(O-38:7)	-0.110869	0.00106689	0.0371382	0.133379
EPHA3__V__QI7557	EPHA3	PC(P-40:6)/PC(O-40:7)	-0.110846	0.000397203	0.0211986	0.108245
TEKT5__V__AM19	TEKT5	Allantoin	-0.110841	0.000428459	0.022146	0.108862
TMEM151A__V__QI6604	TMEM151A	diacetylspermine	-0.110827	0.00159824	0.0465495	0.179579
LOC150051__V__QI6372	LOC150051	TG(54:8)	-0.110816	0.00124331	0.0404566	0.107223
FAM92B__V__TF21	FAM92B	TG(50:4)	-0.11081	0.00158247	0.0462861	0.113495
PRDM1__V__QI5598	PRDM1	SM(d18:1/18:0)	-0.110809	0.000414975	0.0217384	0.171152
MAN1A2__V__AM19	MAN1A2	Allantoin	-0.110807	0.00121787	0.0399881	0.109848
OR14J1__V__QI7557	OR14J1	PC(P-40:6)/PC(O-40:7)	-0.110785	0.000612203	0.0271345	0.106937
CNRIP1__V__TF26.2	CNRIP1	tyrosine	-0.110782	7.56952e-05	0.0080655	0.104586
LOC729461__V__QI6188	LOC729461	creatine	-0.110782	0.000963688	0.0350627	0.161535
LOC643263__V__QI3911	LOC643263	PE(P-40:6)/PE(O-40:7)	-0.110771	0.000253738	0.0164011	0.167285
TANC1__V__QI6188	TANC1	creatine	-0.110749	0.000945113	0.0346813	0.16212
TRIM48__V__QI6339	TRIM48	TG(56:9)	-0.110747	0.00161657	0.0468463	0.107126
LOC389633__V__QI3592	LOC389633	PE(P-38:6)/PE(O-38:7)	-0.110741	0.00103415	0.0364952	0.133091
OR8K3__V__QI6339	OR8K3	TG(56:9)	-0.110738	0.00131743	0.0417875	0.107181
CYP8B1__V__AM19	CYP8B1	Allantoin	-0.110738	0.00158379	0.046308	0.107728
GLT8D2__V__QI6372	GLT8D2	TG(54:8)	-0.11073	0.00101553	0.0361243	0.107397
SNORA1__V__AM19	SNORA1	Allantoin	-0.110724	0.000491418	0.0239271	0.108429
SPSB1__V__TF22	SPSB1	TG(52:6)	-0.110722	0.00166753	0.0476487	0.100853
TGM5__V__QI6339	TGM5	TG(56:9)	-0.110717	0.00173753	0.0487477	0.107487
DDX21__V__QI13747	DDX21	taurochenodeoxycholate	-0.110709	0.000252646	0.0163622	0.101992
SNORD76__V__AM19	SNORD76	Allantoin	-0.110698	0.00118063	0.0393019	0.108598
CLSTN2__V__QI3592	CLSTN2	PE(P-38:6)/PE(O-38:7)	-0.110689	0.000852432	0.032719	0.131999
LOC728752__V__QI6604	LOC728752	diacetylspermine	-0.110683	0.00126311	0.0408203	0.180561
ZNF568__V__QI3592	ZNF568	PE(P-38:6)/PE(O-38:7)	-0.110682	0.00113451	0.0384329	0.132483
LOC645113__V__QI6339	LOC645113	TG(56:9)	-0.11068	0.00165329	0.0474226	0.1064
SPANXB2__V__QI6188	SPANXB2	creatine	-0.110639	0.00132776	0.0419657	0.162367
LOC613206__V__QI3866	LOC613206	PC(38:3)	-0.110628	0.00109413	0.0376618	0.133487
LOC729974__V__QI3592	LOC729974	PE(P-38:6)/PE(O-38:7)	-0.110625	0.000709489	0.0295038	0.13287
KCNH6__V__AM19	KCNH6	Allantoin	-0.11062	0.000786584	0.0312818	0.107996
OR8B2__V__QI3592	OR8B2	PE(P-38:6)/PE(O-38:7)	-0.110614	0.000865498	0.0330056	0.132175
LOC646631__V__QI5268	LOC646631	PC(P-38:6)/PC(O-38:7)	-0.110608	0.000903709	0.033823	0.102965
CGRRF1__V__QI4868	CGRRF1	TG(58:11)	-0.110582	0.00104393	0.0366895	0.119145
S100A7__V__QI6339	S100A7	TG(56:9)	-0.110568	0.00128149	0.041146	0.107013
HCN4__V__QI7556	HCN4	DG(32:1)	-0.110565	0.000771172	0.0309315	0.172693
SAA1__V__QI6604	SAA1	diacetylspermine	-0.110561	0.000751389	0.0304696	0.181749
KCNJ3__V__QI6372	KCNJ3	TG(54:8)	-0.110553	0.000352587	0.0198113	0.109072
RNASE13__V__QI3866	RNASE13	PC(38:3)	-0.110547	0.000216456	0.014956	0.135324
NR0B1__V__QI6372	NR0B1	TG(54:8)	-0.110547	0.000536281	0.0251512	0.108451
OR5P2__V__AM19	OR5P2	Allantoin	-0.110535	0.000576922	0.0262292	0.10703
OR14J1__V__QI6091	OR14J1	CE(22:4)	-0.110535	0.000506759	0.0243509	0.233825
SCARNA22__V__QI4990	SCARNA22	CE(22:6)	-0.110535	0.00106512	0.0371055	0.147694
IL18BP__V__QI3592	IL18BP	PE(P-38:6)/PE(O-38:7)	-0.11053	0.000799162	0.0315564	0.133496
LCE1F__V__AM19	LCE1F	Allantoin	-0.11053	0.000970295	0.0352018	0.107099
PCYT2__V__QI6188	PCYT2	creatine	-0.110527	0.00133182	0.0420367	0.163347
COQ5__V__QI4868	COQ5	TG(58:11)	-0.110525	0.000886023	0.0334477	0.121555
LOC391124__V__QI6372	LOC391124	TG(54:8)	-0.110524	0.00128393	0.0411906	0.106549
CHST1__V__QI6188	CHST1	creatine	-0.110524	0.0016199	0.0468974	0.160552
EXT2__V__QI3592	EXT2	PE(P-38:6)/PE(O-38:7)	-0.110506	0.000621899	0.0273729	0.133967
CPA1__V__QI6339	CPA1	TG(56:9)	-0.110503	0.000842726	0.03251	0.106881
MATN3__V__QI6188	MATN3	creatine	-0.110497	0.000500217	0.0241664	0.162726
FAM90A10__V__QI3391	FAM90A10	PC(40:9)	-0.11049	4.83285e-06	0.00149106	0.103663
TAS2R7__V__QI3911	TAS2R7	PE(P-40:6)/PE(O-40:7)	-0.110486	0.00052653	0.0248856	0.164462
SPIC__V__TF19	SPIC	PC(P-38:6)/PC(O-38:7)	-0.110483	0.00164537	0.0472995	0.106922
UGT2B17__V__TF19	UGT2B17	PC(P-38:6)/PC(O-38:7)	-0.110478	0.000257062	0.0165266	0.111345
LOC100128430__V__QI3592	LOC100128430	PE(P-38:6)/PE(O-38:7)	-0.110474	0.000268975	0.0169646	0.13481
ZNF322A__V__QI4868	ZNF322A	TG(58:11)	-0.110469	0.000644786	0.0279315	0.120755
LOC642960__V__QI6339	LOC642960	TG(56:9)	-0.110468	0.00109075	0.0375933	0.10804
OR5H14__V__QI3592	OR5H14	PE(P-38:6)/PE(O-38:7)	-0.110457	0.000881714	0.033357	0.132011
SNORD114.27__V__QI6188	SNORD114.27	creatine	-0.110446	0.000643184	0.0278926	0.161491
LOC642528__V__TF19	LOC642528	PC(P-38:6)/PC(O-38:7)	-0.110438	0.000463474	0.0231538	0.109804
ATG4B__V__QI3592	ATG4B	PE(P-38:6)/PE(O-38:7)	-0.110434	0.000401149	0.0213247	0.134202
MEPE__V__QI3739	MEPE	PE(P-36:3)/PE(O-36:4)	-0.110426	0.000678992	0.02877	0.119301
BBS4__V__QI4868	BBS4	TG(58:11)	-0.110422	0.0010656	0.0371147	0.119907
TTLL6__V__QI3592	TTLL6	PE(P-38:6)/PE(O-38:7)	-0.110416	0.00119163	0.0394981	0.132437
APC__V__TF26.2	APC	tyrosine	-0.110398	7.54365e-05	0.00804926	0.102067
CXCL2__V__TF19	CXCL2	PC(P-38:6)/PC(O-38:7)	-0.110381	0.000818515	0.0319783	0.109221
LOC388177__V__QI7556	LOC388177	DG(32:1)	-0.11038	0.00161181	0.0467674	0.170474
PASD1__V__QI3391	PASD1	PC(40:9)	-0.110375	1.84916e-06	0.000800465	0.10538
ATP5G3__V__QI6604	ATP5G3	diacetylspermine	-0.110344	0.000821589	0.0320438	0.181134
COX15__V__AM19	COX15	Allantoin	-0.11034	0.00087469	0.0332094	0.107451
SLC35B4__V__QI6188	SLC35B4	creatine	-0.110338	0.00102257	0.0362654	0.161665
TBC1D3C__V__QI6604	TBC1D3C	diacetylspermine	-0.110324	0.00156283	0.04597	0.181362
LOC392242__V__AM19	LOC392242	Allantoin	-0.110314	0.00119997	0.0396527	0.107466
LOC100132707__V__AM19	LOC100132707	Allantoin	-0.110306	0.00112407	0.0382336	0.107617
LOC100132274__V__QI6049	LOC100132274	TG(51:1)	-0.1103	0.00136603	0.0426324	0.103355
IGF1__V__TF26.2	IGF1	tyrosine	-0.11028	0.00055098	0.0255378	0.100101
LOC440503__V__QI6339	LOC440503	TG(56:9)	-0.110275	0.00180763	0.0498314	0.107116
CREB3L3__V__TF22	CREB3L3	TG(52:6)	-0.110267	0.00170461	0.0482342	0.100223
MGC15705__V__QI6188	MGC15705	creatine	-0.110256	0.00153011	0.0454297	0.159941
ZSCAN16__V__QI4868	ZSCAN16	TG(58:11)	-0.110231	0.000926681	0.0343002	0.121367
TTLL6__V__QI5268	TTLL6	PC(P-38:6)/PC(O-38:7)	-0.11023	0.000589677	0.0265533	0.1036
LOC729526__V__QI7269	LOC729526	PE(P-38:4)/PE(O-38:5)	-0.110204	0.000569487	0.0260375	0.112354
TSSK4__V__QI5268	TSSK4	PC(P-38:6)/PC(O-38:7)	-0.110178	0.00106906	0.0371789	0.101695
LOC374973__V__QI4133	LOC374973	PE(P-36:1)/PE(O-36:2)	-0.110155	0.000519479	0.0246923	0.141951
MYF6__V__QI6188	MYF6	creatine	-0.110154	0.00164358	0.0472727	0.161048
LOC653507__V__QI6339	LOC653507	TG(56:9)	-0.110152	0.000588505	0.026524	0.109394
LOC647181__V__AM19	LOC647181	Allantoin	-0.110146	0.00121429	0.039923	0.105795
COX6A2__V__AM19	COX6A2	Allantoin	-0.110142	0.000603332	0.0269111	0.107269
LGI4__V__QI6188	LGI4	creatine	-0.110132	0.00147906	0.0445719	0.159902
LOC392467__V__AM19	LOC392467	Allantoin	-0.110115	0.000341116	0.0194338	0.108823
LOC642280__V__TF19	LOC642280	PC(P-38:6)/PC(O-38:7)	-0.110114	0.000553554	0.025606	0.109965
LOC645708__V__QI6188	LOC645708	creatine	-0.11011	0.00142222	0.0436136	0.162451
LOC644704__V__QI6604	LOC644704	diacetylspermine	-0.110106	0.000624467	0.0274362	0.181984
SNORA36A__V__QI7352	SNORA36A	DG(38:5)	-0.110105	0.00027861	0.0173097	0.100252
SCN8A__V__QI6339	SCN8A	TG(56:9)	-0.110104	0.000889584	0.0335226	0.108451
LOC646507__V__AM19	LOC646507	Allantoin	-0.110085	0.000671871	0.0285994	0.108454
LOC728066__V__QI7557	LOC728066	PC(P-40:6)/PC(O-40:7)	-0.110081	0.000484081	0.0237265	0.107898
SYF2__V__QI4868	SYF2	TG(58:11)	-0.11008	0.000987712	0.035557	0.123693
LOC642452__V__QI3592	LOC642452	PE(P-38:6)/PE(O-38:7)	-0.110072	0.00123153	0.0402406	0.132878
LOC91661__V__QI3592	LOC91661	PE(P-38:6)/PE(O-38:7)	-0.110072	0.00156166	0.0459489	0.13184
TRIP11__V__QI6339	TRIP11	TG(56:9)	-0.110069	0.00129743	0.0414279	0.108349
LOC100132469__V__QI3711	LOC100132469	PC(40:6)	-0.110067	0.000169779	0.0129849	0.114699
C4orf47__V__AM19	C4orf47	Allantoin	-0.110065	0.000656918	0.0282347	0.108588
LOC646713__V__QI3866	LOC646713	PC(38:3)	-0.110063	0.00140848	0.0433766	0.131637
C9orf96__V__QI6339	C9orf96	TG(56:9)	-0.110062	0.00175381	0.0490006	0.107028
LOC646445__V__QI3592	LOC646445	PE(P-38:6)/PE(O-38:7)	-0.11006	0.000722331	0.0298022	0.132858
OR5H1__V__QI3967	OR5H1	SM(d18:1/20:0)	-0.110048	0.000216185	0.014946	0.108235
OPRM1__V__QI3592	OPRM1	PE(P-38:6)/PE(O-38:7)	-0.110041	0.000624421	0.0274349	0.133678
CAPZA3__V__QI6372	CAPZA3	TG(54:8)	-0.110034	0.000721569	0.0297853	0.107376
FAM13B__V__QI13747	FAM13B	taurochenodeoxycholate	-0.110023	7.81584e-05	0.0082187	0.105166
GOLGA8F__V__QI6339	GOLGA8F	TG(56:9)	-0.110022	0.00146468	0.0443304	0.107111
UBL4B__V__QI6188	UBL4B	creatine	-0.110012	0.00119382	0.0395406	0.161681
VN1R1__V__QI3645	VN1R1	PE(P-36:4)/PE(O-36:5)	-0.110006	0.000476668	0.0235178	0.115278
KCNK9__V__AM19	KCNK9	Allantoin	-0.109995	0.000402424	0.0213623	0.109625
ITIH1__V__AM19	ITIH1	Allantoin	-0.109972	0.000786774	0.0312863	0.107322
DEFB131__V__TF19	DEFB131	PC(P-38:6)/PC(O-38:7)	-0.109965	0.000646463	0.0279748	0.109128
SCN2B__V__AM19	SCN2B	Allantoin	-0.109963	0.00103898	0.0365915	0.107242
IPW__V__AM19	IPW	Allantoin	-0.109956	0.00015561	0.0123477	0.111667
FAT2__V__AM19	FAT2	Allantoin	-0.109942	0.000750188	0.030442	0.106896
LOC100134638__V__QI3592	LOC100134638	PE(P-38:6)/PE(O-38:7)	-0.109938	0.000957146	0.0349277	0.132245
SEBOX__V__QI3592	SEBOX	PE(P-38:6)/PE(O-38:7)	-0.109933	0.000996028	0.0357259	0.133604
LOC100134674__V__AM19	LOC100134674	Allantoin	-0.109931	0.00103138	0.0364394	0.10743
SIGLEC12__V__QI3391	SIGLEC12	PC(40:9)	-0.109927	1.34851e-05	0.00283978	0.103632
TSTD2__V__TF19	TSTD2	PC(P-38:6)/PC(O-38:7)	-0.109884	0.000516141	0.0246022	0.11057
HAS2AS__V__QI6339	HAS2AS	TG(56:9)	-0.109878	0.00125472	0.0406686	0.106667
C8G__V__AM19	C8G	Allantoin	-0.109861	0.00134574	0.0422792	0.108164
LOC442546__V__QI3592	LOC442546	PE(P-38:6)/PE(O-38:7)	-0.109845	0.001055	0.036908	0.133357
OR4X2__V__QI4196	OR4X2	SM(d18:1/22:0)	-0.109837	0.000143333	0.0117583	0.1584
CENPL__V__AM19	CENPL	Allantoin	-0.109836	0.00134545	0.0422734	0.107724
HIST1H4J__V__TF19	HIST1H4J	PC(P-38:6)/PC(O-38:7)	-0.10982	0.00153218	0.0454621	0.107426
LOC646448__V__TF26.2	LOC646448	tyrosine	-0.109809	3.32038e-05	0.00491975	0.104142
DAND5__V__AM19	DAND5	Allantoin	-0.109805	0.000169199	0.0129607	0.110431
SNORA30__V__QI3911	SNORA30	PE(P-40:6)/PE(O-40:7)	-0.109804	0.000462052	0.0231124	0.166385
C20orf26__V__TF22	C20orf26	TG(52:6)	-0.109801	0.00152518	0.045343	0.100829
PDC__V__TF19	PDC	PC(P-38:6)/PC(O-38:7)	-0.109788	0.000257588	0.0165469	0.110457
IGSF10__V__QI3592	IGSF10	PE(P-38:6)/PE(O-38:7)	-0.109787	0.000718605	0.0297198	0.132879
PPP4R1L__V__QI7557	PPP4R1L	PC(P-40:6)/PC(O-40:7)	-0.109777	0.00138528	0.0429682	0.105916
NES__V__AM19	NES	Allantoin	-0.109758	0.000912309	0.0339968	0.107992
PLEKHH1__V__AM19	PLEKHH1	Allantoin	-0.109743	0.000445904	0.0226578	0.108331
LOC645908__V__QI7334	LOC645908	C3 carnitine	-0.109741	0.000120962	0.0106518	0.100717
NTM__V__QI6188	NTM	creatine	-0.109727	0.000770292	0.0309126	0.161597
CSGALNACT1__V__QI4868	CSGALNACT1	TG(58:11)	-0.1097	0.000717946	0.0297057	0.120226
ADCY2__V__QI6339	ADCY2	TG(56:9)	-0.109683	0.00124648	0.0405131	0.106676
WDR33__V__QI3866	WDR33	PC(38:3)	-0.109677	0.000144983	0.0118382	0.13689
TMED8__V__AM19	TMED8	Allantoin	-0.109666	0.00117876	0.0392678	0.107696
FOXN1__V__AM19	FOXN1	Allantoin	-0.109661	0.000397026	0.0211932	0.108845
TBX5__V__AM19	TBX5	Allantoin	-0.109659	0.000827219	0.0321726	0.107806
TRUB1__V__TF19	TRUB1	PC(P-38:6)/PC(O-38:7)	-0.109647	0.00100453	0.0359028	0.108581
C1orf182__V__QI3866	C1orf182	PC(38:3)	-0.109646	0.00108311	0.0374419	0.131557
WISP3__V__QI3739	WISP3	PE(P-36:3)/PE(O-36:4)	-0.109633	0.00138862	0.0430288	0.117314
CASQ2__V__AM19	CASQ2	Allantoin	-0.109631	0.00103179	0.0364484	0.10857
SNORA36B__V__TF19	SNORA36B	PC(P-38:6)/PC(O-38:7)	-0.109624	0.000216732	0.0149681	0.111039
KLHL23__V__QI6188	KLHL23	creatine	-0.109622	0.000795422	0.0314757	0.161558
STK38L__V__QI4924	STK38L	TG(58:10)	-0.109616	0.00136883	0.0426825	0.112634
LOC644165__V__QI6372	LOC644165	TG(54:8)	-0.109616	0.000462471	0.0231259	0.109272
LOC345222__V__QI6188	LOC345222	creatine	-0.109605	0.00171692	0.0484199	0.161236
SPANXD__V__QI4990	SPANXD	CE(22:6)	-0.109584	0.0017939	0.0496189	0.14606
LOC643158__V__QI6339	LOC643158	TG(56:9)	-0.109579	0.00153633	0.0455297	0.108044
LOC100133001__V__AM19	LOC100133001	Allantoin	-0.109556	0.000855966	0.0327973	0.10888
PPP4R4__V__QI3592	PPP4R4	PE(P-38:6)/PE(O-38:7)	-0.109552	0.000809196	0.0317795	0.13278
LOC400145__V__QI3645	LOC400145	PE(P-36:4)/PE(O-36:5)	-0.109551	0.000500233	0.0241667	0.115758
ZNF697__V__TF26.2	ZNF697	tyrosine	-0.109537	0.00018297	0.0135613	0.101047
GATA3__V__QI6188	GATA3	creatine	-0.109532	0.00102624	0.0363364	0.162114
LOC646855__V__QI6372	LOC646855	TG(54:8)	-0.109515	0.00125198	0.04062	0.106279
LOC147650__V__QI3592	LOC147650	PE(P-38:6)/PE(O-38:7)	-0.109514	0.000918934	0.0341379	0.133833
SPPL2B__V__TF22	SPPL2B	TG(52:6)	-0.109507	0.000494843	0.0240235	0.103646
PIP4K2B__V__QI3592	PIP4K2B	PE(P-38:6)/PE(O-38:7)	-0.109485	0.000883306	0.0333907	0.133258
NBN__V__QI4868	NBN	TG(58:11)	-0.109484	0.00168036	0.0478535	0.119577
PRG3__V__QI6462	PRG3	ornithine	-0.109469	0.00115004	0.0387289	0.156835
SHPRH__V__QI6188	SHPRH	creatine	-0.109457	0.00137579	0.0428033	0.160539
C10orf141__V__QI6372	C10orf141	TG(54:8)	-0.109441	0.00143245	0.0437852	0.107059
RBL1__V__QI3592	RBL1	PE(P-38:6)/PE(O-38:7)	-0.109439	0.00093007	0.0343696	0.13248
LOC729003__V__QI6604	LOC729003	diacetylspermine	-0.109411	0.00172474	0.0485432	0.180825
TMPRSS11F__V__TF21	TMPRSS11F	TG(50:4)	-0.109406	0.00124314	0.0404536	0.114162
LOC127011__V__QI6604	LOC127011	diacetylspermine	-0.109405	0.00152098	0.0452731	0.179644
SPATA3__V__QI3911	SPATA3	PE(P-40:6)/PE(O-40:7)	-0.109402	0.000574035	0.0261537	0.165169
LOC729061__V__AM19	LOC729061	Allantoin	-0.109396	0.000809802	0.0317923	0.107075
PAX8__V__AM19	PAX8	Allantoin	-0.109374	0.000941526	0.0346022	0.107943
LOC644528__V__TF19	LOC644528	PC(P-38:6)/PC(O-38:7)	-0.109361	0.00126779	0.0409011	0.107092
RNASE13__V__TF22	RNASE13	TG(52:6)	-0.109342	0.00164626	0.0473134	0.101485
MOCS1__V__AM19	MOCS1	Allantoin	-0.109314	0.000444465	0.022615	0.110164
NCAN__V__QI6372	NCAN	TG(54:8)	-0.109313	0.0017455	0.0488686	0.107007
COL29A1__V__TF22	COL29A1	TG(52:6)	-0.10931	0.000796315	0.0314939	0.102199
C9orf91__V__QI4868	C9orf91	TG(58:11)	-0.1093	0.00166833	0.0476616	0.117852
AGRP__V__TF19	AGRP	PC(P-38:6)/PC(O-38:7)	-0.109289	0.000720747	0.0297679	0.108752
SPIC__V__QI5268	SPIC	PC(P-38:6)/PC(O-38:7)	-0.109284	0.00141056	0.0434122	0.101585
MPP2__V__AM19	MPP2	Allantoin	-0.109268	0.00152651	0.0453674	0.107486
SCIN__V__QI3911	SCIN	PE(P-40:6)/PE(O-40:7)	-0.109265	0.000753639	0.0305228	0.164377
FAM90A18__V__QI3866	FAM90A18	PC(38:3)	-0.109261	0.000936948	0.0345086	0.132412
RHOBTB1__V__QI6188	RHOBTB1	creatine	-0.109258	0.00131661	0.0417741	0.1602
LOC100130357__V__QI3375	LOC100130357	pantothenate	-0.109251	0.00167463	0.0477641	0.120011
PRG3__V__AM19	PRG3	Allantoin	-0.109242	0.00115904	0.0388965	0.106342
OR52N5__V__TF19	OR52N5	PC(P-38:6)/PC(O-38:7)	-0.10923	0.000303718	0.0181848	0.111098
KRT35__V__QI3592	KRT35	PE(P-38:6)/PE(O-38:7)	-0.109213	0.00066985	0.0285503	0.132827
HTR1A__V__TF26.2	HTR1A	tyrosine	-0.109212	0.000403995	0.0214131	0.100601
ESX1__V__QI6604	ESX1	diacetylspermine	-0.109211	0.00174506	0.0488617	0.181421
SNORA30__V__QI3645	SNORA30	PE(P-36:4)/PE(O-36:5)	-0.10921	0.000985347	0.0355128	0.113839
CLSTN2__V__TF19	CLSTN2	PC(P-38:6)/PC(O-38:7)	-0.1092	0.000649369	0.0280497	0.109047
GSTM1L__V__QI4990	GSTM1L	CE(22:6)	-0.109187	0.00118786	0.0394291	0.146918
KLRC2__V__AM19	KLRC2	Allantoin	-0.109147	0.00114052	0.0385498	0.107218
LOC285205__V__QI6372	LOC285205	TG(54:8)	-0.10912	0.0012475	0.0405327	0.107325
LOC645179__V__AM19	LOC645179	Allantoin	-0.109115	0.000761478	0.0307066	0.107351
LOC100132276__V__QI6188	LOC100132276	creatine	-0.109106	0.00104134	0.036638	0.16054
PROX2__V__AM19	PROX2	Allantoin	-0.109098	0.00114024	0.0385443	0.105882
CDH29__V__QI6372	CDH29	TG(54:8)	-0.109062	0.00130856	0.0416309	0.106101
TMEM191C__V__QI6188	TMEM191C	creatine	-0.10906	0.00113203	0.0383834	0.159932
BAGE4__V__AM19	BAGE4	Allantoin	-0.109023	0.00180002	0.0497182	0.105996
SERINC3__V__TF21	SERINC3	TG(50:4)	-0.109007	0.00134278	0.0422266	0.113906
LOC100132261__V__QI7334	LOC100132261	C3 carnitine	-0.109006	6.97786e-05	0.00768996	0.101504
C17orf28__V__AM19	C17orf28	Allantoin	-0.108986	0.0016142	0.0468075	0.107774
TPD52L1__V__QI6372	TPD52L1	TG(54:8)	-0.108948	0.000969945	0.0351934	0.107943
CHST5__V__TF26.2	CHST5	tyrosine	-0.108946	7.12375e-05	0.00778209	0.102612
HUNK__V__QI4458	HUNK	SM(d18:1/24:0)	-0.108945	0.000296039	0.0179275	0.158892
HERC2P4__V__QI7557	HERC2P4	PC(P-40:6)/PC(O-40:7)	-0.108934	0.00127049	0.04095	0.105759
LOC646584__V__AM19	LOC646584	Allantoin	-0.108911	0.0014238	0.0436402	0.106165
PLCH1__V__QI4014	PLCH1	PC(38:2)	-0.108901	2.21624e-05	0.00384627	0.100182
OR4M2__V__QI3592	OR4M2	PE(P-38:6)/PE(O-38:7)	-0.10889	0.000837531	0.0323943	0.133017
VWA5B1__V__AM19	VWA5B1	Allantoin	-0.10889	0.00139155	0.0430807	0.10681
LOC727918__V__TF22	LOC727918	TG(52:6)	-0.108889	0.00109744	0.0377254	0.101361
REXO1L1__V__QI3866	REXO1L1	PC(38:3)	-0.108879	0.00181098	0.049884	0.130325
PRAMEF22__V__AM19	PRAMEF22	Allantoin	-0.108865	0.00168878	0.0479832	0.105709
PRSS3__V__AM19	PRSS3	Allantoin	-0.108851	0.00106652	0.0371329	0.1068
LOC645494__V__AM19	LOC645494	Allantoin	-0.108845	0.00100411	0.0358942	0.106168
PCK1__V__QI3592	PCK1	PE(P-38:6)/PE(O-38:7)	-0.108845	0.0007017	0.0293137	0.13334
LOC729754__V__QI6372	LOC729754	TG(54:8)	-0.108836	0.00170301	0.0482084	0.107592
CYP2B6__V__QI3911	CYP2B6	PE(P-40:6)/PE(O-40:7)	-0.108834	0.000888633	0.0335037	0.164247
WIT1__V__AM19	WIT1	Allantoin	-0.108827	0.000619271	0.0273072	0.107222
AREGB__V__AM19	AREGB	Allantoin	-0.108826	0.00020967	0.0146807	0.110378
PALM2.AKAP2__V__QI6339	PALM2.AKAP2	TG(56:9)	-0.108818	0.00161028	0.0467443	0.106157
TXNDC14__V__QI6372	TXNDC14	TG(54:8)	-0.108808	0.00103168	0.0364461	0.109764
RASSF10__V__QI6188	RASSF10	creatine	-0.108807	0.00181348	0.0499193	0.159897
C6orf195__V__QI3711	C6orf195	PC(40:6)	-0.108784	0.000277227	0.0172604	0.11389
LOC158381__V__QI6188	LOC158381	creatine	-0.108772	0.00115549	0.0388307	0.160584
CXCL2__V__QI3911	CXCL2	PE(P-40:6)/PE(O-40:7)	-0.108768	0.000393164	0.0210764	0.166517
PCDH8__V__QI6372	PCDH8	TG(54:8)	-0.108754	0.000811888	0.0318379	0.108766
SUCNR1__V__QI3711	SUCNR1	PC(40:6)	-0.108738	0.000198328	0.0142183	0.114626
PI15__V__QI6339	PI15	TG(56:9)	-0.108725	0.00118834	0.0394381	0.107519
KCNJ9__V__QI6188	KCNJ9	creatine	-0.108705	0.000655843	0.0282072	0.162783
LOC643896__V__AM19	LOC643896	Allantoin	-0.108684	0.00114835	0.0386961	0.106755
LOC388849__V__QI6339	LOC388849	TG(56:9)	-0.108677	0.00163785	0.0471815	0.10739
UTP6__V__QI4868	UTP6	TG(58:11)	-0.108676	0.000597773	0.0267613	0.123019
OR5P2__V__QI3645	OR5P2	PE(P-36:4)/PE(O-36:5)	-0.108651	0.000256656	0.0165114	0.117306
ATP10A__V__QI6188	ATP10A	creatine	-0.108648	0.000866659	0.0330296	0.162276
LOC647055__V__QI3866	LOC647055	PC(38:3)	-0.108645	0.000522784	0.0247845	0.13304
DPY19L2P2__V__AM19	DPY19L2P2	Allantoin	-0.108645	0.00130062	0.0414869	0.107329
ACAT2__V__TF22	ACAT2	TG(52:6)	-0.108639	0.0013508	0.0423646	0.10124
PTPN14__V__QI6372	PTPN14	TG(54:8)	-0.108636	0.00129287	0.0413477	0.106854
C8orf47__V__TF19	C8orf47	PC(P-38:6)/PC(O-38:7)	-0.108628	0.000916168	0.034081	0.108672
SYNPR__V__QI6372	SYNPR	TG(54:8)	-0.108612	0.00160575	0.0466672	0.105466
LOC644917__V__QI3592	LOC644917	PE(P-38:6)/PE(O-38:7)	-0.108611	0.000462072	0.0231131	0.136098
DCK__V__QI3866	DCK	PC(38:3)	-0.108609	0.001061	0.0370214	0.134472
LOC729156__V__QI3866	LOC729156	PC(38:3)	-0.108606	0.000331307	0.0191087	0.133959
NALCN__V__QI3592	NALCN	PE(P-38:6)/PE(O-38:7)	-0.108602	0.00153486	0.0455063	0.132449
WHDC1L2__V__TF19	WHDC1L2	PC(P-38:6)/PC(O-38:7)	-0.108601	0.000588165	0.0265157	0.109388
LOC643242__V__QI4990	LOC643242	CE(22:6)	-0.108575	0.00150234	0.0449662	0.146531
EMID2__V__AM19	EMID2	Allantoin	-0.108562	0.000304483	0.0182112	0.108059
PLIN__V__TF19	PLIN	PC(P-38:6)/PC(O-38:7)	-0.108545	0.000846162	0.0325853	0.109247
RP9P__V__QI3592	RP9P	PE(P-38:6)/PE(O-38:7)	-0.108536	0.00177091	0.0492747	0.131996
MLH1__V__QI6188	MLH1	creatine	-0.108514	0.00096296	0.0350487	0.163039
SLC25A15__V__QI6188	SLC25A15	creatine	-0.108506	0.00132376	0.0418941	0.162527
LOC728095__V__QI3391	LOC728095	PC(40:9)	-0.108484	6.33207e-06	0.00176861	0.102344
FGD6__V__TF26.2	FGD6	tyrosine	-0.108442	2.25948e-05	0.00389333	0.106035
STAR__V__QI3592	STAR	PE(P-38:6)/PE(O-38:7)	-0.108432	0.00141666	0.0435178	0.132927
GHRLOS__V__AM19	GHRLOS	Allantoin	-0.108425	0.00112536	0.0382566	0.108557
INE2__V__QI3592	INE2	PE(P-38:6)/PE(O-38:7)	-0.108419	0.00155879	0.0459045	0.132077
KIAA0564__V__QI3739	KIAA0564	PE(P-36:3)/PE(O-36:4)	-0.108406	0.00150219	0.0449638	0.117162
NCOA3__V__QI3592	NCOA3	PE(P-38:6)/PE(O-38:7)	-0.1084	0.00177622	0.0493519	0.132189
LOC645777__V__QI6372	LOC645777	TG(54:8)	-0.108399	0.000507926	0.0243819	0.108601
NCRNA00111__V__QI4458	NCRNA00111	SM(d18:1/24:0)	-0.108397	0.000215698	0.0149257	0.159246
SEMA3G__V__QI3866	SEMA3G	PC(38:3)	-0.108379	0.00060736	0.027014	0.132678
LOC100133012__V__TF21	LOC100133012	TG(50:4)	-0.108371	0.00108918	0.0375626	0.114667
GOLGA8F__V__QI6372	GOLGA8F	TG(54:8)	-0.108365	0.00128832	0.041268	0.106794
LOC647262__V__QI3866	LOC647262	PC(38:3)	-0.108353	0.00127251	0.0409863	0.132163
LOC100129239__V__AM19	LOC100129239	Allantoin	-0.108334	0.00156315	0.0459749	0.106963
C14orf70__V__QI6339	C14orf70	TG(56:9)	-0.108322	0.00139171	0.0430831	0.10668
LOC645228__V__AM19	LOC645228	Allantoin	-0.108306	0.000558651	0.02574	0.107919
LOC653759__V__QI7557	LOC653759	PC(P-40:6)/PC(O-40:7)	-0.108281	0.000402172	0.0213557	0.109193
NEUROG2__V__QI7557	NEUROG2	PC(P-40:6)/PC(O-40:7)	-0.108272	0.000948778	0.03475	0.107651
HAS2AS__V__QI6372	HAS2AS	TG(54:8)	-0.108264	0.00109359	0.0376506	0.106586
LOC339789__V__AM19	LOC339789	Allantoin	-0.10826	0.000883564	0.0333956	0.107026
PRPSAP1__V__QI6372	PRPSAP1	TG(54:8)	-0.108259	0.00126124	0.0407858	0.110108
LOC646470__V__QI6604	LOC646470	diacetylspermine	-0.108258	0.00152011	0.0452576	0.180317
ZNF385B__V__TF22	ZNF385B	TG(52:6)	-0.108249	0.0010184	0.0361835	0.101892
CKM__V__QI6188	CKM	creatine	-0.108246	0.00132859	0.0419812	0.159444
H19__V__QI6339	H19	TG(56:9)	-0.108233	0.00135429	0.0424248	0.105911
SNORD26__V__AM19	SNORD26	Allantoin	-0.108223	0.000520993	0.0247332	0.107472
LOC150383__V__QI3862	LOC150383	PE(P-34:1)/PE(O-34:2)	-0.108222	0.00107386	0.037267	0.110231
LOC149134__V__QI3592	LOC149134	PE(P-38:6)/PE(O-38:7)	-0.108215	0.0010239	0.0362908	0.133757
LOC644650__V__TF19	LOC644650	PC(P-38:6)/PC(O-38:7)	-0.108203	0.00110477	0.0378654	0.10782
LOC646262__V__TF21	LOC646262	TG(50:4)	-0.108187	0.00120992	0.0398412	0.11409
CAMTA1__V__TF19	CAMTA1	PC(P-38:6)/PC(O-38:7)	-0.108178	0.000557835	0.025717	0.109394
TMPRSS4__V__QI6188	TMPRSS4	creatine	-0.108172	0.000969077	0.0351773	0.160494
CIITA__V__QI7617	CIITA	C5 carnitine	-0.108155	3.17554e-05	0.00478855	0.101033
LOC727879__V__QI4458	LOC727879	SM(d18:1/24:0)	-0.108135	0.000469335	0.023314	0.158818
LOC730262__V__AM19	LOC730262	Allantoin	-0.108126	0.00127556	0.0410406	0.10794
PIGF__V__QI4868	PIGF	TG(58:11)	-0.108125	0.00181337	0.0499189	0.120706
FLJ44817__V__QI6372	FLJ44817	TG(54:8)	-0.108124	0.00165181	0.0474012	0.106006
C2orf14__V__AM19	C2orf14	Allantoin	-0.108111	0.00129362	0.0413614	0.106575
NOS2__V__QI7269	NOS2	PE(P-38:4)/PE(O-38:5)	-0.108109	0.000660896	0.028332	0.112394
LOC100132062__V__QI6372	LOC100132062	TG(54:8)	-0.108109	0.00141878	0.0435543	0.10594
LGI3__V__QI3592	LGI3	PE(P-38:6)/PE(O-38:7)	-0.108103	0.00135983	0.0425211	0.13229
LOC100130557__V__AM19	LOC100130557	Allantoin	-0.108094	5.86599e-05	0.00693103	0.113914
LOC441196__V__QI3592	LOC441196	PE(P-38:6)/PE(O-38:7)	-0.108094	0.00067365	0.0286429	0.132882
ATP8B4__V__QI13747	ATP8B4	taurochenodeoxycholate	-0.108076	0.00022761	0.0154017	0.102277
ASB14__V__QI5268	ASB14	PC(P-38:6)/PC(O-38:7)	-0.108067	0.00123924	0.0403855	0.101088
CLCNKB__V__QI3711	CLCNKB	PC(40:6)	-0.108063	0.000289163	0.017686	0.112488
LOC440978__V__QI3645	LOC440978	PE(P-36:4)/PE(O-36:5)	-0.10806	0.00122407	0.0401023	0.112989
KIAA0672__V__QI3866	KIAA0672	PC(38:3)	-0.108049	0.000676263	0.0287057	0.132404
GLT8D2__V__QI6339	GLT8D2	TG(56:9)	-0.108009	0.00180255	0.0497567	0.1071
NXPH3__V__QI3866	NXPH3	PC(38:3)	-0.107998	0.00141387	0.0434695	0.130428
LOC643388__V__TF19	LOC643388	PC(P-38:6)/PC(O-38:7)	-0.10799	0.00106772	0.0371539	0.108584
SENP2__V__QI6188	SENP2	creatine	-0.107977	0.0003876	0.0209052	0.163636
KLHDC9__V__QI6604	KLHDC9	diacetylspermine	-0.107974	0.000460064	0.0230595	0.182205
LOC151658__V__AM19	LOC151658	Allantoin	-0.107937	0.00066311	0.028387	0.107347
LOC100134563__V__QI6188	LOC100134563	creatine	-0.107933	0.000847761	0.0326204	0.161309
C9orf129__V__QI6372	C9orf129	TG(54:8)	-0.107926	0.000517912	0.0246483	0.107976
NKIRAS1__V__QI6188	NKIRAS1	creatine	-0.107925	0.000503615	0.0242581	0.162457
FOXE1__V__QI3645	FOXE1	PE(P-36:4)/PE(O-36:5)	-0.10792	0.00115265	0.0387777	0.113209
COPS7A__V__TF24	COPS7A	TG(48:3)	-0.107916	0.00128562	0.0412222	0.102541
SPEF2__V__QI7269	SPEF2	PE(P-38:4)/PE(O-38:5)	-0.107913	0.000250864	0.0162948	0.114056
RWDD1__V__QI3911	RWDD1	PE(P-40:6)/PE(O-40:7)	-0.10789	0.000597695	0.0267595	0.165472
TCOF1__V__AM19	TCOF1	Allantoin	-0.10789	0.000434255	0.0223159	0.107322
LOC730259__V__TF19	LOC730259	PC(P-38:6)/PC(O-38:7)	-0.107862	0.00058672	0.0264795	0.109389
CNGB1__V__QI6188	CNGB1	creatine	-0.107854	0.0010652	0.0371072	0.161077
TNK1__V__AM19	TNK1	Allantoin	-0.107844	0.001022	0.0362547	0.109099
HRCT1__V__TF19	HRCT1	PC(P-38:6)/PC(O-38:7)	-0.107843	0.000732098	0.0300307	0.107694
ECM1__V__QI3592	ECM1	PE(P-38:6)/PE(O-38:7)	-0.107841	0.00123618	0.0403287	0.132453
APOA4__V__AM19	APOA4	Allantoin	-0.107839	0.0010491	0.0367927	0.107523
EMP1__V__QI6188	EMP1	creatine	-0.107831	0.00118448	0.0393702	0.162616
HES2__V__AM19	HES2	Allantoin	-0.107826	0.000867477	0.0330484	0.107992
TAF11__V__QI3592	TAF11	PE(P-38:6)/PE(O-38:7)	-0.107821	0.00149736	0.0448835	0.131939
C4orf22__V__AM19	C4orf22	Allantoin	-0.107819	0.00103709	0.0365549	0.106333
MFSD1__V__QI14746	MFSD1	glycochenodeoxycholate	-0.107814	0.000330772	0.0190919	0.100473
LOC646335__V__QI6188	LOC646335	creatine	-0.107809	0.00143891	0.0438935	0.16024
LOC100132306__V__QI6372	LOC100132306	TG(54:8)	-0.107803	0.00156106	0.0459405	0.105259
NPFFR2__V__AM19	NPFFR2	Allantoin	-0.107801	0.00152067	0.0452674	0.107512
SNORA33__V__QI6188	SNORA33	creatine	-0.10779	0.00157095	0.046101	0.161218
LOC729012__V__QI4990	LOC729012	CE(22:6)	-0.107789	0.00136243	0.0425676	0.146742
OR1D4__V__QI6188	OR1D4	creatine	-0.107774	0.000807215	0.031735	0.162381
HOXA4__V__QI6372	HOXA4	TG(54:8)	-0.107732	0.00175986	0.0490981	0.106078
OR1K1__V__TF19	OR1K1	PC(P-38:6)/PC(O-38:7)	-0.107728	0.000745406	0.0303368	0.108856
DGKE__V__AM19	DGKE	Allantoin	-0.107721	0.00112555	0.0382605	0.107577
KIF6__V__QI3592	KIF6	PE(P-38:6)/PE(O-38:7)	-0.107691	0.00140416	0.0433024	0.131973
RSPO1__V__QI7557	RSPO1	PC(P-40:6)/PC(O-40:7)	-0.107689	0.000984246	0.0354908	0.105353
INCA1__V__QI6188	INCA1	creatine	-0.107689	0.00144096	0.0439273	0.160812
GDNF__V__QI3592	GDNF	PE(P-38:6)/PE(O-38:7)	-0.107684	0.00174204	0.048816	0.13165
ZNF334__V__QI7269	ZNF334	PE(P-38:4)/PE(O-38:5)	-0.107676	0.000820563	0.0320214	0.111404
GPRASP2__V__AM19	GPRASP2	Allantoin	-0.107674	0.00179224	0.049595	0.108198
ARID1B__V__QI3866	ARID1B	PC(38:3)	-0.107671	0.000843436	0.0325264	0.131787
DMBT1__V__QI5268	DMBT1	PC(P-38:6)/PC(O-38:7)	-0.107662	0.000814225	0.0318837	0.102511
ZBTB6__V__QI3592	ZBTB6	PE(P-38:6)/PE(O-38:7)	-0.107658	0.000564742	0.0259076	0.134436
PRIMA1__V__QI7557	PRIMA1	PC(P-40:6)/PC(O-40:7)	-0.107657	0.000612273	0.0271358	0.107455
GPR42__V__AM19	GPR42	Allantoin	-0.107619	0.000767062	0.030835	0.106163
ADAM3A__V__QI6339	ADAM3A	TG(56:9)	-0.107618	0.0011204	0.0381663	0.10679
SFRS12IP1__V__AM19	SFRS12IP1	Allantoin	-0.107605	0.0011866	0.039407	0.106606
FLJ37587__V__QI6188	FLJ37587	creatine	-0.107604	0.000842659	0.0325089	0.161476
SNORD45A__V__QI3866	SNORD45A	PC(38:3)	-0.107604	0.000459756	0.0230505	0.133419
WDR35__V__QI7557	WDR35	PC(P-40:6)/PC(O-40:7)	-0.107597	0.000541	0.0252753	0.108038
LOC100127909__V__QI3592	LOC100127909	PE(P-38:6)/PE(O-38:7)	-0.107596	0.00061647	0.0272386	0.134176
LOC100131965__V__QI3645	LOC100131965	PE(P-36:4)/PE(O-36:5)	-0.107569	0.000921536	0.0341914	0.113853
RBM28__V__QI3592	RBM28	PE(P-38:6)/PE(O-38:7)	-0.107567	0.000592702	0.0266284	0.133906
LRRC39__V__QI6339	LRRC39	TG(56:9)	-0.107562	0.00148222	0.0446277	0.106871
LOC100130798__V__QI3592	LOC100130798	PE(P-38:6)/PE(O-38:7)	-0.107561	0.00163111	0.0470762	0.131141
PRKG1__V__TF19	PRKG1	PC(P-38:6)/PC(O-38:7)	-0.107549	0.00125723	0.0407155	0.107265
DGKH__V__QI5268	DGKH	PC(P-38:6)/PC(O-38:7)	-0.107542	0.000356398	0.0199308	0.104048
LOC644038__V__TF19	LOC644038	PC(P-38:6)/PC(O-38:7)	-0.107542	0.000415371	0.0217502	0.109569
XCL2__V__QI6339	XCL2	TG(56:9)	-0.107522	0.000841375	0.0324814	0.109041
SCARNA4__V__AM19	SCARNA4	Allantoin	-0.107508	0.000906532	0.0338804	0.107661
OR4C11__V__QI6372	OR4C11	TG(54:8)	-0.107505	0.00113353	0.0384133	0.107676
C6orf225__V__AM19	C6orf225	Allantoin	-0.107488	0.00010328	0.00970283	0.108801
PABPC1L2B__V__TF26.2	PABPC1L2B	tyrosine	-0.107488	0.000165333	0.012787	0.100428
C22orf43__V__AM19	C22orf43	Allantoin	-0.107483	0.000627425	0.0275087	0.108589
LOC645492__V__QI3592	LOC645492	PE(P-38:6)/PE(O-38:7)	-0.10748	0.00169004	0.0480027	0.132673
CSN1S2A__V__QI3866	CSN1S2A	PC(38:3)	-0.107479	0.000956166	0.0349049	0.132104
LOC644500__V__QI3592	LOC644500	PE(P-38:6)/PE(O-38:7)	-0.107476	0.00135778	0.0424841	0.131741
LOC728463__V__QI6372	LOC728463	TG(54:8)	-0.10747	0.00173392	0.0486861	0.105977
LOC645915__V__TF19	LOC645915	PC(P-38:6)/PC(O-38:7)	-0.107468	0.000223382	0.0152342	0.111412
TMEM103__V__AM19	TMEM103	Allantoin	-0.107463	0.00168468	0.0479199	0.10547
MYADM__V__QI6372	MYADM	TG(54:8)	-0.107462	0.000321978	0.0187989	0.108638
MOSC2__V__TF22	MOSC2	TG(52:6)	-0.10746	0.00103311	0.0364732	0.101188
LOC391730__V__QI3391	LOC391730	PC(40:9)	-0.107457	1.12402e-05	0.00253517	0.101343
HNF4G__V__AM19	HNF4G	Allantoin	-0.107457	0.000620934	0.0273494	0.107373
GLRX2__V__TF19	GLRX2	PC(P-38:6)/PC(O-38:7)	-0.107453	0.000931815	0.0344041	0.108834
FAM71C__V__TF19	FAM71C	PC(P-38:6)/PC(O-38:7)	-0.107441	0.00172478	0.0485436	0.106657
LOC100130010__V__QI3739	LOC100130010	PE(P-36:3)/PE(O-36:4)	-0.107431	0.00153248	0.0454678	0.117129
C11orf70__V__QI6188	C11orf70	creatine	-0.107427	0.00158318	0.046298	0.162473
RNASE13__V__QI3391	RNASE13	PC(40:9)	-0.107421	1.65709e-05	0.00322555	0.100902
C10orf96__V__QI6372	C10orf96	TG(54:8)	-0.107418	0.000840378	0.0324595	0.107519
CCDC111__V__QI7557	CCDC111	PC(P-40:6)/PC(O-40:7)	-0.107407	0.000942709	0.0346285	0.107001
CUX2__V__QI7557	CUX2	PC(P-40:6)/PC(O-40:7)	-0.107394	0.000319404	0.0187101	0.108281
CAPN10__V__QI6188	CAPN10	creatine	-0.10739	0.000877869	0.0332739	0.160992
LOC100133018__V__QI6604	LOC100133018	diacetylspermine	-0.107385	0.00159727	0.0465327	0.180674
LRRC32__V__AM19	LRRC32	Allantoin	-0.107363	0.00110905	0.0379463	0.106761
PUS7L__V__QI4990	PUS7L	CE(22:6)	-0.10736	0.000683319	0.0288709	0.149022
C16orf80__V__TF22	C16orf80	TG(52:6)	-0.107349	0.000378544	0.0206338	0.105244
C8orf71__V__AM19	C8orf71	Allantoin	-0.107342	0.00162561	0.0469885	0.105978
CRX__V__QI3866	CRX	PC(38:3)	-0.107319	0.000536531	0.0251564	0.131981
C1orf150__V__QI6188	C1orf150	creatine	-0.107312	0.0012227	0.040078	0.161184
LOC728066__V__QI3911	LOC728066	PE(P-40:6)/PE(O-40:7)	-0.10731	0.00052565	0.0248621	0.165326
UBE2V2__V__TF19	UBE2V2	PC(P-38:6)/PC(O-38:7)	-0.107306	0.00042389	0.0220101	0.110557
LOC644908__V__QI3866	LOC644908	PC(38:3)	-0.107302	0.00066095	0.0283331	0.132956
KRT9__V__QI6339	KRT9	TG(56:9)	-0.107291	0.00139203	0.0430878	0.107089
CNTD2__V__QI6372	CNTD2	TG(54:8)	-0.10729	0.00119102	0.0394877	0.106505
RASL11B__V__AM19	RASL11B	Allantoin	-0.107288	0.000523021	0.024791	0.108569
FAM90A19__V__QI6188	FAM90A19	creatine	-0.107282	0.00151042	0.0451046	0.161985
TGM5__V__TF22	TGM5	TG(52:6)	-0.107277	0.000946835	0.0347145	0.101598
SLC19A3__V__QI3592	SLC19A3	PE(P-38:6)/PE(O-38:7)	-0.107275	0.00111981	0.0381553	0.13315
LOC728380__V__QI3711	LOC728380	PC(40:6)	-0.107271	0.000386753	0.0208804	0.11251
FEZF1__V__QI6339	FEZF1	TG(56:9)	-0.107263	0.00163999	0.0472153	0.107003
LOC441722__V__QI3592	LOC441722	PE(P-38:6)/PE(O-38:7)	-0.10725	0.000823187	0.0320803	0.131999
CXorf42__V__QI3968	CXorf42	PE(P-36:2)/PE(O-36:3)	-0.107229	0.000666883	0.0284765	0.152514
VPREB1__V__QI6604	VPREB1	diacetylspermine	-0.107227	0.000952616	0.0348325	0.182339
LOC643755__V__QI3592	LOC643755	PE(P-38:6)/PE(O-38:7)	-0.107224	0.000822149	0.0320557	0.132937
SLC20A2__V__AM19	SLC20A2	Allantoin	-0.107219	0.00048545	0.0237651	0.109789
TEAD4__V__QI3592	TEAD4	PE(P-38:6)/PE(O-38:7)	-0.107203	0.00149629	0.0448657	0.132509
LOC641767__V__QI7334	LOC641767	C3 carnitine	-0.107186	0.000168478	0.0129286	0.100197
LOC728912__V__QI6188	LOC728912	creatine	-0.107186	0.00127959	0.041112	0.160711
HYI__V__QI6604	HYI	diacetylspermine	-0.107179	0.00106175	0.0370354	0.181309
PRG4__V__QI3592	PRG4	PE(P-38:6)/PE(O-38:7)	-0.107167	0.00123767	0.040355	0.132387
LOC400221__V__QI6188	LOC400221	creatine	-0.10715	0.00121756	0.0399842	0.162993
DBX2__V__QI4196	DBX2	SM(d18:1/22:0)	-0.107141	0.000167983	0.0129048	0.157911
WISP3__V__QI3866	WISP3	PC(38:3)	-0.107134	0.000901941	0.033786	0.132502
LOC653184__V__AM19	LOC653184	Allantoin	-0.107128	0.00149529	0.0448492	0.106131
LOC374973__V__QI3862	LOC374973	PE(P-34:1)/PE(O-34:2)	-0.10712	0.00138388	0.0429434	0.110144
ANP32C__V__TF19	ANP32C	PC(P-38:6)/PC(O-38:7)	-0.107112	0.00130599	0.0415862	0.106974
SNORD93__V__QI7334	SNORD93	C3 carnitine	-0.107111	0.00011652	0.0104198	0.10066
LOC730249__V__QI6188	LOC730249	creatine	-0.107102	0.00112342	0.0382224	0.160249
LOC653820__V__QI3866	LOC653820	PC(38:3)	-0.107101	0.000285656	0.0175549	0.134839
IKZF5__V__AM19	IKZF5	Allantoin	-0.107097	0.000714981	0.0296347	0.108125
GlyBP__V__QI6372	GlyBP	TG(54:8)	-0.107095	0.00104988	0.0368063	0.107654
LOC645118__V__QI6372	LOC645118	TG(54:8)	-0.10709	0.000720729	0.0297677	0.107964
ZNF569__V__QI5268	ZNF569	PC(P-38:6)/PC(O-38:7)	-0.107083	0.00161096	0.0467547	0.102149
FAM133A__V__QI6372	FAM133A	TG(54:8)	-0.107071	0.00112783	0.0383031	0.107266
P2RXL1__V__QI6188	P2RXL1	creatine	-0.107062	0.00169115	0.0480199	0.161091
C9orf125__V__QI6372	C9orf125	TG(54:8)	-0.107055	0.00176703	0.0492143	0.105433
SNORD67__V__QI3592	SNORD67	PE(P-38:6)/PE(O-38:7)	-0.107054	0.000702068	0.029323	0.132905
LOC645038__V__TF19	LOC645038	PC(P-38:6)/PC(O-38:7)	-0.107045	0.00134494	0.0422656	0.107261
ODF2L__V__QI4868	ODF2L	TG(58:11)	-0.107041	0.00127878	0.0410967	0.118569
RGPD1__V__AM19	RGPD1	Allantoin	-0.107037	0.000421509	0.0219358	0.108531
LOC644380__V__QI3866	LOC644380	PC(38:3)	-0.107032	0.00035281	0.0198178	0.135059
GPR152__V__QI4458	GPR152	SM(d18:1/24:0)	-0.107027	0.000329731	0.0190556	0.15767
LOC728843__V__QI6188	LOC728843	creatine	-0.107014	0.00143223	0.0437809	0.159801
ACTRT2__V__QI6188	ACTRT2	creatine	-0.106998	0.000849232	0.0326486	0.16152
IGSF8__V__QI6339	IGSF8	TG(56:9)	-0.106996	0.00116432	0.0389922	0.107753
LRGUK__V__QI7269	LRGUK	PE(P-38:4)/PE(O-38:5)	-0.106996	0.0012464	0.0405119	0.111495
RBMXL2__V__QI6372	RBMXL2	TG(54:8)	-0.106979	0.00114178	0.0385748	0.106674
LOC653684__V__QI3911	LOC653684	PE(P-40:6)/PE(O-40:7)	-0.106978	0.000681165	0.0288187	0.164741
CSTF2__V__QI6235	CSTF2	N-acetylornithine	-0.106977	0.0017557	0.0490301	0.111616
PRIMA1__V__TF19	PRIMA1	PC(P-38:6)/PC(O-38:7)	-0.106975	0.00123189	0.0402479	0.109381
AKAP3__V__AM19	AKAP3	Allantoin	-0.106974	0.000385479	0.0208431	0.109501
MEPE__V__QI5268	MEPE	PC(P-38:6)/PC(O-38:7)	-0.10697	0.000449187	0.0227493	0.103991
WIZ__V__AM19	WIZ	Allantoin	-0.106931	0.00131415	0.0417313	0.106309
CHRM3__V__QI6188	CHRM3	creatine	-0.10693	0.00135733	0.0424772	0.161113
LOC389033__V__QI7269	LOC389033	PE(P-38:4)/PE(O-38:5)	-0.106929	0.000747951	0.0303935	0.111104
SNORA74A__V__QI6372	SNORA74A	TG(54:8)	-0.106928	0.00117486	0.039194	0.107671
TTC29__V__AM19	TTC29	Allantoin	-0.106924	0.000196562	0.0141472	0.109865
LOC653554__V__AM19	LOC653554	Allantoin	-0.106915	0.000787885	0.0313107	0.106633
HIST1H3A__V__TF22	HIST1H3A	TG(52:6)	-0.106914	0.00132445	0.0419055	0.1005
LOC653244__V__TF19	LOC653244	PC(P-38:6)/PC(O-38:7)	-0.106899	0.000950533	0.0347883	0.109396
GNAS__V__TF19	GNAS	PC(P-38:6)/PC(O-38:7)	-0.106893	0.000586776	0.0264808	0.110338
LOC729076__V__QI5268	LOC729076	PC(P-38:6)/PC(O-38:7)	-0.106892	0.000634235	0.0276772	0.102977
PRG4__V__QI5268	PRG4	PC(P-38:6)/PC(O-38:7)	-0.106883	0.000623781	0.0274189	0.103275
F13B__V__QI7557	F13B	PC(P-40:6)/PC(O-40:7)	-0.106882	0.000873824	0.0331892	0.105093
LOC645576__V__AM19	LOC645576	Allantoin	-0.10688	0.000308271	0.0183392	0.108235
LOC653684__V__QI3645	LOC653684	PE(P-36:4)/PE(O-36:5)	-0.106875	0.00131524	0.0417478	0.113502
OR14J1__V__TF19	OR14J1	PC(P-38:6)/PC(O-38:7)	-0.10687	0.00171593	0.0484079	0.107431
LOC653057__V__QI7557	LOC653057	PC(P-40:6)/PC(O-40:7)	-0.10686	0.000338701	0.0193535	0.108493
LOC645490__V__QI6188	LOC645490	creatine	-0.106852	0.00056432	0.0258945	0.163572
CLCNKB__V__QI7557	CLCNKB	PC(P-40:6)/PC(O-40:7)	-0.106814	0.000819704	0.0320032	0.106623
LOC440041__V__QI3645	LOC440041	PE(P-36:4)/PE(O-36:5)	-0.106812	0.000413506	0.021695	0.11473
CGNL1__V__QI3592	CGNL1	PE(P-38:6)/PE(O-38:7)	-0.106811	0.000645053	0.027939	0.13267
RCC1__V__QI6372	RCC1	TG(54:8)	-0.1068	0.00161067	0.0467503	0.107254
OR13A1__V__QI6604	OR13A1	diacetylspermine	-0.1068	0.000665822	0.0284525	0.181238
APOL4__V__QI6372	APOL4	TG(54:8)	-0.106797	0.00086306	0.0329513	0.107783
LOC374973__V__QI3968	LOC374973	PE(P-36:2)/PE(O-36:3)	-0.106796	0.000669951	0.0285523	0.152242
KLRC3__V__QI3967	KLRC3	SM(d18:1/20:0)	-0.106784	0.000258452	0.0165761	0.105277
LOC147650__V__AM19	LOC147650	Allantoin	-0.106778	0.00159361	0.0464714	0.108203
ABCB9__V__QI6339	ABCB9	TG(56:9)	-0.10677	0.000847321	0.0326107	0.108151
UPF2__V__QI4868	UPF2	TG(58:11)	-0.106768	0.000489493	0.0238735	0.122661
TCEAL3__V__QI4868	TCEAL3	TG(58:11)	-0.106761	0.000993175	0.0356667	0.120751
TPD52L1__V__QI6339	TPD52L1	TG(56:9)	-0.106748	0.00165142	0.0473945	0.107349
SERPINB11__V__TF19	SERPINB11	PC(P-38:6)/PC(O-38:7)	-0.10674	0.00134699	0.0422993	0.107758
ALG11__V__AM19	ALG11	Allantoin	-0.106739	0.001273	0.0409955	0.108696
ST8SIA5__V__QI6372	ST8SIA5	TG(54:8)	-0.106717	0.00050895	0.0244105	0.10839
LOC100132215__V__QI3592	LOC100132215	PE(P-38:6)/PE(O-38:7)	-0.106705	0.00100045	0.0358189	0.131842
SNRNP25__V__QI3911	SNRNP25	PE(P-40:6)/PE(O-40:7)	-0.106703	0.000994248	0.0356893	0.163833
KISS1R__V__QI4833	KISS1R	TG(50:5)	-0.106696	0.000369901	0.0203644	0.102581
RSHL3__V__QI4196	RSHL3	SM(d18:1/22:0)	-0.106687	0.000262025	0.0167098	0.157921
NUDT7__V__QI4868	NUDT7	TG(58:11)	-0.106685	0.00109471	0.0376734	0.120967
LDLRAD1__V__QI4833	LDLRAD1	TG(50:5)	-0.106684	0.000871911	0.0331479	0.100033
LPL__V__QI7557	LPL	PC(P-40:6)/PC(O-40:7)	-0.106676	0.000632483	0.0276326	0.107779
SMOC2__V__QI5268	SMOC2	PC(P-38:6)/PC(O-38:7)	-0.106675	0.000864849	0.0329904	0.103048
IFNA7__V__QI3711	IFNA7	PC(40:6)	-0.106665	0.000358723	0.0200038	0.112496
SLC12A3__V__QI3866	SLC12A3	PC(38:3)	-0.10666	0.000940898	0.0345893	0.132403
LOC728095__V__QI6188	LOC728095	creatine	-0.106645	0.00150717	0.0450474	0.160701
CTRB1__V__QI6372	CTRB1	TG(54:8)	-0.106633	0.00118979	0.0394632	0.107239
LCE5A__V__QI3862	LCE5A	PE(P-34:1)/PE(O-34:2)	-0.106633	0.00084649	0.0325934	0.110543
HECTD2__V__QI6188	HECTD2	creatine	-0.106633	0.00178331	0.0494553	0.158736
ZCCHC7__V__QI13747	ZCCHC7	taurochenodeoxycholate	-0.106628	0.000320893	0.0187597	0.101389
LOC339209__V__QI6188	LOC339209	creatine	-0.106621	0.00150561	0.0450225	0.160364
ZNF2__V__QI7334	ZNF2	C3 carnitine	-0.106618	0.00014448	0.0118129	0.100848
CAGE1__V__QI6339	CAGE1	TG(56:9)	-0.106617	0.00154906	0.0457433	0.106613
LOC647080__V__QI3711	LOC647080	PC(40:6)	-0.106596	0.000221142	0.015144	0.113796
HSPB7__V__QI7557	HSPB7	PC(P-40:6)/PC(O-40:7)	-0.106589	0.000627332	0.0275062	0.106651
SNORA30__V__QI9000	SNORA30	PE(P-38:6)/PE(O-38:7)	-0.106581	0.000161783	0.0126291	0.134676
TSSK1B__V__AM19	TSSK1B	Allantoin	-0.106566	0.000833819	0.0323145	0.107621
BNIP1__V__QI6188	BNIP1	creatine	-0.106564	0.00172987	0.0486229	0.160483
LOC100130093__V__TF19	LOC100130093	PC(P-38:6)/PC(O-38:7)	-0.106555	0.000512344	0.0245011	0.11054
OPN4__V__AM19	OPN4	Allantoin	-0.106538	0.000908062	0.0339119	0.107509
WDR33__V__QI3592	WDR33	PE(P-38:6)/PE(O-38:7)	-0.106535	0.000486295	0.0237882	0.135206
LOC285929__V__QI3866	LOC285929	PC(38:3)	-0.106534	0.00072874	0.0299547	0.132525
LOC644150__V__QI6372	LOC644150	TG(54:8)	-0.106529	0.000987454	0.0355524	0.107558
C21orf93__V__QI7557	C21orf93	PC(P-40:6)/PC(O-40:7)	-0.106528	0.000875726	0.0332316	0.106964
WFDC6__V__TF19	WFDC6	PC(P-38:6)/PC(O-38:7)	-0.106521	0.00123085	0.0402287	0.107967
TERC__V__AM19	TERC	Allantoin	-0.10652	0.000606572	0.026994	0.107968
UBE2V2__V__QI3592	UBE2V2	PE(P-38:6)/PE(O-38:7)	-0.106519	0.000728391	0.0299459	0.134461
VIT__V__TF21	VIT	TG(50:4)	-0.106518	0.00143112	0.0437641	0.113729
C8orf54__V__AM19	C8orf54	Allantoin	-0.106516	0.00164822	0.0473433	0.105973
LOC644711__V__TF19	LOC644711	PC(P-38:6)/PC(O-38:7)	-0.10651	0.00115997	0.0389133	0.107612
GRIN3B__V__QI3592	GRIN3B	PE(P-38:6)/PE(O-38:7)	-0.106502	0.00161989	0.0468974	0.131031
PLAC8L1__V__QI6188	PLAC8L1	creatine	-0.106501	0.000875205	0.0332207	0.161232
LOC100128853__V__QI3592	LOC100128853	PE(P-38:6)/PE(O-38:7)	-0.106487	0.00151859	0.0452334	0.132914
NT5DC3__V__TF19	NT5DC3	PC(P-38:6)/PC(O-38:7)	-0.106487	0.00143644	0.0438522	0.108108
LOC643927__V__QI6339	LOC643927	TG(56:9)	-0.106463	0.00108297	0.0374397	0.106869
OR52N5__V__QI3592	OR52N5	PE(P-38:6)/PE(O-38:7)	-0.106444	0.000672449	0.0286141	0.135401
LOC402377__V__AM19	LOC402377	Allantoin	-0.106428	0.00174476	0.0488574	0.106688
NACAD__V__QI3592	NACAD	PE(P-38:6)/PE(O-38:7)	-0.106419	0.00161047	0.0467472	0.132145
PTPRV__V__AM19	PTPRV	Allantoin	-0.106412	0.00110693	0.0379072	0.108137
LOC644738__V__QI4458	LOC644738	SM(d18:1/24:0)	-0.106404	0.000341413	0.019443	0.159567
ARL13A__V__QI3592	ARL13A	PE(P-38:6)/PE(O-38:7)	-0.106395	0.000712148	0.0295664	0.13366
FLJ32784__V__QI3592	FLJ32784	PE(P-38:6)/PE(O-38:7)	-0.106394	0.00102368	0.0362872	0.133058
LOC645712__V__QI6188	LOC645712	creatine	-0.10639	0.00113888	0.0385177	0.161094
LOC643263__V__QI3592	LOC643263	PE(P-38:6)/PE(O-38:7)	-0.106378	0.00160052	0.0465823	0.132952
HSPB6__V__QI3866	HSPB6	PC(38:3)	-0.106377	0.000579686	0.0263017	0.132425
LOC387693__V__QI3592	LOC387693	PE(P-38:6)/PE(O-38:7)	-0.106377	0.000939617	0.0345645	0.13249
FST__V__AM19	FST	Allantoin	-0.106376	0.000720436	0.0297613	0.108308
TMEM82__V__QI3866	TMEM82	PC(38:3)	-0.106359	0.000871605	0.0331397	0.13233
LOC255480__V__QI3911	LOC255480	PE(P-40:6)/PE(O-40:7)	-0.106355	0.000550281	0.0255173	0.165788
TRIM54__V__QI3592	TRIM54	PE(P-38:6)/PE(O-38:7)	-0.106342	0.000943914	0.0346561	0.132233
BAIAP3__V__TF21	BAIAP3	TG(50:4)	-0.106341	0.000488315	0.0238417	0.116645
CREG2__V__AM19	CREG2	Allantoin	-0.106333	0.000577253	0.0262379	0.106592
PTH1R__V__AM19	PTH1R	Allantoin	-0.10633	0.000941892	0.0346095	0.107091
LGALS9B__V__QI6372	LGALS9B	TG(54:8)	-0.106318	0.00181747	0.0499813	0.10563
OR8K5__V__QI5268	OR8K5	PC(P-38:6)/PC(O-38:7)	-0.106307	0.00130659	0.0415956	0.101763
LOC100132095__V__QI3866	LOC100132095	PC(38:3)	-0.106301	0.00048901	0.0238607	0.133562
VIT__V__TF19	VIT	PC(P-38:6)/PC(O-38:7)	-0.106298	0.000580555	0.0263215	0.109187
LOC641694__V__QI6188	LOC641694	creatine	-0.106269	0.00105044	0.0368179	0.162387
OR2A12__V__TF19	OR2A12	PC(P-38:6)/PC(O-38:7)	-0.106267	0.000501851	0.0242103	0.109578
LOC646982__V__TF22	LOC646982	TG(52:6)	-0.106263	0.00122117	0.0400494	0.101143
PRSS12__V__QI7557	PRSS12	PC(P-40:6)/PC(O-40:7)	-0.10626	0.000874368	0.0332029	0.106576
SNORA3__V__TF26.2	SNORA3	tyrosine	-0.106244	0.000380996	0.0207054	0.101377
LOC642528__V__QI3391	LOC642528	PC(40:9)	-0.106241	3.73209e-05	0.00527687	0.100079
LOC645304__V__QI5268	LOC645304	PC(P-38:6)/PC(O-38:7)	-0.106238	0.00143303	0.0437971	0.101229
OR52J3__V__QI3645	OR52J3	PE(P-36:4)/PE(O-36:5)	-0.106235	0.000438977	0.022455	0.115271
LOC645304__V__QI3911	LOC645304	PE(P-40:6)/PE(O-40:7)	-0.106231	0.000832126	0.0322774	0.163983
SPINK9__V__QI6372	SPINK9	TG(54:8)	-0.106229	0.000832221	0.0322795	0.107746
UCA1__V__AM19	UCA1	Allantoin	-0.106227	0.000245835	0.0161056	0.109237
LOC653425__V__QI3592	LOC653425	PE(P-38:6)/PE(O-38:7)	-0.106225	0.000884893	0.0334249	0.133398
LOC645438__V__TF19	LOC645438	PC(P-38:6)/PC(O-38:7)	-0.106217	0.001014	0.0360945	0.108156
RAB11FIP1__V__AM19	RAB11FIP1	Allantoin	-0.106213	0.000733577	0.0300643	0.106805
SYN3__V__QI3592	SYN3	PE(P-38:6)/PE(O-38:7)	-0.106202	0.00141775	0.0435363	0.132451
GPX5__V__QI5268	GPX5	PC(P-38:6)/PC(O-38:7)	-0.106202	0.00179307	0.0496065	0.101114
C9orf90__V__QI6372	C9orf90	TG(54:8)	-0.1062	0.000476341	0.023509	0.109807
KIF6__V__QI3866	KIF6	PC(38:3)	-0.106181	0.000862381	0.0329359	0.132648
FLJ46109__V__QI6188	FLJ46109	creatine	-0.106176	0.00148875	0.0447358	0.161845
USP19__V__AM19	USP19	Allantoin	-0.106146	0.000212658	0.0148019	0.110508
C2orf78__V__QI3911	C2orf78	PE(P-40:6)/PE(O-40:7)	-0.106133	0.000308536	0.0183472	0.166121
ZBTB26__V__QI4458	ZBTB26	SM(d18:1/24:0)	-0.106132	0.000275178	0.0171904	0.157802
SIGLEC12__V__QI5268	SIGLEC12	PC(P-38:6)/PC(O-38:7)	-0.106125	0.000439877	0.0224804	0.104338
MFAP3__V__QI3645	MFAP3	PE(P-36:4)/PE(O-36:5)	-0.10612	0.000350958	0.0197574	0.116346
PORCN__V__QI6604	PORCN	diacetylspermine	-0.106114	0.000972058	0.0352395	0.182096
LOC646799__V__TF21	LOC646799	TG(50:4)	-0.106104	0.000988995	0.0355841	0.114577
FUT5__V__QI3968	FUT5	PE(P-36:2)/PE(O-36:3)	-0.106062	0.00175238	0.0489775	0.149639
CENPF__V__QI7269	CENPF	PE(P-38:4)/PE(O-38:5)	-0.106061	0.000567268	0.0259742	0.112237
ELMOD1__V__QI3711	ELMOD1	PC(40:6)	-0.106031	0.000238045	0.0158062	0.11411
SPEF2__V__TF19	SPEF2	PC(P-38:6)/PC(O-38:7)	-0.106026	0.000879097	0.0333019	0.10923
LOC100132261__V__AM19	LOC100132261	Allantoin	-0.10602	0.000247226	0.0161579	0.108814
SOX5__V__QI5268	SOX5	PC(P-38:6)/PC(O-38:7)	-0.106018	0.000486149	0.0237842	0.103962
HAS2__V__QI3391	HAS2	PC(40:9)	-0.106007	6.86223e-07	0.000418134	0.106893
LOC653293__V__QI3391	LOC653293	PC(40:9)	-0.105982	3.70859e-06	0.00125923	0.102785
C17orf58__V__QI6188	C17orf58	creatine	-0.105978	0.000761506	0.0307073	0.161892
RASL10A__V__AM19	RASL10A	Allantoin	-0.10597	0.000536227	0.0251498	0.107643
ARD1B__V__QI5268	ARD1B	PC(P-38:6)/PC(O-38:7)	-0.10593	0.0001441	0.0117953	0.106149
SEPT10__V__QI3866	2023-09-10	PC(38:3)	-0.105913	0.00145064	0.0440942	0.131342
LOC727962__V__AM19	LOC727962	Allantoin	-0.105911	0.00146828	0.0443905	0.106809
FAM19A1__V__AM19	FAM19A1	Allantoin	-0.105907	4.77548e-05	0.00612839	0.11122
VCX__V__QI6188	VCX	creatine	-0.105906	0.000939729	0.0345669	0.160163
TRIP11__V__QI6372	TRIP11	TG(54:8)	-0.105897	0.00147915	0.0445728	0.107788
ZC3H12D__V__AM19	ZC3H12D	Allantoin	-0.105895	0.00156917	0.0460725	0.105411
OR8K3__V__QI6372	OR8K3	TG(54:8)	-0.10589	0.0016099	0.0467382	0.106008
LOC653507__V__QI6372	LOC653507	TG(54:8)	-0.105889	0.000691691	0.029076	0.108375
AMPD1__V__QI3645	AMPD1	PE(P-36:4)/PE(O-36:5)	-0.105888	0.00116677	0.0390379	0.112512
HOXA3__V__QI3592	HOXA3	PE(P-38:6)/PE(O-38:7)	-0.105887	0.00117341	0.0391638	0.131631
LOC653521__V__QI3866	LOC653521	PC(38:3)	-0.105875	0.00078475	0.0312385	0.13237
LOC100133205__V__QI3592	LOC100133205	PE(P-38:6)/PE(O-38:7)	-0.105859	0.000985068	0.0355073	0.132045
ATG4B__V__QI3911	ATG4B	PE(P-40:6)/PE(O-40:7)	-0.105859	0.00015771	0.0124449	0.167889
LOC374973__V__QI3645	LOC374973	PE(P-36:4)/PE(O-36:5)	-0.105851	0.00150461	0.0450048	0.112837
LOC441847__V__TF19	LOC441847	PC(P-38:6)/PC(O-38:7)	-0.105848	0.000301185	0.0180996	0.111319
LOC729057__V__QI6188	LOC729057	creatine	-0.105846	0.00179458	0.04963	0.159394
MTMR1__V__QI3911	MTMR1	PE(P-40:6)/PE(O-40:7)	-0.105845	0.000587404	0.0264952	0.165075
TRY6__V__QI6299	TRY6	TG(49:3)	-0.105845	0.0010005	0.0358202	0.104757
LOC441131__V__TF22	LOC441131	TG(52:6)	-0.105841	0.00136358	0.0425873	0.101176
IL9__V__QI3391	IL9	PC(40:9)	-0.105841	1.51604e-05	0.00305399	0.100058
SERPINA12__V__QI3911	SERPINA12	PE(P-40:6)/PE(O-40:7)	-0.105833	0.000578691	0.0262766	0.164209
CDC20B__V__QI3592	CDC20B	PE(P-38:6)/PE(O-38:7)	-0.105827	0.000888813	0.0335072	0.132946
LRRC23__V__AM19	LRRC23	Allantoin	-0.105825	0.00045556	0.0229364	0.108591
MUC16__V__QI3592	MUC16	PE(P-38:6)/PE(O-38:7)	-0.105824	0.00140225	0.0432712	0.132106
TARSL2__V__QI3592	TARSL2	PE(P-38:6)/PE(O-38:7)	-0.105818	0.000871209	0.0331314	0.132704
LOC642263__V__QI7557	LOC642263	PC(P-40:6)/PC(O-40:7)	-0.105802	0.00135409	0.0424215	0.10606
CPLX2__V__QI3911	CPLX2	PE(P-40:6)/PE(O-40:7)	-0.105802	0.000267761	0.0169207	0.166747
LOC653560__V__AM19	LOC653560	Allantoin	-0.105791	0.00176587	0.0491926	0.106127
LOC730259__V__AM19	LOC730259	Allantoin	-0.105781	0.00149054	0.0447661	0.105639
LOC389033__V__QI7557	LOC389033	PC(P-40:6)/PC(O-40:7)	-0.105772	0.00114913	0.0387118	0.105728
MOCS1__V__TF26.2	MOCS1	tyrosine	-0.105762	4.69937e-05	0.00606907	0.105862
LOC440261__V__AM19	LOC440261	Allantoin	-0.105761	0.000843723	0.0325322	0.106977
CD276__V__QI3911	CD276	PE(P-40:6)/PE(O-40:7)	-0.105748	0.000829143	0.0322151	0.164712
ELAVL4__V__QI6372	ELAVL4	TG(54:8)	-0.105744	0.00151677	0.0452057	0.105767
LOC201140__V__QI3592	LOC201140	PE(P-38:6)/PE(O-38:7)	-0.105733	0.00171525	0.0483978	0.131283
C14orf121__V__QI3592	C14orf121	PE(P-38:6)/PE(O-38:7)	-0.105718	0.00150662	0.0450385	0.132516
LOC401431__V__AM19	LOC401431	Allantoin	-0.105715	0.000447599	0.0227049	0.110328
GALNT12__V__AM19	GALNT12	Allantoin	-0.105715	0.00098495	0.0355047	0.10958
C3orf52__V__TF26.2	C3orf52	tyrosine	-0.105711	0.000264572	0.0168075	0.101142
LOC643582__V__AM19	LOC643582	Allantoin	-0.105708	0.000857527	0.0328304	0.10757
CHADL__V__AM19	CHADL	Allantoin	-0.1057	0.000511333	0.0244728	0.107415
LOC644133__V__QI6604	LOC644133	diacetylspermine	-0.105674	0.000591187	0.0265911	0.181794
PDE10A__V__QI6372	PDE10A	TG(54:8)	-0.10567	0.00169459	0.0480751	0.107103
LOC645438__V__QI5268	LOC645438	PC(P-38:6)/PC(O-38:7)	-0.105669	0.000801756	0.0316118	0.102757
C1orf173__V__QI3592	C1orf173	PE(P-38:6)/PE(O-38:7)	-0.105659	0.00163363	0.0471137	0.130811
MEPE__V__AM19	MEPE	Allantoin	-0.105646	0.00142827	0.0437176	0.107689
LOC645799__V__QI6188	LOC645799	creatine	-0.105645	0.00171593	0.0484079	0.159662
DNAJC5B__V__AM19	DNAJC5B	Allantoin	-0.105642	0.000920529	0.0341703	0.106867
GABRP__V__TF19	GABRP	PC(P-38:6)/PC(O-38:7)	-0.105635	0.00165481	0.0474456	0.107568
AFARP1__V__QI3592	AFARP1	PE(P-38:6)/PE(O-38:7)	-0.105635	0.00136307	0.0425794	0.131777
CCDC111__V__TF10	CCDC111	PC(P-36:4)/PC(O-36:5)_B	-0.105632	0.000358727	0.0200038	0.132798
NDN__V__AM19	NDN	Allantoin	-0.105594	0.000246023	0.0161129	0.109064
LOC644136__V__QI6188	LOC644136	creatine	-0.105583	0.000574048	0.026154	0.161673
LOC100132904__V__QI7557	LOC100132904	PC(P-40:6)/PC(O-40:7)	-0.105571	0.000702003	0.0293213	0.107166
ZNF530__V__TF26.2	ZNF530	tyrosine	-0.105563	1.47079e-05	0.00299842	0.104243
DSN1__V__QI3592	DSN1	PE(P-38:6)/PE(O-38:7)	-0.105559	0.00122021	0.0400323	0.132899
LOC729090__V__TF26.2	LOC729090	tyrosine	-0.105557	4.69877e-05	0.00606868	0.10303
LOC729254__V__QI3866	LOC729254	PC(38:3)	-0.10555	0.00136431	0.0426016	0.132391
LOC729387__V__AM19	LOC729387	Allantoin	-0.105544	0.000551716	0.025558	0.106055
LOC100134568__V__QI6372	LOC100134568	TG(54:8)	-0.10554	0.00156036	0.0459304	0.105853
MAGEB6__V__QI6372	MAGEB6	TG(54:8)	-0.105539	0.000265796	0.0168513	0.10992
ITGA1__V__AM19	ITGA1	Allantoin	-0.105535	0.00125198	0.04062	0.108278
TPSD1__V__TF26.2	TPSD1	tyrosine	-0.10553	0.000221747	0.0151686	0.101474
LOC729516__V__TF19	LOC729516	PC(P-38:6)/PC(O-38:7)	-0.105503	0.000805199	0.0316889	0.107782
CSNK1G3__V__AM19	CSNK1G3	Allantoin	-0.10549	0.00154733	0.0457124	0.106415
CCIN__V__TF19	CCIN	PC(P-38:6)/PC(O-38:7)	-0.105489	0.00141329	0.04346	0.107584
CCDC51__V__TF21	CCDC51	TG(50:4)	-0.105484	0.00180408	0.0497794	0.11317
LOC150383__V__QI7269	LOC150383	PE(P-38:4)/PE(O-38:5)	-0.105458	0.000666901	0.0284766	0.11136
FLJ43879__V__QI3911	FLJ43879	PE(P-40:6)/PE(O-40:7)	-0.10545	0.00114754	0.0386827	0.164505
NR4A1__V__TF26.2	NR4A1	tyrosine	-0.105448	0.000166632	0.012844	0.101859
NAT8L__V__TF22	NAT8L	TG(52:6)	-0.105441	0.00110145	0.0378034	0.101107
FAM184A__V__QI7557	FAM184A	PC(P-40:6)/PC(O-40:7)	-0.10544	0.000392483	0.0210551	0.108536
KRTAP17.1__V__QI4458	KRTAP17.1	SM(d18:1/24:0)	-0.105432	0.000666852	0.0284762	0.15688
LOC642414__V__QI7557	LOC642414	PC(P-40:6)/PC(O-40:7)	-0.10543	0.000169398	0.0129695	0.10907
LOC389328__V__QI3645	LOC389328	PE(P-36:4)/PE(O-36:5)	-0.105423	0.00139603	0.0431602	0.112728
LOC100132791__V__QI6188	LOC100132791	creatine	-0.105423	0.00169784	0.0481274	0.160616
NEUROG2__V__QI5268	NEUROG2	PC(P-38:6)/PC(O-38:7)	-0.105421	0.00175519	0.049023	0.102263
LCN8__V__QI7334	LCN8	C3 carnitine	-0.105416	1.30393e-05	0.00278002	0.106091
SERPINB4__V__QI3592	SERPINB4	PE(P-38:6)/PE(O-38:7)	-0.10541	0.00180503	0.049793	0.130514
LOC100132108__V__QI3592	LOC100132108	PE(P-38:6)/PE(O-38:7)	-0.105401	0.000838047	0.0324065	0.132618
HEATR7B2__V__QI3592	HEATR7B2	PE(P-38:6)/PE(O-38:7)	-0.1054	0.00132604	0.0419349	0.131819
MCCC1__V__QI6372	MCCC1	TG(54:8)	-0.105391	0.00153712	0.0455416	0.108405
MEG3__V__QI4868	MEG3	TG(58:11)	-0.105369	0.00175866	0.0490802	0.118091
PRICKLE3__V__QI6604	PRICKLE3	diacetylspermine	-0.105366	0.000812971	0.0318597	0.180829
LOC644735__V__TF19	LOC644735	PC(P-38:6)/PC(O-38:7)	-0.105365	0.0012548	0.0406691	0.108287
LOC100132215__V__AM19	LOC100132215	Allantoin	-0.105356	0.00149957	0.0449188	0.106787
NEK8__V__QI4868	NEK8	TG(58:11)	-0.105355	0.00120204	0.0396911	0.119051
LOC642527__V__AM19	LOC642527	Allantoin	-0.105343	0.00151668	0.0452045	0.10702
ZNF676__V__TF26.2	ZNF676	tyrosine	-0.10534	0.000268465	0.0169458	0.100283
PDXDC2__V__AM19	PDXDC2	Allantoin	-0.105328	0.001215	0.0399364	0.107953
KIAA1751__V__AM19	KIAA1751	Allantoin	-0.105324	0.00105777	0.0369625	0.108216
WDR40B__V__AM19	WDR40B	Allantoin	-0.105316	0.00179567	0.049647	0.105815
ZNF771__V__QI6188	ZNF771	creatine	-0.105314	0.00123817	0.0403639	0.161128
LOC646407__V__QI3592	LOC646407	PE(P-38:6)/PE(O-38:7)	-0.105308	0.00179591	0.049651	0.13069
SPATA3__V__QI7269	SPATA3	PE(P-38:4)/PE(O-38:5)	-0.105301	0.000855408	0.032785	0.111127
DBX2__V__QI4458	DBX2	SM(d18:1/24:0)	-0.105282	0.000343511	0.0195125	0.158408
LRCH1__V__QI3592	LRCH1	PE(P-38:6)/PE(O-38:7)	-0.105279	0.000421983	0.021951	0.133294
LOC644173__V__QI3592	LOC644173	PE(P-38:6)/PE(O-38:7)	-0.105275	0.00091124	0.0339736	0.133851
DNMT3L__V__AM19	DNMT3L	Allantoin	-0.105271	0.00161387	0.0468028	0.105739
LOC643930__V__QI6188	LOC643930	creatine	-0.105268	0.00098416	0.035489	0.160953
TINAG__V__TF19	TINAG	PC(P-38:6)/PC(O-38:7)	-0.105263	0.00096503	0.0350908	0.108308
ZNF625__V__QI3911	ZNF625	PE(P-40:6)/PE(O-40:7)	-0.105262	0.000608919	0.0270539	0.165228
SLC30A5__V__AM19	SLC30A5	Allantoin	-0.10526	0.000370193	0.0203739	0.110335
KRTAP9.3__V__QI6339	KRTAP9.3	TG(56:9)	-0.105252	0.00115871	0.0388898	0.105867
ECM1__V__TF19	ECM1	PC(P-38:6)/PC(O-38:7)	-0.105241	0.0010904	0.0375862	0.108616
MYADM__V__QI6339	MYADM	TG(56:9)	-0.105231	0.000607094	0.0270069	0.107698
LOC100131737__V__QI6188	LOC100131737	creatine	-0.105229	0.00173744	0.0487467	0.162782
SLC5A11__V__TF19	SLC5A11	PC(P-38:6)/PC(O-38:7)	-0.105204	0.00121036	0.0398493	0.107131
IGSF8__V__QI6372	IGSF8	TG(54:8)	-0.10518	0.00103987	0.0366089	0.107778
SPATA3__V__QI7557	SPATA3	PC(P-40:6)/PC(O-40:7)	-0.105166	0.00116227	0.038957	0.106822
LOC643275__V__QI3592	LOC643275	PE(P-38:6)/PE(O-38:7)	-0.105154	0.00166713	0.0476416	0.131203
CABLES1__V__QI6604	CABLES1	diacetylspermine	-0.105153	0.00145849	0.0442245	0.179866
BCAR1__V__QI6604	BCAR1	diacetylspermine	-0.105146	0.00166671	0.0476375	0.180232
LOC650293__V__TF26.2	LOC650293	tyrosine	-0.105137	0.000183358	0.0135776	0.100317
LOC441136__V__QI7557	LOC441136	PC(P-40:6)/PC(O-40:7)	-0.105136	0.000667255	0.0284856	0.107697
EFEMP1__V__QI3592	EFEMP1	PE(P-38:6)/PE(O-38:7)	-0.105125	0.00127478	0.041026	0.132011
GALNT9__V__QI3862	GALNT9	PE(P-34:1)/PE(O-34:2)	-0.105123	0.00177098	0.0492754	0.108959
EVI1__V__QI6339	EVI1	TG(56:9)	-0.105116	0.00136897	0.0426846	0.107101
LOC441376__V__QI6188	LOC441376	creatine	-0.105102	0.000710185	0.0295219	0.162176
SLC44A5__V__AM19	SLC44A5	Allantoin	-0.105094	0.00110478	0.0378654	0.105534
LOC728047__V__AM19	LOC728047	Allantoin	-0.105086	0.000603229	0.0269089	0.10696
PCDHGA3__V__QI5268	PCDHGA3	PC(P-38:6)/PC(O-38:7)	-0.105081	0.000411165	0.021626	0.104089
PTPN18__V__QI7556	PTPN18	DG(32:1)	-0.10508	0.000715594	0.02965	0.173208
HTRA4__V__QI6339	HTRA4	TG(56:9)	-0.105074	0.00120225	0.0396956	0.107702
ZNF496__V__AM19	ZNF496	Allantoin	-0.105071	0.000741354	0.0302429	0.107974
KLK12__V__QI6372	KLK12	TG(54:8)	-0.105051	0.000960061	0.0349889	0.106347
LOC100130357__V__QI3711	LOC100130357	PC(40:6)	-0.105049	0.000107779	0.00994782	0.115454
BDNFOS__V__QI3967	BDNFOS	SM(d18:1/20:0)	-0.105049	0.000370905	0.0203961	0.105233
C1orf61__V__TF19	C1orf61	PC(P-38:6)/PC(O-38:7)	-0.105042	0.00112498	0.0382497	0.108276
HAS3__V__QI3968	HAS3	PE(P-36:2)/PE(O-36:3)	-0.105032	0.000560844	0.0257948	0.15201
LOC644524__V__QI3866	LOC644524	PC(38:3)	-0.105027	0.00153601	0.0455253	0.130655
WDR27__V__QI3592	WDR27	PE(P-38:6)/PE(O-38:7)	-0.105007	0.00130206	0.0415117	0.132289
SCMH1__V__QI7557	SCMH1	PC(P-40:6)/PC(O-40:7)	-0.104995	0.000521347	0.0247431	0.107429
DLL4__V__QI6339	DLL4	TG(56:9)	-0.104992	0.00106959	0.0371884	0.107253
GRIA3__V__QI3866	GRIA3	PC(38:3)	-0.104991	0.00179196	0.049591	0.130608
FANCC__V__QI6372	FANCC	TG(54:8)	-0.104987	0.00101629	0.036139	0.107932
LOC342918__V__QI3592	LOC342918	PE(P-38:6)/PE(O-38:7)	-0.104982	0.00102668	0.0363471	0.132986
UGT2A3__V__QI3866	UGT2A3	PC(38:3)	-0.104979	0.000364519	0.0201913	0.134796
LOC647213__V__QI3592	LOC647213	PE(P-38:6)/PE(O-38:7)	-0.104976	0.00070354	0.0293584	0.132738
LOC643684__V__TF19	LOC643684	PC(P-38:6)/PC(O-38:7)	-0.104975	0.000454126	0.0228948	0.109609
LOC344382__V__QI3592	LOC344382	PE(P-38:6)/PE(O-38:7)	-0.104964	0.00140837	0.0433755	0.131968
EZH1__V__TF22	EZH1	TG(52:6)	-0.104955	0.00109207	0.0376197	0.101964
SMC2__V__TF19	SMC2	PC(P-38:6)/PC(O-38:7)	-0.104939	0.00106199	0.03704	0.108371
OR1K1__V__QI7557	OR1K1	PC(P-40:6)/PC(O-40:7)	-0.10493	0.000538003	0.0251951	0.106625
LOC643888__V__AM19	LOC643888	Allantoin	-0.104928	0.00150238	0.0449667	0.106527
LOC644735__V__QI7557	LOC644735	PC(P-40:6)/PC(O-40:7)	-0.104921	0.0007093	0.0294993	0.106917
AUP1__V__QI3592	AUP1	PE(P-38:6)/PE(O-38:7)	-0.104912	0.00148566	0.0446867	0.131376
GSTA1__V__QI4924	GSTA1	TG(58:10)	-0.104894	0.0012577	0.0407224	0.112976
LOC200420__V__TF19	LOC200420	PC(P-38:6)/PC(O-38:7)	-0.104892	0.000933849	0.0344449	0.109065
LOC440104__V__QI6604	LOC440104	diacetylspermine	-0.104886	0.00116534	0.0390116	0.181268
LOC645986__V__QI5268	LOC645986	PC(P-38:6)/PC(O-38:7)	-0.104881	0.000224995	0.0152979	0.104887
LOC646498__V__AM19	LOC646498	Allantoin	-0.104881	0.00165739	0.0474882	0.106238
LOC254398__V__TF26.2	LOC254398	tyrosine	-0.10488	8.94311e-05	0.00891829	0.101541
KCNN2__V__QI6339	KCNN2	TG(56:9)	-0.104877	0.00162439	0.0469687	0.106631
C1orf182__V__QI3711	C1orf182	PC(40:6)	-0.104867	0.000546586	0.0254181	0.11213
PSMA2__V__QI4868	PSMA2	TG(58:11)	-0.104862	0.000657064	0.028237	0.11866
TMEM14E__V__QI5268	TMEM14E	PC(P-38:6)/PC(O-38:7)	-0.104857	0.00091456	0.0340458	0.102089
TAS2R13__V__AM19	TAS2R13	Allantoin	-0.104855	0.000355503	0.0199039	0.108057
SLU7__V__QI4868	SLU7	TG(58:11)	-0.104852	0.000752823	0.0305029	0.121913
PRIMA1__V__QI7269	PRIMA1	PE(P-38:4)/PE(O-38:5)	-0.104848	0.000622315	0.0273824	0.111681
LOC100132733__V__QI3866	LOC100132733	PC(38:3)	-0.104831	0.00166702	0.0476409	0.130775
FAM105B__V__QI3866	FAM105B	PC(38:3)	-0.104826	0.00123321	0.0402747	0.132792
AMIGO1__V__QI3911	AMIGO1	PE(P-40:6)/PE(O-40:7)	-0.104823	0.000819035	0.0319884	0.164623
KRTAP10.3__V__QI3391	KRTAP10.3	PC(40:9)	-0.104817	2.31891e-06	0.000929596	0.10399
TNC__V__QI3911	TNC	PE(P-40:6)/PE(O-40:7)	-0.104813	0.00103795	0.0365709	0.163445
LOC100132938__V__QI5268	LOC100132938	PC(P-38:6)/PC(O-38:7)	-0.104808	0.000270641	0.017024	0.105711
SLC16A1__V__QI9000	SLC16A1	PE(P-38:6)/PE(O-38:7)	-0.104782	0.000254516	0.0164312	0.133581
MPPED2__V__QI3592	MPPED2	PE(P-38:6)/PE(O-38:7)	-0.10478	0.00111329	0.038027	0.131136
LOC644479__V__QI3866	LOC644479	PC(38:3)	-0.104768	0.000693515	0.0291209	0.13182
LOC255480__V__QI7557	LOC255480	PC(P-40:6)/PC(O-40:7)	-0.104754	0.000851236	0.0326927	0.106048
UGCGL2__V__QI3391	UGCGL2	PC(40:9)	-0.104749	1.62432e-05	0.00318415	0.10053
OR5AP2__V__QI3911	OR5AP2	PE(P-40:6)/PE(O-40:7)	-0.104739	0.000596057	0.0267205	0.164626
LOC729623__V__TF21	LOC729623	TG(50:4)	-0.104738	0.000937086	0.0345115	0.114883
LOC642374__V__AM19	LOC642374	Allantoin	-0.104736	0.00115569	0.0388349	0.107016
LOC100130127__V__QI6188	LOC100130127	creatine	-0.104731	0.00170375	0.0482202	0.160785
AVL9__V__TF21	AVL9	TG(50:4)	-0.104728	0.00163863	0.047193	0.113262
GNAS__V__QI5268	GNAS	PC(P-38:6)/PC(O-38:7)	-0.104723	0.000556888	0.0256916	0.104122
SKIV2L2__V__QI4868	SKIV2L2	TG(58:11)	-0.10472	0.00124355	0.0404598	0.119135
PPP1R1A__V__QI7557	PPP1R1A	PC(P-40:6)/PC(O-40:7)	-0.104719	0.00039825	0.0212287	0.107617
ANKRD24__V__QI3645	ANKRD24	PE(P-36:4)/PE(O-36:5)	-0.104716	0.00176507	0.0491811	0.112587
C12orf60__V__QI5704	C12orf60	LPC(24:0)	-0.104711	0.000656007	0.0282119	0.158469
MPRIP__V__QI3866	MPRIP	PC(38:3)	-0.104699	0.00153299	0.0454766	0.130576
LMO7__V__AM19	LMO7	Allantoin	-0.104694	0.00117304	0.0391573	0.106094
OR52M1__V__QI6339	OR52M1	TG(56:9)	-0.104687	0.000961586	0.0350206	0.107344
LOC644320__V__QI3391	LOC644320	PC(40:9)	-0.104685	4.98145e-06	0.00151951	0.101856
LOC387701__V__QI3866	LOC387701	PC(38:3)	-0.104681	0.00104065	0.036624	0.132231
LOC647096__V__QI3911	LOC647096	PE(P-40:6)/PE(O-40:7)	-0.104677	0.000644919	0.0279352	0.16483
CHRNA5__V__QI3967	CHRNA5	SM(d18:1/20:0)	-0.104677	0.000326556	0.0189513	0.105584
CHR415SYT__V__TF19	CHR415SYT	PC(P-38:6)/PC(O-38:7)	-0.104674	0.00050708	0.0243591	0.10946
LOC645172__V__AM19	LOC645172	Allantoin	-0.104647	0.00147928	0.0445754	0.108156
HTR3D__V__TF19	HTR3D	PC(P-38:6)/PC(O-38:7)	-0.104637	0.000606317	0.0269873	0.10908
TMEM213__V__QI3391	TMEM213	PC(40:9)	-0.104635	1.97069e-06	0.000835217	0.104703
ZNF177__V__QI3391	ZNF177	PC(40:9)	-0.104631	1.80662e-05	0.0033968	0.100955
LOC646023__V__QI7557	LOC646023	PC(P-40:6)/PC(O-40:7)	-0.10462	0.00139403	0.0431251	0.105092
CT45A4__V__QI6188	CT45A4	creatine	-0.104618	0.00125036	0.0405904	0.161113
HS6ST1__V__QI4458	HS6ST1	SM(d18:1/24:0)	-0.104612	0.000521762	0.0247548	0.157002
LOC653227__V__AM19	LOC653227	Allantoin	-0.104608	0.00136547	0.0426231	0.107098
CDO1__V__QI7557	CDO1	PC(P-40:6)/PC(O-40:7)	-0.104603	0.000637629	0.0277628	0.106937
FAM184A__V__QI3592	FAM184A	PE(P-38:6)/PE(O-38:7)	-0.104602	0.00127641	0.0410547	0.133261
DACH2__V__TF19	DACH2	PC(P-38:6)/PC(O-38:7)	-0.104596	0.0014389	0.0438935	0.1073
COX7A1__V__QI3592	COX7A1	PE(P-38:6)/PE(O-38:7)	-0.104593	0.00113742	0.0384896	0.131744
LOC645520__V__QI3592	LOC645520	PE(P-38:6)/PE(O-38:7)	-0.104583	0.000833647	0.0323105	0.132669
LOC441533__V__QI3592	LOC441533	PE(P-38:6)/PE(O-38:7)	-0.104575	0.00115331	0.0387886	0.132369
KCNJ3__V__QI6339	KCNJ3	TG(56:9)	-0.104571	0.00100131	0.0358372	0.10769
HHLA2__V__QI3866	HHLA2	PC(38:3)	-0.104561	0.000569895	0.0260483	0.133337
LOC100132364__V__QI7557	LOC100132364	PC(P-40:6)/PC(O-40:7)	-0.104561	0.000298478	0.0180068	0.108495
LOC100134658__V__QI3911	LOC100134658	PE(P-40:6)/PE(O-40:7)	-0.104558	0.000441982	0.0225453	0.165237
LOC255130__V__QI5268	LOC255130	PC(P-38:6)/PC(O-38:7)	-0.104552	0.000358152	0.0199841	0.104055
LOC392288__V__QI6188	LOC392288	creatine	-0.104549	0.00126394	0.0408348	0.159961
REXO1L1__V__QI4196	REXO1L1	SM(d18:1/22:0)	-0.104545	0.000514453	0.0245555	0.154311
GINS1__V__QI6188	GINS1	creatine	-0.10454	0.00132195	0.0418631	0.159835
LOC645971__V__TF19	LOC645971	PC(P-38:6)/PC(O-38:7)	-0.104539	0.000460938	0.0230822	0.109437
LOC651430__V__QI7557	LOC651430	PC(P-40:6)/PC(O-40:7)	-0.104536	0.000339795	0.0193881	0.107742
LOC644981__V__TF22	LOC644981	TG(52:6)	-0.104531	0.00150176	0.0449571	0.101758
LOC653759__V__QI5268	LOC653759	PC(P-38:6)/PC(O-38:7)	-0.10453	0.000896336	0.0336666	0.103564
SCAND3__V__AM19	SCAND3	Allantoin	-0.104515	0.00167488	0.0477681	0.107176
LOC644204__V__AM19	LOC644204	Allantoin	-0.104513	0.00180166	0.0497438	0.105223
GSDMD__V__QI4868	GSDMD	TG(58:11)	-0.10451	0.00153095	0.0454457	0.120692
LOC154822__V__QI3645	LOC154822	PE(P-36:4)/PE(O-36:5)	-0.104509	0.00117809	0.0392554	0.113538
TNC__V__QI5268	TNC	PC(P-38:6)/PC(O-38:7)	-0.104499	0.0018033	0.049766	0.101503
LOC100134794__V__AM19	LOC100134794	Allantoin	-0.104492	0.000926859	0.0343031	0.107819
MED30__V__QI4868	MED30	TG(58:11)	-0.104486	0.00123809	0.0403625	0.119926
LOC374973__V__QI7269	LOC374973	PE(P-38:4)/PE(O-38:5)	-0.104486	0.000868848	0.0330792	0.110815
KRT17P3__V__AM19	KRT17P3	Allantoin	-0.10448	0.00104816	0.0367732	0.107983
CPA1__V__QI6372	CPA1	TG(54:8)	-0.104477	0.00118492	0.0393785	0.106224
LCE3E__V__QI3911	LCE3E	PE(P-40:6)/PE(O-40:7)	-0.104476	0.00092888	0.0343439	0.163449
LOC391269__V__AM19	LOC391269	Allantoin	-0.104475	0.00178248	0.0494428	0.105108
OR2A9P__V__AM19	OR2A9P	Allantoin	-0.104473	0.000673363	0.028637	0.107314
LOC284428__V__AM19	LOC284428	Allantoin	-0.104472	0.00112983	0.0383418	0.105864
C20orf20__V__QI4924	C20orf20	TG(58:10)	-0.10447	0.00151186	0.0451258	0.113276
OR8H1__V__QI3739	OR8H1	PE(P-36:3)/PE(O-36:4)	-0.104466	0.0015161	0.0451943	0.116817
BEST3__V__QI6372	BEST3	TG(54:8)	-0.104466	0.000994075	0.035686	0.10657
TSSK1B__V__TF26.2	TSSK1B	tyrosine	-0.104463	8.84929e-05	0.0088609	0.101892
LOC729254__V__QI5268	LOC729254	PC(P-38:6)/PC(O-38:7)	-0.104455	0.00147924	0.0445744	0.101201
LOC100127904__V__QI6372	LOC100127904	TG(54:8)	-0.104455	0.00177076	0.0492723	0.104966
PRSS36__V__QI7557	PRSS36	PC(P-40:6)/PC(O-40:7)	-0.104454	0.000646911	0.0279866	0.107105
PCDH11X__V__QI6372	PCDH11X	TG(54:8)	-0.10445	0.00161111	0.0467557	0.105936
LOC642464__V__QI3911	LOC642464	PE(P-40:6)/PE(O-40:7)	-0.104446	0.000502435	0.0242265	0.165471
LOC643533__V__QI6188	LOC643533	creatine	-0.10444	0.00122461	0.0401127	0.16111
ATP10B__V__QI6339	ATP10B	TG(56:9)	-0.104439	0.00168147	0.0478724	0.106438
LOC645402__V__QI3592	LOC645402	PE(P-38:6)/PE(O-38:7)	-0.104435	0.00110224	0.0378182	0.131939
CLCNKA__V__TF19	CLCNKA	PC(P-38:6)/PC(O-38:7)	-0.104431	0.000801886	0.0316147	0.108017
LOC653145__V__QI3592	LOC653145	PE(P-38:6)/PE(O-38:7)	-0.10443	0.0004143	0.0217182	0.134397
KLB__V__QI3711	KLB	PC(40:6)	-0.104416	0.000346185	0.0196004	0.113274
CCDC21__V__QI6188	CCDC21	creatine	-0.10441	0.000873276	0.0331783	0.161752
SELV__V__QI3866	SELV	PC(38:3)	-0.104394	0.00110258	0.0378239	0.13116
HEPACAM__V__QI5137	HEPACAM	TG(53:3)	-0.104393	0.000666156	0.0284605	0.108159
FLJ16331__V__AM19	FLJ16331	Allantoin	-0.104392	0.00153939	0.0455765	0.105554
CKAP2L__V__QI6188	CKAP2L	creatine	-0.104385	0.000433486	0.022294	0.163414
F9__V__QI6134	F9	TG(52:3)	-0.104383	0.00049912	0.0241397	0.142942
TET3__V__QI3911	TET3	PE(P-40:6)/PE(O-40:7)	-0.10438	0.00122748	0.0401638	0.162901
WNT3__V__QI6188	WNT3	creatine	-0.104368	0.00147984	0.0445853	0.159983
LOC653094__V__QI3592	LOC653094	PE(P-38:6)/PE(O-38:7)	-0.104362	0.00061654	0.0272403	0.133631
LOC645381__V__QI6188	LOC645381	creatine	-0.104353	0.00176669	0.0492071	0.16163
QRFP__V__QI7557	QRFP	PC(P-40:6)/PC(O-40:7)	-0.10434	0.000706912	0.0294426	0.105757
LOC645721__V__TF19	LOC645721	PC(P-38:6)/PC(O-38:7)	-0.104322	0.000140676	0.0116323	0.112403
MAGED4B__V__QI3866	MAGED4B	PC(38:3)	-0.104321	0.0015983	0.0465505	0.130386
LOC641697__V__QI3592	LOC641697	PE(P-38:6)/PE(O-38:7)	-0.104314	0.00109978	0.03777	0.13221
LOC646560__V__QI3645	LOC646560	PE(P-36:4)/PE(O-36:5)	-0.10431	0.00122284	0.0400806	0.113067
DPP6__V__AM19	DPP6	Allantoin	-0.104309	0.000913846	0.034031	0.10924
LOC100132967__V__QI6188	LOC100132967	creatine	-0.104302	0.00100651	0.0359437	0.161507
RND2__V__QI3711	RND2	PC(40:6)	-0.104292	0.000663366	0.0283918	0.112742
DDO__V__QI3866	DDO	PC(38:3)	-0.104284	0.0010138	0.0360897	0.132181
TMEM146__V__QI5268	TMEM146	PC(P-38:6)/PC(O-38:7)	-0.10428	0.000741333	0.0302423	0.103918
KIAA1191__V__QI4014	KIAA1191	PC(38:2)	-0.104272	1.41313e-05	0.00292506	0.101197
LOC653560__V__QI3862	LOC653560	PE(P-34:1)/PE(O-34:2)	-0.104271	0.000934564	0.0344587	0.110147
OR51M1__V__QI3592	OR51M1	PE(P-38:6)/PE(O-38:7)	-0.104265	0.00101119	0.036042	0.132306
DEFB131__V__QI5268	DEFB131	PC(P-38:6)/PC(O-38:7)	-0.104259	0.000918511	0.0341297	0.102
LOC643452__V__QI6188	LOC643452	creatine	-0.104256	0.00122385	0.0400986	0.161684
LEMD1__V__QI4133	LEMD1	PE(P-36:1)/PE(O-36:2)	-0.104247	0.00131463	0.0417387	0.139381
LOC441662__V__QI6339	LOC441662	TG(56:9)	-0.104243	0.000723963	0.0298407	0.108149
LOC645402__V__TF19	LOC645402	PC(P-38:6)/PC(O-38:7)	-0.104239	0.000740127	0.0302146	0.108524
LOC285359__V__QI4868	LOC285359	TG(58:11)	-0.104221	0.001673	0.0477383	0.11903
SLC25A40__V__QI7269	SLC25A40	PE(P-38:4)/PE(O-38:5)	-0.104218	0.000388226	0.0209239	0.113167
C9orf90__V__QI4833	C9orf90	TG(50:5)	-0.104214	0.00117645	0.0392238	0.100143
SNX13__V__QI4868	SNX13	TG(58:11)	-0.104213	0.00136762	0.0426608	0.118834
LOC653554__V__TF26.2	LOC653554	tyrosine	-0.104207	8.95117e-05	0.00892291	0.101396
SNORA30__V__QI3711	SNORA30	PC(40:6)	-0.104189	0.000481533	0.023655	0.113278
LOC642762__V__QI6339	LOC642762	TG(56:9)	-0.104178	0.00132709	0.0419543	0.108025
ELK1__V__TF24	ELK1	TG(48:3)	-0.10417	0.00120198	0.0396901	0.102758
ATOH7__V__AM19	ATOH7	Allantoin	-0.104162	0.00046343	0.0231526	0.108447
LOC100133063__V__QI7557	LOC100133063	PC(P-40:6)/PC(O-40:7)	-0.104158	0.000411141	0.0216254	0.108143
C17orf93__V__QI7557	C17orf93	PC(P-40:6)/PC(O-40:7)	-0.104157	0.000560717	0.025791	0.10745
FBXO47__V__QI6372	FBXO47	TG(54:8)	-0.104154	0.000996309	0.0357317	0.107219
SORBS2__V__QI3866	SORBS2	PC(38:3)	-0.104153	0.000709778	0.0295099	0.13254
RFX4__V__TF19	RFX4	PC(P-38:6)/PC(O-38:7)	-0.104144	0.000579585	0.0262994	0.10923
DKFZp451M2119__V__TF26.2	DKFZp451M2119	tyrosine	-0.10413	0.000353011	0.0198249	0.101228
NTNG1__V__QI3862	NTNG1	PE(P-34:1)/PE(O-34:2)	-0.104125	0.00119003	0.0394681	0.110119
LIMK1__V__AM19	LIMK1	Allantoin	-0.104123	0.00086244	0.0329372	0.107243
TCP10__V__TF19	TCP10	PC(P-38:6)/PC(O-38:7)	-0.10412	0.00162454	0.0469711	0.10736
FAM194A__V__QI5268	FAM194A	PC(P-38:6)/PC(O-38:7)	-0.10412	0.00133058	0.0420159	0.100249
TSTD2__V__QI3592	TSTD2	PE(P-38:6)/PE(O-38:7)	-0.104116	0.00150079	0.0449408	0.132402
LOC729366__V__AM19	LOC729366	Allantoin	-0.104111	0.000625846	0.0274687	0.107603
OR10G7__V__QI3866	OR10G7	PC(38:3)	-0.104099	0.00140272	0.0432778	0.132746
FNDC8__V__QI4458	FNDC8	SM(d18:1/24:0)	-0.104088	0.000504566	0.0242861	0.156485
F9__V__QI6247	F9	TG(50:3)	-0.104067	0.0016282	0.04703	0.141154
LOC100132469__V__QI3866	LOC100132469	PC(38:3)	-0.104065	0.00130746	0.0416103	0.132007
CXXC6__V__QI3911	CXXC6	PE(P-40:6)/PE(O-40:7)	-0.104062	0.000745248	0.030333	0.164652
LOC644480__V__QI6339	LOC644480	TG(56:9)	-0.104061	0.00153959	0.0455791	0.106265
BRUNOL4__V__TF19	BRUNOL4	PC(P-38:6)/PC(O-38:7)	-0.104032	0.00130485	0.0415638	0.108416
LOC100133991__V__AM19	LOC100133991	Allantoin	-0.104031	0.00177737	0.0493699	0.10813
CCNYL2__V__QI5268	CCNYL2	PC(P-38:6)/PC(O-38:7)	-0.104017	0.000297021	0.0179599	0.105165
LOC729722__V__TF21	LOC729722	TG(50:4)	-0.104002	0.00130323	0.041533	0.113779
LOC643834__V__QI6188	LOC643834	creatine	-0.104	0.00105584	0.0369237	0.161324
SLC14A2__V__QI5268	SLC14A2	PC(P-38:6)/PC(O-38:7)	-0.103989	0.00109894	0.0377523	0.100684
FBXO47__V__QI6339	FBXO47	TG(56:9)	-0.103985	0.00137795	0.0428446	0.107056
SPTB__V__QI3592	SPTB	PE(P-38:6)/PE(O-38:7)	-0.103982	0.000938916	0.0345493	0.13381
CALCB__V__QI3592	CALCB	PE(P-38:6)/PE(O-38:7)	-0.103961	0.000646884	0.0279865	0.133276
ALG2__V__TF19	ALG2	PC(P-38:6)/PC(O-38:7)	-0.103955	0.00142117	0.0435958	0.107484
OR9G9__V__AM19	OR9G9	Allantoin	-0.103952	0.000851005	0.032688	0.106602
UGT1A3__V__QI7352	UGT1A3	DG(38:5)	-0.103936	0.00019776	0.0141969	0.100901
LOC645733__V__AM19	LOC645733	Allantoin	-0.103934	0.000539831	0.0252446	0.107731
PDE4DIP__V__QI3592	PDE4DIP	PE(P-38:6)/PE(O-38:7)	-0.103926	0.000458293	0.0230126	0.133807
CDH12P__V__TF26.2	CDH12P	tyrosine	-0.103921	0.000170457	0.0130135	0.101013
WDR78__V__QI3391	WDR78	PC(40:9)	-0.103909	4.48566e-06	0.0014226	0.101936
LOC123688__V__QI5268	LOC123688	PC(P-38:6)/PC(O-38:7)	-0.103898	0.0015749	0.0461668	0.100847
LOC100129588__V__QI3866	LOC100129588	PC(38:3)	-0.10389	0.000521187	0.0247391	0.132621
LOC100129174__V__QI7557	LOC100129174	PC(P-40:6)/PC(O-40:7)	-0.103884	0.00166192	0.0475626	0.104837
RNU86__V__TF26.2	RNU86	tyrosine	-0.103867	0.0004782	0.0235618	0.101637
NRG1__V__TF19	NRG1	PC(P-38:6)/PC(O-38:7)	-0.103865	0.000613759	0.0271741	0.108176
KRTAP19.5__V__AM19	KRTAP19.5	Allantoin	-0.103864	0.000110951	0.0101215	0.10941
EXOC5__V__QI3592	EXOC5	PE(P-38:6)/PE(O-38:7)	-0.103849	0.000274063	0.0171498	0.135597
QPCTL__V__TF19	QPCTL	PC(P-38:6)/PC(O-38:7)	-0.103839	0.00181732	0.0499788	0.10636
LOC100132329__V__QI6372	LOC100132329	TG(54:8)	-0.103822	0.00146182	0.0442833	0.105624
LOC643718__V__QI6372	LOC643718	TG(54:8)	-0.103819	0.00156867	0.0460647	0.105355
C20orf75__V__QI3866	C20orf75	PC(38:3)	-0.103816	0.00143268	0.0437907	0.130288
TNNC1__V__AM19	TNNC1	Allantoin	-0.103803	0.00165126	0.0473922	0.105799
SPOCK3__V__QI6188	SPOCK3	creatine	-0.103785	0.000526471	0.0248839	0.162394
SLC15A2__V__QI6604	SLC15A2	diacetylspermine	-0.103784	0.000870989	0.0331263	0.180463
DNASE1L2__V__QI3375	DNASE1L2	pantothenate	-0.103774	0.00153649	0.0455326	0.120519
FLG__V__QI4458	FLG	SM(d18:1/24:0)	-0.103766	0.000545666	0.025396	0.15805
WDR35__V__TF19	WDR35	PC(P-38:6)/PC(O-38:7)	-0.103757	0.00155965	0.0459179	0.107612
ZNF559__V__QI4868	ZNF559	TG(58:11)	-0.103755	0.00139184	0.0430847	0.120857
WDR64__V__TF19	WDR64	PC(P-38:6)/PC(O-38:7)	-0.103754	0.000760114	0.0306776	0.108921
ACOXL__V__TF26.2	ACOXL	tyrosine	-0.103754	0.000217748	0.01501	0.100339
SNORD59B__V__QI4458	SNORD59B	SM(d18:1/24:0)	-0.103752	0.000993113	0.0356659	0.156969
HIST1H4F__V__AM19	HIST1H4F	Allantoin	-0.10375	0.00166734	0.0476461	0.106584
LOC653736__V__TF19	LOC653736	PC(P-38:6)/PC(O-38:7)	-0.103741	0.00093302	0.0344278	0.107788
YAP1__V__AM19	YAP1	Allantoin	-0.10373	0.00158074	0.0462589	0.104456
TSPAN10__V__TF26.2	TSPAN10	tyrosine	-0.103728	1.14634e-05	0.00256564	0.10427
SPIN3__V__QI3592	SPIN3	PE(P-38:6)/PE(O-38:7)	-0.103723	0.00172337	0.0485225	0.132914
PSG11__V__AM19	PSG11	Allantoin	-0.10372	0.000884461	0.0334159	0.105307
FAM90A18__V__QI3911	FAM90A18	PE(P-40:6)/PE(O-40:7)	-0.103712	0.000951835	0.0348172	0.164051
CASP9__V__QI6604	CASP9	diacetylspermine	-0.103709	0.00136845	0.0426745	0.181386
OR5M10__V__AM19	OR5M10	Allantoin	-0.103702	0.00147693	0.0445387	0.105084
FLG__V__QI4196	FLG	SM(d18:1/22:0)	-0.1037	0.000362448	0.0201235	0.155954
BAI2__V__QI3866	BAI2	PC(38:3)	-0.103691	0.00146303	0.0443021	0.131827
CCL24__V__AM19	CCL24	Allantoin	-0.103687	0.00167561	0.0477803	0.107382
LOC100133270__V__TF26.2	LOC100133270	tyrosine	-0.103675	0.000368687	0.0203265	0.100258
LOC400145__V__QI7269	LOC400145	PE(P-38:4)/PE(O-38:5)	-0.103663	0.000464376	0.0231788	0.112949
C5orf44__V__AM19	C5orf44	Allantoin	-0.103654	0.000813287	0.0318658	0.107903
IL1F8__V__AM19	IL1F8	Allantoin	-0.103654	0.000985556	0.0355173	0.106204
C20orf114__V__QI3592	C20orf114	PE(P-38:6)/PE(O-38:7)	-0.103619	0.000986994	0.0355432	0.132491
LOC100134708__V__QI3911	LOC100134708	PE(P-40:6)/PE(O-40:7)	-0.103616	0.00133039	0.0420126	0.162975
LOC646494__V__QI3711	LOC646494	PC(40:6)	-0.103607	0.000900202	0.0337502	0.111564
C11orf53__V__QI6372	C11orf53	TG(54:8)	-0.103596	0.00128829	0.0412672	0.107704
NPY1R__V__QI6372	NPY1R	TG(54:8)	-0.103594	0.000929687	0.034362	0.107193
PI15__V__QI6372	PI15	TG(54:8)	-0.103594	0.00151031	0.0451029	0.106844
LEKR1__V__QI5268	LEKR1	PC(P-38:6)/PC(O-38:7)	-0.103587	0.000555554	0.0256591	0.104278
C1orf52__V__QI4868	C1orf52	TG(58:11)	-0.103585	0.00061026	0.0270847	0.120219
LOC642633__V__TF19	LOC642633	PC(P-38:6)/PC(O-38:7)	-0.103581	0.000821825	0.0320483	0.10906
FAM178A__V__AM19	FAM178A	Allantoin	-0.103568	0.001306	0.0415862	0.105791
TUBA8__V__AM19	TUBA8	Allantoin	-0.103567	0.000717548	0.0296961	0.106857
CLIC6__V__QI3968	CLIC6	PE(P-36:2)/PE(O-36:3)	-0.103563	0.000658048	0.0282628	0.15206
LOC728132__V__TF19	LOC728132	PC(P-38:6)/PC(O-38:7)	-0.10355	0.000520334	0.0247144	0.108787
HOTAIR__V__QI3866	HOTAIR	PC(38:3)	-0.103545	0.000977214	0.0353448	0.130829
LOC440225__V__AM19	LOC440225	Allantoin	-0.103543	0.00151826	0.0452297	0.107446
HIST1H1B__V__QI7557	HIST1H1B	PC(P-40:6)/PC(O-40:7)	-0.103539	0.000179179	0.0133983	0.109152
PLA1A__V__TF19	PLA1A	PC(P-38:6)/PC(O-38:7)	-0.103519	0.000546072	0.0254052	0.10873
LOC644207__V__AM19	LOC644207	Allantoin	-0.103511	0.00170646	0.0482619	0.107696
COL3A1__V__QI6188	COL3A1	creatine	-0.10351	0.00161789	0.0468674	0.160897
SHROOM3__V__QI5704	SHROOM3	LPC(24:0)	-0.103508	0.000704973	0.0293943	0.158315
LOC643581__V__QI7557	LOC643581	PC(P-40:6)/PC(O-40:7)	-0.103487	0.000295249	0.0178994	0.1093
LOC646560__V__QI3866	LOC646560	PC(38:3)	-0.103486	0.00127994	0.0411183	0.131336
SORBS2__V__QI3967	SORBS2	SM(d18:1/20:0)	-0.103483	0.000102125	0.00963638	0.106707
UTF1__V__TF26.2	UTF1	tyrosine	-0.103479	0.000119438	0.0105736	0.100184
DMBT1__V__QI7557	DMBT1	PC(P-40:6)/PC(O-40:7)	-0.103475	0.000938953	0.0345498	0.105942
TIGD2__V__QI6188	TIGD2	creatine	-0.103473	0.00125233	0.0406264	0.161419
SLC22A7__V__QI3911	SLC22A7	PE(P-40:6)/PE(O-40:7)	-0.10347	0.0007017	0.0293137	0.164083
LAMB2__V__AM19	LAMB2	Allantoin	-0.103468	0.00042057	0.0219101	0.107021
CLINT1__V__QI13747	CLINT1	taurochenodeoxycholate	-0.103468	3.88511e-05	0.00540554	0.106761
LOC146439__V__QI3911	LOC146439	PE(P-40:6)/PE(O-40:7)	-0.103451	0.000664941	0.0284289	0.164379
LOC646615__V__QI4458	LOC646615	SM(d18:1/24:0)	-0.103433	0.000444184	0.0226084	0.157688
HOXA3__V__QI3711	HOXA3	PC(40:6)	-0.103432	0.000207914	0.014607	0.113521
ZCRB1__V__QI6188	ZCRB1	creatine	-0.103427	0.00129946	0.0414649	0.160398
LOC440910__V__TF19	LOC440910	PC(P-38:6)/PC(O-38:7)	-0.103426	0.000509016	0.0244119	0.109946
HMGCS2__V__QI6188	HMGCS2	creatine	-0.103425	0.00160723	0.0466939	0.159143
MBL2__V__QI3911	MBL2	PE(P-40:6)/PE(O-40:7)	-0.103422	0.00125867	0.0407378	0.16247
NPY1R__V__QI6339	NPY1R	TG(56:9)	-0.10342	0.00128835	0.0412684	0.107381
LOC341689__V__QI3592	LOC341689	PE(P-38:6)/PE(O-38:7)	-0.103412	0.00130226	0.0415152	0.130665
LOC730076__V__AM19	LOC730076	Allantoin	-0.103397	0.00165888	0.0475121	0.10697
LOC149134__V__QI7557	LOC149134	PC(P-40:6)/PC(O-40:7)	-0.103393	0.000618871	0.0272979	0.106811
LOC728012__V__QI5268	LOC728012	PC(P-38:6)/PC(O-38:7)	-0.103386	0.00112852	0.0383165	0.101925
LOC644973__V__TF19	LOC644973	PC(P-38:6)/PC(O-38:7)	-0.103383	0.00042572	0.0220642	0.109851
LOC645332__V__QI6188	LOC645332	creatine	-0.103376	0.000520436	0.0247177	0.162695
HES3__V__QI4133	HES3	PE(P-36:1)/PE(O-36:2)	-0.103363	0.00112524	0.0382546	0.140014
MKKS__V__AM19	MKKS	Allantoin	-0.103358	0.00176396	0.0491618	0.106861
SNX4__V__QI4868	SNX4	TG(58:11)	-0.103354	0.000427896	0.0221285	0.119975
SORBS2__V__QI3711	SORBS2	PC(40:6)	-0.103351	0.000202912	0.014404	0.11379
SENP1__V__QI3866	SENP1	PC(38:3)	-0.103349	0.00100321	0.035878	0.132021
GNAL__V__TF19	GNAL	PC(P-38:6)/PC(O-38:7)	-0.103323	0.0014575	0.0442082	0.108312
SNORA66__V__QI7557	SNORA66	PC(P-40:6)/PC(O-40:7)	-0.103314	0.00134577	0.0422793	0.105393
FTCD__V__TF22	FTCD	TG(52:6)	-0.103291	0.00160794	0.0467059	0.100688
SNORA71C__V__QI3391	SNORA71C	PC(40:9)	-0.103291	2.0381e-05	0.0036565	0.10015
SSX8__V__AM19	SSX8	Allantoin	-0.103288	0.000440595	0.0225035	0.108264
GALNT13__V__QI4568	GALNT13	PE(P-36:2)/PE(O-36:3)	-0.103281	0.000321194	0.0187705	0.170237
ZMYND12__V__AM19	ZMYND12	Allantoin	-0.103275	0.00166372	0.0475908	0.106903
DSCR9__V__TF19	DSCR9	PC(P-38:6)/PC(O-38:7)	-0.103275	0.0014124	0.0434433	0.106912
LOC642263__V__TF26.2	LOC642263	tyrosine	-0.103268	0.000803224	0.031645	0.100502
MTNR1A__V__QI3592	MTNR1A	PE(P-38:6)/PE(O-38:7)	-0.103267	0.00136325	0.0425819	0.131047
LOC645278__V__QI3645	LOC645278	PE(P-36:4)/PE(O-36:5)	-0.103262	0.00166842	0.0476637	0.112577
OR51E1__V__QI3866	OR51E1	PC(38:3)	-0.103258	0.000517094	0.0246257	0.132089
NME1.NME2__V__QI9000	NME1.NME2	PE(P-38:6)/PE(O-38:7)	-0.103257	0.000398936	0.0212515	0.132957
LOC728423__V__QI3866	LOC728423	PC(38:3)	-0.103249	0.00102518	0.0363168	0.131307
KRTAP4.2__V__QI4133	KRTAP4.2	PE(P-36:1)/PE(O-36:2)	-0.103243	0.000316252	0.0186053	0.14265
RAB42__V__QI3711	RAB42	PC(40:6)	-0.103233	0.0007159	0.0296581	0.111149
ARD1B__V__TF19	ARD1B	PC(P-38:6)/PC(O-38:7)	-0.103227	0.000304656	0.0182183	0.109975
LOC100130357__V__QI3391	LOC100130357	PC(40:9)	-0.103224	3.7031e-05	0.00525299	0.100397
LOC100132318__V__TF19	LOC100132318	PC(P-38:6)/PC(O-38:7)	-0.103214	0.000642446	0.0278758	0.108933
CMTM4__V__QI6188	CMTM4	creatine	-0.10321	0.00132482	0.0419119	0.160273
LOC100133308__V__TF19	LOC100133308	PC(P-38:6)/PC(O-38:7)	-0.103202	0.00176596	0.0491942	0.107805
MMEL1__V__AM19	MMEL1	Allantoin	-0.103202	0.00136907	0.0426865	0.107432
KRTAP10.7__V__QI9026	KRTAP10.7	acetyl-galactosamine	-0.1032	0.000558533	0.0257369	0.109125
TDRD12__V__AM19	TDRD12	Allantoin	-0.1032	0.00155726	0.0458801	0.107278
LOC729722__V__AM19	LOC729722	Allantoin	-0.103192	0.00115439	0.0388087	0.10547
LOC643856__V__QI3866	LOC643856	PC(38:3)	-0.103189	0.000513687	0.0245367	0.132978
WISP3__V__QI3862	WISP3	PE(P-34:1)/PE(O-34:2)	-0.103184	0.00153349	0.0454844	0.109084
LOC729204__V__QI4133	LOC729204	PE(P-36:1)/PE(O-36:2)	-0.103179	0.000963454	0.0350577	0.140275
CLGN__V__AM19	CLGN	Allantoin	-0.103171	0.000625215	0.0274546	0.108004
LOC644128__V__QI6372	LOC644128	TG(54:8)	-0.10317	0.00104065	0.036624	0.107087
FLJ45256__V__QI3592	FLJ45256	PE(P-38:6)/PE(O-38:7)	-0.103164	0.00160541	0.0466632	0.130897
SFXN2__V__QI6604	SFXN2	diacetylspermine	-0.10316	0.00151816	0.0452284	0.180071
INE1__V__QI3967	INE1	SM(d18:1/20:0)	-0.103151	0.000157301	0.0124272	0.106971
ZNF568__V__QI7557	ZNF568	PC(P-40:6)/PC(O-40:7)	-0.103146	0.00092387	0.0342431	0.106841
ALDH3B2__V__AM19	ALDH3B2	Allantoin	-0.103142	0.00160487	0.0466549	0.105579
LOC727831__V__QI3711	LOC727831	PC(40:6)	-0.103142	0.000366118	0.0202443	0.113423
LOC645893__V__TF19	LOC645893	PC(P-38:6)/PC(O-38:7)	-0.10314	0.00173256	0.0486656	0.107331
C1QTNF2__V__QI3911	C1QTNF2	PE(P-40:6)/PE(O-40:7)	-0.103134	0.000725509	0.0298785	0.164146
C17orf51__V__TF26.2	C17orf51	tyrosine	-0.103127	5.68946e-05	0.00680809	0.103611
NDST3__V__QI5268	NDST3	PC(P-38:6)/PC(O-38:7)	-0.103124	0.000733954	0.0300735	0.102437
CADM3__V__QI3866	CADM3	PC(38:3)	-0.103121	0.000515466	0.0245829	0.133707
LOC199800__V__QI3645	LOC199800	PE(P-36:4)/PE(O-36:5)	-0.103109	0.0013512	0.0423724	0.113234
LOC646631__V__QI7557	LOC646631	PC(P-40:6)/PC(O-40:7)	-0.103105	0.00146986	0.0444185	0.105773
LOC643581__V__QI3592	LOC643581	PE(P-38:6)/PE(O-38:7)	-0.103103	0.000958642	0.0349562	0.133756
LOC644946__V__AM19	LOC644946	Allantoin	-0.103093	0.0017689	0.0492429	0.104989
PCBP4__V__QI3711	PCBP4	PC(40:6)	-0.103084	0.000111657	0.0101595	0.114929
LOC388922__V__QI6339	LOC388922	TG(56:9)	-0.10308	0.000196095	0.0141254	0.110991
ECEL1__V__AM19	ECEL1	Allantoin	-0.103075	0.000790836	0.0313725	0.106348
LOC645304__V__QI7557	LOC645304	PC(P-40:6)/PC(O-40:7)	-0.103052	0.00147721	0.0445433	0.104765
RALGAPB__V__QI7334	RALGAPB	C3 carnitine	-0.10305	0.000296759	0.0179509	0.100055
LOC730259__V__QI3592	LOC730259	PE(P-38:6)/PE(O-38:7)	-0.103035	0.00152075	0.0452687	0.132561
TNFRSF11B__V__QI3592	TNFRSF11B	PE(P-38:6)/PE(O-38:7)	-0.10303	0.00137809	0.0428473	0.132003
FAM18A__V__AM19	FAM18A	Allantoin	-0.103019	0.000691	0.0290586	0.106235
LOC728832__V__QI3711	LOC728832	PC(40:6)	-0.103019	0.000428668	0.0221518	0.11208
IL17RC__V__QI3592	IL17RC	PE(P-38:6)/PE(O-38:7)	-0.103015	0.00166503	0.047612	0.13157
LOC728066__V__TF10	LOC728066	PC(P-36:4)/PC(O-36:5)_B	-0.103015	0.000339557	0.0193813	0.132821
LOC644853__V__QI3711	LOC644853	PC(40:6)	-0.10301	0.000737895	0.0301616	0.110755
SYNGR2__V__QI6339	SYNGR2	TG(56:9)	-0.103007	0.00175131	0.0489591	0.105586
PLCXD2__V__QI3711	PLCXD2	PC(40:6)	-0.103002	0.000723982	0.0298407	0.109755
GPX2__V__QI5268	GPX2	PC(P-38:6)/PC(O-38:7)	-0.102999	0.000188576	0.0137986	0.105421
LOC642669__V__QI7557	LOC642669	PC(P-40:6)/PC(O-40:7)	-0.102999	0.00102072	0.0362301	0.105816
LOC729898__V__QI6604	LOC729898	diacetylspermine	-0.102992	0.00148288	0.0446399	0.180192
C9orf27__V__TF22	C9orf27	TG(52:6)	-0.102978	0.00172572	0.0485592	0.100316
KDELR2__V__QI1351	KDELR2	DG(34:1)	-0.102972	4.87047e-05	0.00619964	0.100126
CFI__V__QI3597	CFI	DG(34:3)	-0.102971	0.00101861	0.0361881	0.184378
C15orf32__V__TF19	C15orf32	PC(P-38:6)/PC(O-38:7)	-0.102963	0.00107671	0.0373209	0.107818
CASC4__V__QI6604	CASC4	diacetylspermine	-0.102953	0.00111829	0.0381257	0.180155
LTBP2__V__QI6188	LTBP2	creatine	-0.102946	0.00103426	0.0364975	0.161253
EYA4__V__QI3911	EYA4	PE(P-40:6)/PE(O-40:7)	-0.102941	0.000405207	0.0214508	0.165377
HISPPD2A__V__QI6188	HISPPD2A	creatine	-0.102937	0.000963059	0.0350504	0.16153
LRRC59__V__QI3866	LRRC59	PC(38:3)	-0.102925	0.00174242	0.0488227	0.130638
LOC653816__V__AM19	LOC653816	Allantoin	-0.102891	0.000876971	0.0332568	0.105595
WDR89__V__TF19	WDR89	PC(P-38:6)/PC(O-38:7)	-0.10289	0.00071839	0.0297164	0.109029
SRL__V__QI3645	SRL	PE(P-36:4)/PE(O-36:5)	-0.10287	0.000973411	0.035268	0.113442
ZNF320__V__AM19	ZNF320	Allantoin	-0.102862	0.000985081	0.0355074	0.10719
ASCL5__V__QI6188	ASCL5	creatine	-0.10285	0.00156803	0.0460524	0.161115
TMEM146__V__QI7557	TMEM146	PC(P-40:6)/PC(O-40:7)	-0.102843	0.000626573	0.0274874	0.107278
LOC100132938__V__QI3711	LOC100132938	PC(40:6)	-0.102834	8.29463e-05	0.00851843	0.116272
LOC401220__V__QI7557	LOC401220	PC(P-40:6)/PC(O-40:7)	-0.10283	0.00174821	0.048914	0.104965
UGT2B17__V__QI3711	UGT2B17	PC(40:6)	-0.102828	0.000121842	0.0106981	0.115869
OR10H4__V__QI6372	OR10H4	TG(54:8)	-0.102822	0.000924675	0.0342572	0.108363
LOC644024__V__QI7557	LOC644024	PC(P-40:6)/PC(O-40:7)	-0.102821	0.00138758	0.0430112	0.105548
HHIPL2__V__QI6188	HHIPL2	creatine	-0.102813	0.00134256	0.0422233	0.15961
NGFR__V__QI3711	NGFR	PC(40:6)	-0.102813	0.000518065	0.0246523	0.113116
LOC727918__V__TF21	LOC727918	TG(50:4)	-0.10281	0.00117859	0.0392651	0.114084
TTC7A__V__QI6188	TTC7A	creatine	-0.102809	0.000841325	0.03248	0.161402
LOC641767__V__AM19	LOC641767	Allantoin	-0.102794	0.000631376	0.0276055	0.106984
SSX3__V__QI3862	SSX3	PE(P-34:1)/PE(O-34:2)	-0.102787	0.000378506	0.020633	0.112541
CAMTA1__V__QI3645	CAMTA1	PE(P-36:4)/PE(O-36:5)	-0.102785	0.000851917	0.032706	0.114004
YY2__V__AM19	YY2	Allantoin	-0.102785	0.000646644	0.0279799	0.106317
BCORL2__V__QI6188	BCORL2	creatine	-0.102783	0.000749785	0.0304344	0.162077
SON__V__QI6188	SON	creatine	-0.10277	0.000908864	0.0339278	0.16301
LOC100130705__V__AM19	LOC100130705	Allantoin	-0.102769	0.00136311	0.0425803	0.106274
HNMT__V__QI4868	HNMT	TG(58:11)	-0.102769	0.00121517	0.0399395	0.118096
NCDN__V__QI6339	NCDN	TG(56:9)	-0.10276	0.00180061	0.0497272	0.106135
LOC728012__V__TF19	LOC728012	PC(P-38:6)/PC(O-38:7)	-0.102755	0.00159628	0.0465181	0.107029
SPARCL1__V__QI3866	SPARCL1	PC(38:3)	-0.102751	0.00132037	0.041837	0.131411
LOC440550__V__QI6188	LOC440550	creatine	-0.102745	0.00163725	0.0471715	0.159562
EFHA2__V__AM19	EFHA2	Allantoin	-0.102744	0.000800469	0.0315842	0.106312
LOH12CR2__V__QI3711	LOH12CR2	PC(40:6)	-0.102723	0.000156519	0.0123919	0.114164
IL18BP__V__QI3911	IL18BP	PE(P-40:6)/PE(O-40:7)	-0.10272	0.000525843	0.0248668	0.164843
GRB10__V__TF19	GRB10	PC(P-38:6)/PC(O-38:7)	-0.102719	0.000689802	0.0290315	0.108896
SNORD70__V__QI6188	SNORD70	creatine	-0.102717	0.00127213	0.0409799	0.161086
LOC341689__V__TF19	LOC341689	PC(P-38:6)/PC(O-38:7)	-0.10271	0.000934955	0.0344674	0.107477
ITIH5L__V__TF19	ITIH5L	PC(P-38:6)/PC(O-38:7)	-0.102706	0.000810569	0.0318076	0.108972
GLRX2__V__QI5268	GLRX2	PC(P-38:6)/PC(O-38:7)	-0.10269	0.00118513	0.0393821	0.102167
GCH1__V__QI4868	GCH1	TG(58:11)	-0.102689	0.000775052	0.0310221	0.120044
LOC644841__V__QI7557	LOC644841	PC(P-40:6)/PC(O-40:7)	-0.102688	0.000690872	0.0290561	0.106118
ZNF799__V__TF19	ZNF799	PC(P-38:6)/PC(O-38:7)	-0.102679	0.000884954	0.033426	0.108158
OR2B11__V__QI3866	OR2B11	PC(38:3)	-0.102677	0.000822174	0.0320559	0.133358
KIF21B__V__QI3711	KIF21B	PC(40:6)	-0.102673	0.000232516	0.0155926	0.113055
LOC100128870__V__TF19	LOC100128870	PC(P-38:6)/PC(O-38:7)	-0.102673	0.000510902	0.0244626	0.109097
OR4N4__V__QI7557	OR4N4	PC(P-40:6)/PC(O-40:7)	-0.102672	0.000349999	0.0197263	0.107929
RALGAPB__V__QI6188	RALGAPB	creatine	-0.102647	0.0015153	0.0451808	0.161887
LOC100134515__V__QI3592	LOC100134515	PE(P-38:6)/PE(O-38:7)	-0.102631	0.000887555	0.0334812	0.133283
NDST2__V__QI4833	NDST2	TG(50:5)	-0.10263	0.000907274	0.0338956	0.100802
LOC441655__V__QI7557	LOC441655	PC(P-40:6)/PC(O-40:7)	-0.102628	0.000716756	0.029677	0.106686
LYPD1__V__AM19	LYPD1	Allantoin	-0.102624	0.00100483	0.0359092	0.106962
LOC100129396__V__QI7352	LOC100129396	DG(38:5)	-0.102615	0.000266086	0.0168629	0.100315
CYGB__V__TF19	CYGB	PC(P-38:6)/PC(O-38:7)	-0.102615	0.000773016	0.0309767	0.109241
COX6BP1__V__TF19	COX6BP1	PC(P-38:6)/PC(O-38:7)	-0.102613	0.000978727	0.0353733	0.108297
PSG8__V__QI9000	PSG8	PE(P-38:6)/PE(O-38:7)	-0.102612	0.000288341	0.0176527	0.132291
C17orf77__V__QI4196	C17orf77	SM(d18:1/22:0)	-0.102609	0.000406956	0.0215019	0.156146
PSPHL__V__QI3911	PSPHL	PE(P-40:6)/PE(O-40:7)	-0.102603	0.00100478	0.0359084	0.163924
ATP6V0A4__V__QI6188	ATP6V0A4	creatine	-0.102596	0.00113667	0.0384761	0.160113
HSFYP1__V__QI3866	HSFYP1	PC(38:3)	-0.102596	0.00133173	0.042035	0.131727
KIAA1432__V__QI6091	KIAA1432	CE(22:4)	-0.102595	0.000471709	0.0233804	0.234023
LOC728493__V__QI3592	LOC728493	PE(P-38:6)/PE(O-38:7)	-0.102594	0.00130423	0.0415524	0.130982
IFNA7__V__QI7557	IFNA7	PC(P-40:6)/PC(O-40:7)	-0.102591	0.00134737	0.0423055	0.106309
PER3__V__QI3592	PER3	PE(P-38:6)/PE(O-38:7)	-0.102584	0.00161042	0.046746	0.131727
LOC727942__V__QI5268	LOC727942	PC(P-38:6)/PC(O-38:7)	-0.102575	0.00115806	0.0388775	0.101777
PALM2__V__TF18	PALM2	PC(P-36:2)/PC(O-36:3)	-0.102573	0.00145088	0.0440974	0.204832
NKIRAS1__V__AM19	NKIRAS1	Allantoin	-0.102571	0.000365611	0.020226	0.109968
CCDC111__V__QI7269	CCDC111	PE(P-38:4)/PE(O-38:5)	-0.102557	0.00120834	0.0398124	0.11019
UCHL3__V__QI4868	UCHL3	TG(58:11)	-0.102556	0.00130115	0.0414959	0.120641
ZKSCAN4__V__QI3391	ZKSCAN4	PC(40:9)	-0.102548	1.39991e-05	0.002906	0.10134
LOC400581__V__QI3866	LOC400581	PC(38:3)	-0.102537	0.00165474	0.0474449	0.131149
LOC643920__V__AM19	LOC643920	Allantoin	-0.102535	0.00119575	0.0395757	0.106504
BDNFOS__V__QI4458	BDNFOS	SM(d18:1/24:0)	-0.102533	0.00072935	0.0299683	0.157138
SPON1__V__TF19	SPON1	PC(P-38:6)/PC(O-38:7)	-0.102523	0.0013298	0.0420018	0.108079
LRGUK__V__QI3730	LRGUK	PE(P-38:5)/PE(O-38:6)	-0.10252	0.000981517	0.0354316	0.123901
MS4A13__V__QI7557	MS4A13	PC(P-40:6)/PC(O-40:7)	-0.102506	0.000995141	0.0357068	0.105584
NME2P1__V__QI3739	NME2P1	PE(P-36:3)/PE(O-36:4)	-0.102506	0.00177669	0.0493598	0.116387
PLCH1__V__QI6188	PLCH1	creatine	-0.102485	0.00160069	0.0465847	0.160425
BRUNOL4__V__QI3911	BRUNOL4	PE(P-40:6)/PE(O-40:7)	-0.102466	0.000668471	0.0285165	0.164876
SPARCL1__V__TF19	SPARCL1	PC(P-38:6)/PC(O-38:7)	-0.10246	0.00171129	0.0483335	0.107341
FLJ42280__V__AM19	FLJ42280	Allantoin	-0.10245	0.000947978	0.0347339	0.107164
ING5__V__QI6372	ING5	TG(54:8)	-0.10244	0.00136978	0.0426987	0.107054
CLDN7__V__AM19	CLDN7	Allantoin	-0.102436	0.00111358	0.0380327	0.108029
IGDCC3__V__QI3911	IGDCC3	PE(P-40:6)/PE(O-40:7)	-0.102432	0.000357056	0.0199512	0.165093
DKFZp686A1627__V__AM19	DKFZp686A1627	Allantoin	-0.102431	0.00170867	0.0482949	0.106703
C14orf73__V__QI3711	C14orf73	PC(40:6)	-0.102383	0.000260167	0.0166402	0.114337
IRS4__V__QI6339	IRS4	TG(56:9)	-0.102368	0.00160953	0.046732	0.106956
IRS4__V__QI6372	IRS4	TG(54:8)	-0.102363	0.0012005	0.0396627	0.106502
LIPM__V__QI3866	LIPM	PC(38:3)	-0.102363	0.00103101	0.0364326	0.13169
C1orf141__V__TF19	C1orf141	PC(P-38:6)/PC(O-38:7)	-0.10236	0.00172116	0.048487	0.106355
LOC643615__V__QI7557	LOC643615	PC(P-40:6)/PC(O-40:7)	-0.10236	0.000274018	0.0171485	0.109078
ADAMTS14__V__TF19	ADAMTS14	PC(P-38:6)/PC(O-38:7)	-0.102329	0.00121242	0.0398876	0.10723
DEFB129__V__QI4458	DEFB129	SM(d18:1/24:0)	-0.102324	7.9234e-05	0.00828732	0.160688
C1orf173__V__QI3911	C1orf173	PE(P-40:6)/PE(O-40:7)	-0.102322	0.000684797	0.0289079	0.163676
OR10H4__V__QI6339	OR10H4	TG(56:9)	-0.102314	0.00133325	0.0420628	0.108064
CLDN11__V__QI3592	CLDN11	PE(P-38:6)/PE(O-38:7)	-0.102314	0.00151221	0.0451312	0.131832
TCL6__V__QI6188	TCL6	creatine	-0.102308	0.00165117	0.0473911	0.158885
SNORA39__V__AM19	SNORA39	Allantoin	-0.102305	0.000694071	0.0291337	0.107022
WISP3__V__QI3911	WISP3	PE(P-40:6)/PE(O-40:7)	-0.102296	0.00085778	0.0328344	0.163608
FAM177B__V__QI7557	FAM177B	PC(P-40:6)/PC(O-40:7)	-0.102292	0.00115965	0.0389077	0.105428
LIN28B__V__QI7557	LIN28B	PC(P-40:6)/PC(O-40:7)	-0.102287	0.00119415	0.0395467	0.104353
HPCAL1__V__QI6604	HPCAL1	diacetylspermine	-0.102285	0.00143712	0.0438632	0.180751
LOC643253__V__QI7334	LOC643253	C3 carnitine	-0.102277	0.000100264	0.00953519	0.101623
NCKAP1__V__QI7557	NCKAP1	PC(P-40:6)/PC(O-40:7)	-0.102277	0.00124932	0.0405685	0.104557
LOC729362__V__QI6339	LOC729362	TG(56:9)	-0.102277	0.000765075	0.0307878	0.107562
NTRK1__V__QI3866	NTRK1	PC(38:3)	-0.102273	0.000687514	0.0289787	0.132297
ARL13A__V__QI3911	ARL13A	PE(P-40:6)/PE(O-40:7)	-0.102267	0.000291917	0.0177807	0.16673
AEN__V__QI7334	AEN	C3 carnitine	-0.102266	5.59607e-05	0.00674293	0.103045
LOC441362__V__AM19	LOC441362	Allantoin	-0.102262	0.00074398	0.0303066	0.107989
LOC728737__V__QI3592	LOC728737	PE(P-38:6)/PE(O-38:7)	-0.102252	0.000663297	0.0283904	0.132239
UBE2V2__V__QI5268	UBE2V2	PC(P-38:6)/PC(O-38:7)	-0.102244	0.000576636	0.0262222	0.103907
NDST2__V__TF24	NDST2	TG(48:3)	-0.102241	0.00167534	0.0477753	0.101756
RNF17__V__AM19	RNF17	Allantoin	-0.102233	0.00113337	0.0384105	0.107471
RSHL3__V__QI4458	RSHL3	SM(d18:1/24:0)	-0.102233	0.000706967	0.0294437	0.158104
LOC653107__V__TF19	LOC653107	PC(P-38:6)/PC(O-38:7)	-0.102232	0.00123348	0.0402798	0.10829
TRIM2__V__QI6188	TRIM2	creatine	-0.102229	0.000262037	0.0167102	0.162953
C1orf53__V__AM19	C1orf53	Allantoin	-0.102206	7.73156e-05	0.00816829	0.111486
NGFR__V__QI4133	NGFR	PE(P-36:1)/PE(O-36:2)	-0.102198	0.00110577	0.0378849	0.139865
LOC283683__V__QI3592	LOC283683	PE(P-38:6)/PE(O-38:7)	-0.102198	0.00181765	0.0499837	0.13119
WDR93__V__QI3592	WDR93	PE(P-38:6)/PE(O-38:7)	-0.102195	0.00102316	0.0362776	0.132047
SHROOM2__V__QI6188	SHROOM2	creatine	-0.102194	0.00134136	0.0422055	0.160845
ZSWIM1__V__QI4833	ZSWIM1	TG(50:5)	-0.102184	0.00124834	0.040548	0.10001
SLMAP__V__QI13747	SLMAP	taurochenodeoxycholate	-0.10218	0.000144485	0.011813	0.10326
LOC283487__V__QI6339	LOC283487	TG(56:9)	-0.102176	0.000992758	0.0356594	0.108071
TRIM54__V__TF26.2	TRIM54	tyrosine	-0.102176	0.000203208	0.0144164	0.100515
LOC643520__V__AM19	LOC643520	Allantoin	-0.102162	0.000887433	0.033478	0.105708
CCDC140__V__TF19	CCDC140	PC(P-38:6)/PC(O-38:7)	-0.102151	0.00103765	0.0365652	0.108448
TIGD7__V__QI4868	TIGD7	TG(58:11)	-0.10215	0.000992526	0.0356544	0.119687
LOC100128201__V__QI3592	LOC100128201	PE(P-38:6)/PE(O-38:7)	-0.102147	0.00071471	0.0296278	0.132462
LOC653057__V__QI3645	LOC653057	PE(P-36:4)/PE(O-36:5)	-0.102141	0.000952659	0.0348333	0.113639
ZNF607__V__TF19	ZNF607	PC(P-38:6)/PC(O-38:7)	-0.102137	0.0016741	0.0477557	0.106241
LOC643998__V__QI7269	LOC643998	PE(P-38:4)/PE(O-38:5)	-0.10212	0.00105652	0.0369391	0.11116
UMOD__V__QI3592	UMOD	PE(P-38:6)/PE(O-38:7)	-0.102117	0.000918297	0.0341259	0.132499
DNM1P35__V__QI3592	DNM1P35	PE(P-38:6)/PE(O-38:7)	-0.102114	0.000870058	0.0331062	0.131897
DKFZP434P211__V__QI7557	DKFZP434P211	PC(P-40:6)/PC(O-40:7)	-0.102108	0.00121374	0.0399125	0.106339
CD276__V__TF10	CD276	PC(P-36:4)/PC(O-36:5)_B	-0.102096	0.000513822	0.0245405	0.131845
CAMK4__V__TF19	CAMK4	PC(P-38:6)/PC(O-38:7)	-0.102091	0.000388338	0.0209276	0.110666
C20orf166__V__AM19	C20orf166	Allantoin	-0.102076	0.000832721	0.0322897	0.107239
BCL8__V__QI3592	BCL8	PE(P-38:6)/PE(O-38:7)	-0.102073	0.00129967	0.0414689	0.131944
OR5P2__V__QI4133	OR5P2	PE(P-36:1)/PE(O-36:2)	-0.102069	0.000310428	0.018409	0.143515
CDC6__V__QI4833	CDC6	TG(50:5)	-0.10206	0.000650876	0.0280866	0.100632
LOC391730__V__QI7557	LOC391730	PC(P-40:6)/PC(O-40:7)	-0.102047	0.000327574	0.018983	0.108467
GRIN2D__V__TF21	GRIN2D	TG(50:4)	-0.102024	0.0016457	0.0473045	0.113098
ZNF644__V__QI6372	ZNF644	TG(54:8)	-0.102024	0.000897238	0.0336865	0.107188
FLJ40125__V__AM19	FLJ40125	Allantoin	-0.102024	0.00115871	0.0388898	0.107231
BATF__V__QI4868	BATF	TG(58:11)	-0.10202	0.00170345	0.0482147	0.120667
MGC35361__V__TF26.2	MGC35361	tyrosine	-0.102018	0.000986431	0.0355325	0.100297
LOC283887__V__AM19	LOC283887	Allantoin	-0.102014	0.00174493	0.0488604	0.105551
AADACL2__V__QI7269	AADACL2	PE(P-38:4)/PE(O-38:5)	-0.101983	0.000465546	0.02321	0.112673
APOL5__V__TF7	APOL5	SM(d18:1/18:1)	-0.101982	0.000458618	0.0230204	0.216119
SS18L1__V__QI4868	SS18L1	TG(58:11)	-0.101978	0.0017246	0.0485408	0.119021
LOC100130711__V__AM19	LOC100130711	Allantoin	-0.10197	0.000784943	0.0312433	0.106679
LOC644390__V__AM19	LOC644390	Allantoin	-0.101963	0.0016972	0.0481168	0.104971
ACCN2__V__QI6339	ACCN2	TG(56:9)	-0.101952	0.000414879	0.0217354	0.108107
SNORD114.27__V__AM19	SNORD114.27	Allantoin	-0.101941	0.000702311	0.0293285	0.104857
FLJ42133__V__QI6372	FLJ42133	TG(54:8)	-0.101934	0.00148964	0.0447516	0.106005
SMR3A__V__TF22	SMR3A	TG(52:6)	-0.101932	0.00106328	0.0370683	0.10136
RPL23AP53__V__QI6339	RPL23AP53	TG(56:9)	-0.10192	0.0017579	0.0490671	0.107357
LOC642348__V__QI3592	LOC642348	PE(P-38:6)/PE(O-38:7)	-0.101914	0.00116268	0.0389629	0.132076
FLJ30058__V__AM19	FLJ30058	Allantoin	-0.101909	0.00147436	0.0444949	0.105584
LOC729526__V__QI4133	LOC729526	PE(P-36:1)/PE(O-36:2)	-0.101901	0.00165382	0.0474301	0.139202
SFT2D1__V__QI4868	SFT2D1	TG(58:11)	-0.101899	0.00155305	0.0458087	0.119882
LOC647262__V__QI4196	LOC647262	SM(d18:1/22:0)	-0.101898	0.000440361	0.022495	0.156411
LOC644096__V__QI3592	LOC644096	PE(P-38:6)/PE(O-38:7)	-0.101892	0.00169908	0.0481458	0.130869
MGC33948__V__QI7557	MGC33948	PC(P-40:6)/PC(O-40:7)	-0.101887	0.000882647	0.0333776	0.105796
LOC643069__V__QI6188	LOC643069	creatine	-0.101876	0.0018	0.0497178	0.15856
SCARNA8__V__AM19	SCARNA8	Allantoin	-0.101873	0.000369374	0.0203491	0.109486
LCE1F__V__TF19	LCE1F	PC(P-38:6)/PC(O-38:7)	-0.10185	0.00126969	0.0409347	0.107001
LOC643911__V__TF19	LOC643911	PC(P-38:6)/PC(O-38:7)	-0.101843	0.000252425	0.016354	0.110615
LOC729412__V__QI3711	LOC729412	PC(40:6)	-0.101842	0.00031843	0.0186783	0.113152
ZMPSTE24__V__QI13747	ZMPSTE24	taurochenodeoxycholate	-0.101838	0.000335933	0.0192618	0.101734
NEDD4L__V__QI6372	NEDD4L	TG(54:8)	-0.101836	0.000263126	0.0167533	0.109417
TRUB1__V__QI3711	TRUB1	PC(40:6)	-0.101824	0.000565652	0.0259308	0.111589
LOC645537__V__AM19	LOC645537	Allantoin	-0.10182	0.000968715	0.0351712	0.106101
SUSD2__V__AM19	SUSD2	Allantoin	-0.101811	0.000735694	0.0301127	0.108563
FAM194A__V__QI7557	FAM194A	PC(P-40:6)/PC(O-40:7)	-0.101807	0.00125011	0.0405855	0.104529
ARNT2__V__QI7557	ARNT2	PC(P-40:6)/PC(O-40:7)	-0.101795	0.00123483	0.0403017	0.105685
RBMY1D__V__QI3391	RBMY1D	PC(40:9)	-0.101787	8.99374e-06	0.00220459	0.101718
MPPED2__V__QI7557	MPPED2	PC(P-40:6)/PC(O-40:7)	-0.101777	0.000544431	0.0253649	0.105883
OR4N4__V__QI3911	OR4N4	PE(P-40:6)/PE(O-40:7)	-0.101757	0.000303014	0.0181633	0.166096
LOC642780__V__TF19	LOC642780	PC(P-38:6)/PC(O-38:7)	-0.101749	0.00125926	0.0407485	0.107496
ZNF221__V__QI3592	ZNF221	PE(P-38:6)/PE(O-38:7)	-0.101741	0.00180677	0.0498185	0.131763
LOC644120__V__QI3866	LOC644120	PC(38:3)	-0.101733	0.00123332	0.0402769	0.130313
BBS7__V__QI3592	BBS7	PE(P-38:6)/PE(O-38:7)	-0.101731	0.00161922	0.0468873	0.131528
TNNI3K__V__QI4458	TNNI3K	SM(d18:1/24:0)	-0.101709	0.000172726	0.0131155	0.159666
LOC729319__V__TF21	LOC729319	TG(50:4)	-0.101696	0.000792215	0.0314034	0.115237
LOC645745__V__QI4458	LOC645745	SM(d18:1/24:0)	-0.101681	0.00101734	0.0361615	0.15592
LOC647055__V__QI3911	LOC647055	PE(P-40:6)/PE(O-40:7)	-0.101679	0.000634109	0.0276741	0.164923
LOC728764__V__QI3866	LOC728764	PC(38:3)	-0.101677	0.00122148	0.0400541	0.13073
CDH5__V__QI3968	CDH5	PE(P-36:2)/PE(O-36:3)	-0.101674	0.00156386	0.0459853	0.149267
PDZD8__V__QI4868	PDZD8	TG(58:11)	-0.101671	0.00179958	0.0497115	0.118731
LOC644715__V__QI6372	LOC644715	TG(54:8)	-0.101657	0.00115984	0.0389114	0.106384
GNAT2__V__QI6604	GNAT2	diacetylspermine	-0.101652	0.000909942	0.0339488	0.180711
SH2D5__V__QI6188	SH2D5	creatine	-0.101649	0.00126781	0.0409014	0.160447
CCRL2__V__QI6339	CCRL2	TG(56:9)	-0.101643	0.000762243	0.0307255	0.107979
EFHB__V__TF22	EFHB	TG(52:6)	-0.101643	0.00150064	0.0449378	0.100933
UBE2QP2__V__QI7557	UBE2QP2	PC(P-40:6)/PC(O-40:7)	-0.101641	0.00176387	0.0491603	0.104689
CYP3A4__V__QI5268	CYP3A4	PC(P-38:6)/PC(O-38:7)	-0.101638	0.000318101	0.0186667	0.104053
LHX2__V__QI3866	LHX2	PC(38:3)	-0.101637	0.000936511	0.0344998	0.130994
FLJ41352__V__AM19	FLJ41352	Allantoin	-0.101632	0.00157657	0.046194	0.105086
FAM87B__V__QI3866	FAM87B	PC(38:3)	-0.101627	0.00114137	0.0385667	0.131943
LOC642808__V__QI3968	LOC642808	PE(P-36:2)/PE(O-36:3)	-0.101624	0.000585735	0.0264555	0.152215
MERTK__V__QI3711	MERTK	PC(40:6)	-0.101623	0.000238359	0.0158179	0.113412
RASGRF1__V__QI3711	RASGRF1	PC(40:6)	-0.101622	0.00095224	0.0348257	0.110053
CDC25A__V__QI6188	CDC25A	creatine	-0.101594	0.00119767	0.0396118	0.161068
LOC653520__V__QI3911	LOC653520	PE(P-40:6)/PE(O-40:7)	-0.101591	0.00139128	0.0430767	0.162758
CORIN__V__QI4458	CORIN	SM(d18:1/24:0)	-0.101589	0.00143234	0.0437828	0.1544
TCTEX1D2__V__TF19	TCTEX1D2	PC(P-38:6)/PC(O-38:7)	-0.101575	0.00114866	0.0387025	0.107911
SNORA60__V__AM19	SNORA60	Allantoin	-0.101575	0.00178032	0.0494118	0.106679
MYO3B__V__QI4196	MYO3B	SM(d18:1/22:0)	-0.10157	0.000408238	0.0215372	0.156609
C10orf18__V__QI6372	C10orf18	TG(54:8)	-0.101543	0.00140676	0.0433467	0.106955
WISP3__V__QI4133	WISP3	PE(P-36:1)/PE(O-36:2)	-0.101536	0.00100113	0.0358341	0.140163
LOC643175__V__QI3645	LOC643175	PE(P-36:4)/PE(O-36:5)	-0.101532	0.00131668	0.0417756	0.112768
SYT14__V__QI3866	SYT14	PC(38:3)	-0.101532	0.000566322	0.0259486	0.132938
LOC100129239__V__QI3866	LOC100129239	PC(38:3)	-0.101528	0.0013403	0.0421892	0.130462
LOC644538__V__TF22	LOC644538	TG(52:6)	-0.101526	0.00137549	0.0427981	0.100424
INADL__V__QI4133	INADL	PE(P-36:1)/PE(O-36:2)	-0.101526	0.000486123	0.0237834	0.14186
FLJ10661__V__QI3592	FLJ10661	PE(P-38:6)/PE(O-38:7)	-0.101521	0.00130799	0.0416208	0.131476
DCDC5__V__AM19	DCDC5	Allantoin	-0.10152	0.000541381	0.0252868	0.108151
PDGFA__V__QI3592	PDGFA	PE(P-38:6)/PE(O-38:7)	-0.10152	0.00104834	0.0367769	0.132734
TNC__V__QI3967	TNC	SM(d18:1/20:0)	-0.10151	0.000483592	0.0237124	0.105248
OR5AC2__V__QI3711	OR5AC2	PC(40:6)	-0.101509	0.000713392	0.0295963	0.11089
DSP__V__QI3645	DSP	PE(P-36:4)/PE(O-36:5)	-0.101499	0.000451147	0.0228079	0.115345
LOC643696__V__QI4458	LOC643696	SM(d18:1/24:0)	-0.101497	0.000689292	0.0290198	0.157508
GCDH__V__QI6604	GCDH	diacetylspermine	-0.101484	0.00142503	0.0436603	0.18028
LOC100128346__V__QI5268	LOC100128346	PC(P-38:6)/PC(O-38:7)	-0.101483	0.00157034	0.046092	0.101402
LOC644650__V__QI7557	LOC644650	PC(P-40:6)/PC(O-40:7)	-0.101478	0.0012582	0.0407298	0.105689
COL8A2__V__QI3592	COL8A2	PE(P-38:6)/PE(O-38:7)	-0.101472	0.000848207	0.0326283	0.133298
ATG4B__V__QI5268	ATG4B	PC(P-38:6)/PC(O-38:7)	-0.101459	0.000555981	0.0256691	0.103157
TTTY18__V__QI6091	TTTY18	CE(22:4)	-0.101441	0.000788819	0.0313285	0.232774
MTTP__V__QI7557	MTTP	PC(P-40:6)/PC(O-40:7)	-0.101437	0.000201298	0.0143382	0.106876
DEFB113__V__QI6188	DEFB113	creatine	-0.101436	0.00177998	0.0494064	0.162279
CYP39A1__V__QI3592	CYP39A1	PE(P-38:6)/PE(O-38:7)	-0.10143	0.000859406	0.0328708	0.132488
LOC389267__V__TF19	LOC389267	PC(P-38:6)/PC(O-38:7)	-0.101429	0.00163621	0.0471548	0.107157
KLF9__V__QI13747	KLF9	taurochenodeoxycholate	-0.101427	2.72229e-05	0.00436337	0.107462
LOC100129767__V__QI4196	LOC100129767	SM(d18:1/22:0)	-0.101423	0.000515605	0.0245876	0.156696
DSCR9__V__QI3911	DSCR9	PE(P-40:6)/PE(O-40:7)	-0.101401	0.00075469	0.0305485	0.16414
PDDC1__V__QI3711	PDDC1	PC(40:6)	-0.101399	0.00145145	0.0441083	0.110534
LOC643556__V__AM19	LOC643556	Allantoin	-0.10139	0.00154541	0.0456817	0.107048
LRIT2__V__AM19	LRIT2	Allantoin	-0.10138	0.000387831	0.0209116	0.107339
PARP2__V__QI6188	PARP2	creatine	-0.101377	0.00113341	0.0384111	0.161038
ZNF691__V__TF26.2	ZNF691	tyrosine	-0.101373	0.000352694	0.0198144	0.100672
C11orf24__V__QI3592	C11orf24	PE(P-38:6)/PE(O-38:7)	-0.101368	0.000817624	0.0319591	0.133228
SLC30A9__V__QI13747	SLC30A9	taurochenodeoxycholate	-0.101362	0.000275529	0.0172028	0.101217
LOC727942__V__QI7557	LOC727942	PC(P-40:6)/PC(O-40:7)	-0.101358	0.000963176	0.0350529	0.105886
LOC391282__V__QI6188	LOC391282	creatine	-0.101356	0.00109799	0.0377353	0.160187
LOC285804__V__QI3911	LOC285804	PE(P-40:6)/PE(O-40:7)	-0.101351	0.000321983	0.0187989	0.165649
FLJ16171__V__QI7269	FLJ16171	PE(P-38:4)/PE(O-38:5)	-0.10135	0.000751457	0.030471	0.111003
SLC45A1__V__QI3866	SLC45A1	PC(38:3)	-0.10134	0.000629058	0.0275477	0.133273
NXF2B__V__QI3592	NXF2B	PE(P-38:6)/PE(O-38:7)	-0.101329	0.00151535	0.045182	0.13059
FAM131C__V__TF19	FAM131C	PC(P-38:6)/PC(O-38:7)	-0.101325	0.00128344	0.041182	0.10812
AADACL2__V__QI3645	AADACL2	PE(P-36:4)/PE(O-36:5)	-0.101316	0.00107344	0.0372586	0.113884
REEP1__V__QI6604	REEP1	diacetylspermine	-0.10131	0.00120812	0.0398077	0.179756
ZP2__V__QI3968	ZP2	PE(P-36:2)/PE(O-36:3)	-0.101308	0.00077486	0.0310168	0.151522
TRY6__V__QI6100	TRY6	TG(50:1)	-0.1013	0.001543	0.04564	0.122165
LOC100130093__V__QI5268	LOC100130093	PC(P-38:6)/PC(O-38:7)	-0.101299	0.000710555	0.0295287	0.103908
LMLN__V__AM19	LMLN	Allantoin	-0.101295	0.000731055	0.0300079	0.108815
LOC646716__V__QI3911	LOC646716	PE(P-40:6)/PE(O-40:7)	-0.101288	0.000973121	0.0352622	0.163261
KLHL30__V__QI8939	KLHL30	PE(P-34:1)/PE(O-34:2)	-0.101275	0.00063032	0.0275809	0.11933
LOC643799__V__QI3592	LOC643799	PE(P-38:6)/PE(O-38:7)	-0.10125	0.00164224	0.0472528	0.13085
LOC286076__V__QI6188	LOC286076	creatine	-0.10125	0.00161464	0.0468147	0.160656
FNDC8__V__QI3967	FNDC8	SM(d18:1/20:0)	-0.101247	0.000496126	0.0240569	0.105041
LOC647187__V__QI3592	LOC647187	PE(P-38:6)/PE(O-38:7)	-0.101243	0.001612	0.046771	0.131775
LOC728763__V__AM19	LOC728763	Allantoin	-0.10124	0.00134185	0.0422113	0.105217
LOC644826__V__AM19	LOC644826	Allantoin	-0.101235	0.00135867	0.0425018	0.105112
PPP1R1A__V__QI3592	PPP1R1A	PE(P-38:6)/PE(O-38:7)	-0.101224	0.00171126	0.0483331	0.132504
NLGN4Y__V__QI6188	NLGN4Y	creatine	-0.10121	0.00150447	0.0450024	0.159843
LOC728208__V__QI3592	LOC728208	PE(P-38:6)/PE(O-38:7)	-0.1012	0.00152591	0.045356	0.13244
LOC643757__V__TF19	LOC643757	PC(P-38:6)/PC(O-38:7)	-0.101193	0.0014312	0.0437656	0.106504
LOC645721__V__QI7557	LOC645721	PC(P-40:6)/PC(O-40:7)	-0.101187	0.000100117	0.0095272	0.109972
LOC642669__V__QI3967	LOC642669	SM(d18:1/20:0)	-0.101175	0.000304472	0.0182109	0.105206
IL18BP__V__QI7557	IL18BP	PC(P-40:6)/PC(O-40:7)	-0.101172	0.000807556	0.0317437	0.106588
RNF186__V__QI7557	RNF186	PC(P-40:6)/PC(O-40:7)	-0.101165	0.000884975	0.0334262	0.106184
LOC100134563__V__QI3592	LOC100134563	PE(P-38:6)/PE(O-38:7)	-0.101153	0.000562553	0.0258459	0.133177
CENPI__V__QI6188	CENPI	creatine	-0.101148	0.00168848	0.0479781	0.160501
FOXD1__V__TF19	FOXD1	PC(P-38:6)/PC(O-38:7)	-0.101121	0.0014767	0.0445347	0.107573
OPALIN__V__QI6091	OPALIN	CE(22:4)	-0.101118	0.000472472	0.0234015	0.233992
LOC729647__V__QI3968	LOC729647	PE(P-36:2)/PE(O-36:3)	-0.101117	0.000967636	0.0351508	0.150933
LOC642528__V__QI3711	LOC642528	PC(40:6)	-0.101106	0.000295094	0.0178938	0.11361
HELT__V__QI5268	HELT	PC(P-38:6)/PC(O-38:7)	-0.101104	0.00154694	0.0457046	0.101807
TCTEX1D2__V__QI5268	TCTEX1D2	PC(P-38:6)/PC(O-38:7)	-0.101098	0.000908501	0.0339214	0.102351
LOC644472__V__AM19	LOC644472	Allantoin	-0.101097	0.00169581	0.048094	0.104446
LOC645445__V__TF19	LOC645445	PC(P-38:6)/PC(O-38:7)	-0.101093	0.00131615	0.0417653	0.107409
BANF2__V__QI3592	BANF2	PE(P-38:6)/PE(O-38:7)	-0.101089	0.00148147	0.0446142	0.130965
MERTK__V__QI3592	MERTK	PE(P-38:6)/PE(O-38:7)	-0.101087	0.00177372	0.0493153	0.132196
LOC728728__V__QI3866	LOC728728	PC(38:3)	-0.101085	0.000854844	0.032773	0.132269
ATG4B__V__TF19	ATG4B	PC(P-38:6)/PC(O-38:7)	-0.101081	0.00079232	0.0314052	0.108761
ZC3H12C__V__QI3711	ZC3H12C	PC(40:6)	-0.101081	0.000413764	0.0217027	0.112859
SPIN3__V__TF19	SPIN3	PC(P-38:6)/PC(O-38:7)	-0.101074	0.00155981	0.0459208	0.108594
OR10A4__V__QI3592	OR10A4	PE(P-38:6)/PE(O-38:7)	-0.101072	0.00172063	0.0484793	0.130573
FLJ25037__V__QI5268	FLJ25037	PC(P-38:6)/PC(O-38:7)	-0.101063	0.000875612	0.0332293	0.101964
LOC653547__V__QI3592	LOC653547	PE(P-38:6)/PE(O-38:7)	-0.101061	0.000484108	0.0237275	0.133839
SGOL2__V__QI3911	SGOL2	PE(P-40:6)/PE(O-40:7)	-0.101052	0.000985437	0.0355152	0.162797
APOL5__V__QI4458	APOL5	SM(d18:1/24:0)	-0.101052	0.00131294	0.041711	0.153617
CHDH__V__QI6188	CHDH	creatine	-0.101038	0.00105854	0.0369773	0.160521
LOC644388__V__QI3592	LOC644388	PE(P-38:6)/PE(O-38:7)	-0.101035	0.00106709	0.0371418	0.131126
SNORD18B__V__QI7557	SNORD18B	PC(P-40:6)/PC(O-40:7)	-0.101031	0.000294709	0.0178809	0.107533
LOC100132249__V__QI6188	LOC100132249	creatine	-0.101026	0.00102958	0.0364047	0.161202
WDR33__V__TF19	WDR33	PC(P-38:6)/PC(O-38:7)	-0.101025	0.000612781	0.0271488	0.110371
MMEL1__V__QI3592	MMEL1	PE(P-38:6)/PE(O-38:7)	-0.101024	0.00134631	0.0422876	0.131517
LOC346329__V__AM19	LOC346329	Allantoin	-0.10102	0.00114906	0.0387105	0.105193
RPL10__V__AM19	RPL10	Allantoin	-0.101019	0.000937256	0.0345144	0.106241
LOC646607__V__QI4133	LOC646607	PE(P-36:1)/PE(O-36:2)	-0.101014	0.00160046	0.0465821	0.139524
RGS5__V__QI5268	RGS5	PC(P-38:6)/PC(O-38:7)	-0.100993	0.000349597	0.0197139	0.104179
LOC647122__V__QI3592	LOC647122	PE(P-38:6)/PE(O-38:7)	-0.100988	0.00103722	0.0365569	0.131517
LOC653140__V__QI3911	LOC653140	PE(P-40:6)/PE(O-40:7)	-0.100985	0.000710556	0.0295287	0.165045
LOC642671__V__QI3592	LOC642671	PE(P-38:6)/PE(O-38:7)	-0.100974	0.000532693	0.0250524	0.133424
AQP12B__V__QI6339	AQP12B	TG(56:9)	-0.100969	0.000546757	0.0254227	0.107978
C1orf226__V__QI6372	C1orf226	TG(54:8)	-0.100965	0.00060963	0.0270701	0.107822
MRGPRX4__V__QI7557	MRGPRX4	PC(P-40:6)/PC(O-40:7)	-0.100964	0.000455078	0.0229225	0.10655
TSTD2__V__QI7557	TSTD2	PC(P-40:6)/PC(O-40:7)	-0.10096	0.000771574	0.0309398	0.107905
CCDC64B__V__AM19	CCDC64B	Allantoin	-0.100949	0.00135444	0.0424264	0.106838
RPH3AL__V__AM19	RPH3AL	Allantoin	-0.100943	0.000430439	0.0222043	0.108279
LOC152084__V__QI4458	LOC152084	SM(d18:1/24:0)	-0.100941	0.00134674	0.0422951	0.15666
NCRNA00051__V__QI4196	NCRNA00051	SM(d18:1/22:0)	-0.100934	0.000517329	0.0246323	0.155422
LOC641990__V__QI5268	LOC641990	PC(P-38:6)/PC(O-38:7)	-0.100926	0.000583956	0.0264096	0.102837
ZCCHC13__V__QI7557	ZCCHC13	PC(P-40:6)/PC(O-40:7)	-0.100918	0.00156308	0.0459735	0.104351
WNT1__V__QI6604	WNT1	diacetylspermine	-0.100906	0.00134253	0.0422224	0.179616
BMPER__V__QI3592	BMPER	PE(P-38:6)/PE(O-38:7)	-0.10089	0.00127702	0.0410656	0.130581
SPAG17__V__QI3592	SPAG17	PE(P-38:6)/PE(O-38:7)	-0.10087	0.00171489	0.0483925	0.130672
GNG4__V__QI7557	GNG4	PC(P-40:6)/PC(O-40:7)	-0.10087	0.000217093	0.0149829	0.109343
LOC646615__V__QI3911	LOC646615	PE(P-40:6)/PE(O-40:7)	-0.100858	0.00132846	0.0419792	0.16415
F9__V__QI5166	F9	TG(52:2)	-0.100854	0.00139327	0.0431109	0.138127
LOC644884__V__QI3866	LOC644884	PC(38:3)	-0.100854	0.000850778	0.0326828	0.131694
TAS2R14__V__QI7557	TAS2R14	PC(P-40:6)/PC(O-40:7)	-0.100852	0.000374719	0.0205175	0.107371
POU6F1__V__TF22	POU6F1	TG(52:6)	-0.100846	0.00167205	0.0477241	0.101411
SLC13A1__V__QI3911	SLC13A1	PE(P-40:6)/PE(O-40:7)	-0.100839	0.000335523	0.0192494	0.166668
AMPD2__V__AM19	AMPD2	Allantoin	-0.100838	0.00102084	0.0362323	0.106988
DEFB103A__V__QI6372	DEFB103A	TG(54:8)	-0.100834	0.000975811	0.0353156	0.10635
WNT3A__V__QI4196	WNT3A	SM(d18:1/22:0)	-0.100822	0.000613643	0.0271709	0.154284
CT45A1__V__QI3711	CT45A1	PC(40:6)	-0.10082	0.000575069	0.0261803	0.110665
PDSS2__V__QI6188	PDSS2	creatine	-0.100817	0.00117094	0.0391167	0.160935
ACSM2A__V__QI3866	ACSM2A	PC(38:3)	-0.100815	0.0007454	0.0303368	0.132601
LOC644000__V__QI6188	LOC644000	creatine	-0.100804	0.000929178	0.0343501	0.162342
LOC644480__V__QI6372	LOC644480	TG(54:8)	-0.100797	0.00162866	0.0470374	0.105571
SLC6A20__V__QI7557	SLC6A20	PC(P-40:6)/PC(O-40:7)	-0.100783	0.00124185	0.0404325	0.105273
LOC645116__V__QI3592	LOC645116	PE(P-38:6)/PE(O-38:7)	-0.100773	0.000975203	0.0353047	0.13295
OR8H1__V__QI3645	OR8H1	PE(P-36:4)/PE(O-36:5)	-0.100768	0.00120867	0.0398181	0.112745
SLC14A2__V__QI3911	SLC14A2	PE(P-40:6)/PE(O-40:7)	-0.100753	0.000914978	0.0340557	0.163045
ACE__V__QI7557	ACE	PC(P-40:6)/PC(O-40:7)	-0.100747	0.00141129	0.0434251	0.105164
ACCN3__V__QI4458	ACCN3	SM(d18:1/24:0)	-0.100745	0.000890113	0.033532	0.156034
WDR63__V__TF26.2	WDR63	tyrosine	-0.100742	2.88658e-05	0.00452404	0.102971
SPIN3__V__QI5268	SPIN3	PC(P-38:6)/PC(O-38:7)	-0.100731	0.00123308	0.0402727	0.102625
C1QTNF9__V__QI6188	C1QTNF9	creatine	-0.100728	0.0016821	0.0478835	0.159068
LOC644883__V__QI6188	LOC644883	creatine	-0.100717	0.000910708	0.0339624	0.161302
LOC642432__V__TF19	LOC642432	PC(P-38:6)/PC(O-38:7)	-0.100713	0.0014423	0.0439485	0.107494
CCDC140__V__QI3592	CCDC140	PE(P-38:6)/PE(O-38:7)	-0.10071	0.00180234	0.0497547	0.131434
PRSS12__V__QI3911	PRSS12	PE(P-40:6)/PE(O-40:7)	-0.100708	0.001301	0.0414932	0.163938
NBAS__V__AM19	NBAS	Allantoin	-0.100694	0.000393456	0.0210855	0.109608
AGBL2__V__QI5268	AGBL2	PC(P-38:6)/PC(O-38:7)	-0.100688	0.00177084	0.0492733	0.101125
PROL1__V__TF26.2	PROL1	tyrosine	-0.100683	0.000206233	0.0145379	0.100593
CYP2U1__V__QI5268	CYP2U1	PC(P-38:6)/PC(O-38:7)	-0.100672	0.000679962	0.0287936	0.103812
OR1B1__V__QI7557	OR1B1	PC(P-40:6)/PC(O-40:7)	-0.100665	0.00175696	0.0490513	0.104663
C9orf129__V__QI6339	C9orf129	TG(56:9)	-0.100663	0.00161967	0.0468934	0.106792
SDR42E1__V__QI4196	SDR42E1	SM(d18:1/22:0)	-0.100662	0.000461668	0.0231023	0.155314
LOC285804__V__QI7557	LOC285804	PC(P-40:6)/PC(O-40:7)	-0.100651	0.000456711	0.0229654	0.107872
C10orf68__V__QI3592	C10orf68	PE(P-38:6)/PE(O-38:7)	-0.100648	0.0016484	0.0473467	0.132172
LOC642712__V__QI6339	LOC642712	TG(56:9)	-0.100644	0.000992045	0.0356448	0.108526
LOC653781__V__QI3711	LOC653781	PC(40:6)	-0.100644	0.000688363	0.0289985	0.110798
SMOC2__V__QI3711	SMOC2	PC(40:6)	-0.100641	0.000541988	0.0253029	0.111303
GJD4__V__QI6372	GJD4	TG(54:8)	-0.100627	0.00169257	0.048042	0.10644
LOC731631__V__AM19	LOC731631	Allantoin	-0.100625	0.000904821	0.0338457	0.107387
AFARP1__V__QI3711	AFARP1	PC(40:6)	-0.100623	0.000357559	0.0199671	0.11323
TCP10__V__QI5268	TCP10	PC(P-38:6)/PC(O-38:7)	-0.100619	0.00179733	0.0496744	0.101139
LOC646632__V__QI7557	LOC646632	PC(P-40:6)/PC(O-40:7)	-0.10061	0.00161555	0.0468301	0.105534
LOC642819__V__TF19	LOC642819	PC(P-38:6)/PC(O-38:7)	-0.100605	0.00120644	0.0397765	0.106788
TMEM82__V__QI7557	TMEM82	PC(P-40:6)/PC(O-40:7)	-0.100586	0.0011639	0.0389842	0.104861
LOC100134742__V__QI4458	LOC100134742	SM(d18:1/24:0)	-0.100583	0.000467715	0.0232697	0.15684
ABCB8__V__AM19	ABCB8	Allantoin	-0.100578	0.00136524	0.0426188	0.105706
PSG7__V__QI3592	PSG7	PE(P-38:6)/PE(O-38:7)	-0.100573	0.0011836	0.0393554	0.131443
FLJ31568__V__QI4458	FLJ31568	SM(d18:1/24:0)	-0.100571	0.000923092	0.0342273	0.15609
CHGB__V__QI4458	CHGB	SM(d18:1/24:0)	-0.10057	0.00100197	0.0358525	0.154744
LOC642936__V__QI7557	LOC642936	PC(P-40:6)/PC(O-40:7)	-0.100544	0.000349633	0.0197152	0.109451
C12orf52__V__QI4833	C12orf52	TG(50:5)	-0.100543	0.000802469	0.0316278	0.100633
PCDHA2__V__AM19	PCDHA2	Allantoin	-0.10054	0.00139076	0.0430674	0.106543
N4BP3__V__QI6188	N4BP3	creatine	-0.100539	0.00177107	0.0492758	0.159681
C4orf37__V__QI3862	C4orf37	PE(P-34:1)/PE(O-34:2)	-0.100526	0.000940671	0.0345847	0.110061
LOC728160__V__QI7557	LOC728160	PC(P-40:6)/PC(O-40:7)	-0.100517	0.000650667	0.0280812	0.105788
LRGUK__V__QI3981	LRGUK	PC(P-38:3)/PC(O-38:4)	-0.100505	0.000520924	0.0247312	0.123913
LOC400581__V__QI4196	LOC400581	SM(d18:1/22:0)	-0.100503	0.000346486	0.0196095	0.15666
GPR87__V__QI3866	GPR87	PC(38:3)	-0.100479	0.00053854	0.0252103	0.13271
SPAG6__V__TF19	SPAG6	PC(P-38:6)/PC(O-38:7)	-0.100473	0.0003663	0.0202494	0.109653
IBSP__V__QI5268	IBSP	PC(P-38:6)/PC(O-38:7)	-0.100469	0.000183203	0.0135714	0.105993
SLC25A3__V__QI3911	SLC25A3	PE(P-40:6)/PE(O-40:7)	-0.100464	0.000233325	0.0156208	0.166451
LOC100129417__V__QI7557	LOC100129417	PC(P-40:6)/PC(O-40:7)	-0.100464	0.00123853	0.0403711	0.104976
BMPER__V__TF26.2	BMPER	tyrosine	-0.100457	0.000174462	0.01319	0.101021
DBT__V__QI3592	DBT	PE(P-38:6)/PE(O-38:7)	-0.100453	0.00097365	0.0352738	0.131799
F2RL3__V__QI6372	F2RL3	TG(54:8)	-0.100452	0.000591407	0.0265953	0.107463
LOC644943__V__QI3911	LOC644943	PE(P-40:6)/PE(O-40:7)	-0.100451	0.000703589	0.02936	0.163969
LOC100130549__V__QI3911	LOC100130549	PE(P-40:6)/PE(O-40:7)	-0.100449	0.000517488	0.0246355	0.164734
LOC344167__V__QI3592	LOC344167	PE(P-38:6)/PE(O-38:7)	-0.100447	0.000848515	0.0326345	0.13254
AUP1__V__TF19	AUP1	PC(P-38:6)/PC(O-38:7)	-0.100442	0.00162908	0.0470449	0.106604
RNU11__V__QI3645	RNU11	PE(P-36:4)/PE(O-36:5)	-0.100428	0.00104371	0.0366854	0.113022
RNU6ATAC__V__QI3866	RNU6ATAC	PC(38:3)	-0.100424	0.00175878	0.0490814	0.131488
LEFTY2__V__TF19	LEFTY2	PC(P-38:6)/PC(O-38:7)	-0.10042	0.000921762	0.034196	0.109559
LOC646947__V__AM19	LOC646947	Allantoin	-0.100419	0.00122413	0.0401037	0.105273
HABP4__V__TF19	HABP4	PC(P-38:6)/PC(O-38:7)	-0.100418	0.000473625	0.0234349	0.110008
LOC729898__V__QI6188	LOC729898	creatine	-0.100417	0.000984176	0.0354894	0.160177
SEPT13__V__AM19	2023-09-13	Allantoin	-0.100405	0.000716335	0.029667	0.108489
OR4M2__V__QI3911	OR4M2	PE(P-40:6)/PE(O-40:7)	-0.100391	0.000609725	0.0270725	0.164692
FBXO39__V__QI4458	FBXO39	SM(d18:1/24:0)	-0.100389	0.000698864	0.0292448	0.155722
LOC642950__V__TF19	LOC642950	PC(P-38:6)/PC(O-38:7)	-0.100388	0.000788018	0.0313125	0.107728
LOC645144__V__QI3592	LOC645144	PE(P-38:6)/PE(O-38:7)	-0.100386	0.00118865	0.0394433	0.131733
LOC728255__V__QI3592	LOC728255	PE(P-38:6)/PE(O-38:7)	-0.10038	0.00147829	0.044558	0.130926
LOC644499__V__QI4458	LOC644499	SM(d18:1/24:0)	-0.100374	0.000787243	0.0312969	0.1573
C11orf40__V__QI3911	C11orf40	PE(P-40:6)/PE(O-40:7)	-0.10037	0.000707272	0.0294501	0.163401
BDNFOS__V__QI3711	BDNFOS	PC(40:6)	-0.100368	0.00113553	0.0384514	0.110609
C6orf130__V__QI4868	C6orf130	TG(58:11)	-0.100367	0.000648702	0.0280319	0.121077
FAM90A18__V__QI4196	FAM90A18	SM(d18:1/22:0)	-0.100357	0.000426393	0.022084	0.155354
TTTY7__V__QI3592	TTTY7	PE(P-38:6)/PE(O-38:7)	-0.100354	0.00143935	0.0439014	0.131153
SPC25__V__AM19	SPC25	Allantoin	-0.100353	0.0017169	0.0484196	0.10774
SHISA3__V__QI6188	SHISA3	creatine	-0.100352	0.00161073	0.0467515	0.160062
MYO3B__V__QI4458	MYO3B	SM(d18:1/24:0)	-0.10035	0.000719662	0.0297437	0.157674
LIN28__V__QI3592	LIN28	PE(P-38:6)/PE(O-38:7)	-0.100349	0.000507931	0.024382	0.132973
LGSN__V__QI3391	LGSN	PC(40:9)	-0.100336	3.50648e-06	0.00121454	0.102886
LOC645494__V__QI4458	LOC645494	SM(d18:1/24:0)	-0.100333	0.000221258	0.0151493	0.160013
LOC100130357__V__QI7557	LOC100130357	PC(P-40:6)/PC(O-40:7)	-0.100331	0.000554621	0.0256359	0.108145
LOC646019__V__QI7557	LOC646019	PC(P-40:6)/PC(O-40:7)	-0.10033	0.000985564	0.0355173	0.106181
NACAD__V__QI3911	NACAD	PE(P-40:6)/PE(O-40:7)	-0.100315	0.000938834	0.0345477	0.16382
OR5P2__V__QI5268	OR5P2	PC(P-38:6)/PC(O-38:7)	-0.100313	0.000677817	0.0287445	0.102969
C9orf11__V__QI6339	C9orf11	TG(56:9)	-0.100306	0.00177341	0.0493103	0.106897
LOC100132068__V__QI3911	LOC100132068	PE(P-40:6)/PE(O-40:7)	-0.100297	0.000639639	0.0278118	0.163714
LOC285929__V__QI4133	LOC285929	PE(P-36:1)/PE(O-36:2)	-0.100285	0.000875364	0.033223	0.140938
LOC642566__V__QI3592	LOC642566	PE(P-38:6)/PE(O-38:7)	-0.100285	0.000860753	0.0329002	0.133057
AUP1__V__TF26.2	AUP1	tyrosine	-0.100277	0.000381312	0.0207156	0.100111
OMG__V__AM19	OMG	Allantoin	-0.100273	0.000725869	0.029887	0.10807
OR4K17__V__TF19	OR4K17	PC(P-38:6)/PC(O-38:7)	-0.100258	0.000917216	0.0341043	0.107304
LOC389493__V__QI7557	LOC389493	PC(P-40:6)/PC(O-40:7)	-0.100256	0.000881066	0.0333422	0.105134
TMEM54__V__QI3911	TMEM54	PE(P-40:6)/PE(O-40:7)	-0.100242	0.0012388	0.0403767	0.162456
DMBX1__V__QI6372	DMBX1	TG(54:8)	-0.10024	0.00177217	0.049291	0.107115
FMN1__V__AM19	FMN1	Allantoin	-0.100231	0.00162123	0.0469191	0.105125
LOC339742__V__QI6339	LOC339742	TG(56:9)	-0.100228	0.00167189	0.0477216	0.105977
LOC644735__V__QI3911	LOC644735	PE(P-40:6)/PE(O-40:7)	-0.100227	0.000979151	0.0353823	0.163772
OR52J3__V__QI7269	OR52J3	PE(P-38:4)/PE(O-38:5)	-0.100227	0.000422705	0.0219728	0.112617
SCARNA1__V__AM19	SCARNA1	Allantoin	-0.100223	0.00113484	0.0384388	0.107261
PRL__V__QI3592	PRL	PE(P-38:6)/PE(O-38:7)	-0.100218	0.00174584	0.048874	0.1303
HMMR__V__AM19	HMMR	Allantoin	-0.100218	0.000130825	0.0111508	0.106771
TSP50__V__QI3592	TSP50	PE(P-38:6)/PE(O-38:7)	-0.10021	0.00106244	0.0370478	0.131822
LOC653601__V__AM19	LOC653601	Allantoin	-0.100192	0.00108672	0.0375155	0.105169
EED__V__QI5268	EED	PC(P-38:6)/PC(O-38:7)	-0.100185	0.00122751	0.040164	0.10124
LOC729960__V__AM19	LOC729960	Allantoin	-0.100179	0.00126673	0.0408813	0.108844
MYBPC2__V__QI3711	MYBPC2	PC(40:6)	-0.100176	0.000295089	0.0178937	0.112275
TAS2R38__V__QI4458	TAS2R38	SM(d18:1/24:0)	-0.100166	0.000843981	0.0325375	0.155239
COL8A2__V__QI3645	COL8A2	PE(P-36:4)/PE(O-36:5)	-0.100164	0.000520084	0.0247078	0.115104
ASB18__V__TF10	ASB18	PC(P-36:4)/PC(O-36:5)_B	-0.100157	0.000828343	0.0321972	0.130273
MRPS28__V__QI4868	MRPS28	TG(58:11)	-0.10015	0.00165701	0.0474812	0.117948
CRLF1__V__QI6091	CRLF1	CE(22:4)	-0.100149	0.000277015	0.0172543	0.235394
LOC642671__V__QI6188	LOC642671	creatine	-0.100147	0.00181453	0.0499339	0.162711
PDP2__V__QI3592	PDP2	PE(P-38:6)/PE(O-38:7)	-0.100133	0.00121855	0.0400011	0.132271
OTX2__V__AM19	OTX2	Allantoin	-0.100126	0.001722	0.0484993	0.10579
KIF3B__V__QI3866	KIF3B	PC(38:3)	-0.100125	0.000621728	0.0273685	0.13331
FAM160B1__V__QI4458	FAM160B1	SM(d18:1/24:0)	-0.100121	0.000991049	0.0356257	0.156346
UNCX__V__AM19	UNCX	Allantoin	-0.10012	0.000610169	0.0270827	0.10615
LOC653184__V__QI3711	LOC653184	PC(40:6)	-0.100119	0.00037846	0.0206318	0.112456
LOC644916__V__QI5268	LOC644916	PC(P-38:6)/PC(O-38:7)	-0.100111	0.0010275	0.0363643	0.101752
GNAO1__V__QI3862	GNAO1	PE(P-34:1)/PE(O-34:2)	-0.10011	0.00113776	0.038496	0.109689
ZNF501__V__QI3592	ZNF501	PE(P-38:6)/PE(O-38:7)	-0.100109	0.00139304	0.0431069	0.130626
TRIM71__V__QI4458	TRIM71	SM(d18:1/24:0)	-0.100108	0.000528405	0.0249368	0.157499
HSFY1__V__TF19	HSFY1	PC(P-38:6)/PC(O-38:7)	-0.100101	0.000429868	0.0221877	0.10916
OR10H1__V__QI3592	OR10H1	PE(P-38:6)/PE(O-38:7)	-0.100099	0.00172142	0.0484911	0.131404
LOC391157__V__AM19	LOC391157	Allantoin	-0.100095	0.000898638	0.0337159	0.106044
LOC646481__V__QI2371	LOC646481	LPE(22:0)	-0.10009	0.0016216	0.0469253	0.162072
FAM43B__V__QI4196	FAM43B	SM(d18:1/22:0)	-0.100081	0.000739491	0.0301991	0.154835
LOC728423__V__QI4196	LOC728423	SM(d18:1/22:0)	-0.10008	0.000221587	0.0151623	0.156898
LOC644380__V__TF19	LOC644380	PC(P-38:6)/PC(O-38:7)	-0.100078	0.00107513	0.0372911	0.108832
C9orf25__V__QI6188	C9orf25	creatine	-0.100072	0.000957706	0.0349383	0.161139
ZNF569__V__QI9000	ZNF569	PE(P-38:6)/PE(O-38:7)	-0.100066	0.000609682	0.0270713	0.131244
CXorf67__V__QI4458	CXorf67	SM(d18:1/24:0)	-0.100065	0.000386274	0.0208653	0.158434
L1TD1__V__QI3967	L1TD1	SM(d18:1/20:0)	-0.100062	2.55678e-05	0.00420087	0.109012
FBXW12__V__QI3866	FBXW12	PC(38:3)	-0.100057	0.000729067	0.0299621	0.132305
GRHL2__V__QI6372	GRHL2	TG(54:8)	-0.100057	0.00171659	0.0484144	0.105793
SNORA52__V__QI6188	SNORA52	creatine	-0.100056	0.00111905	0.0381403	0.159726
ESR1__V__QI3911	ESR1	PE(P-40:6)/PE(O-40:7)	-0.100055	0.0014614	0.0442748	0.162995
LOC100130344__V__QI3911	LOC100130344	PE(P-40:6)/PE(O-40:7)	-0.100054	0.00123855	0.0403713	0.163833
LOC645123__V__QI3866	LOC645123	PC(38:3)	-0.10005	0.0011941	0.0395457	0.130792
OR5W2__V__QI3711	OR5W2	PC(40:6)	-0.100046	0.000624255	0.0274313	0.11172
GNAS__V__QI7269	GNAS	PE(P-38:4)/PE(O-38:5)	-0.10004	0.000508916	0.0244093	0.111899
LOC653238__V__TF19	LOC653238	PC(P-38:6)/PC(O-38:7)	-0.100037	0.000672402	0.0286132	0.108807
DSP__V__TF19	DSP	PC(P-38:6)/PC(O-38:7)	-0.100035	0.000673855	0.0286481	0.109777
ALG11__V__QI5268	ALG11	PC(P-38:6)/PC(O-38:7)	-0.100031	0.0010403	0.0366169	0.102206
LOC653618__V__QI6188	LOC653618	creatine	-0.100018	0.00159386	0.046476	0.158601
MAGEC1__V__QI4133	MAGEC1	PE(P-36:1)/PE(O-36:2)	-0.100009	0.000710758	0.0295333	0.140678
DBT__V__TF19	DBT	PC(P-38:6)/PC(O-38:7)	-0.100008	0.000666576	0.0284702	0.108994
LOC646615__V__QI4196	LOC646615	SM(d18:1/22:0)	-0.0999993	0.000454162	0.0228961	0.155772
HMCN1__V__QI7557	HMCN1	PC(P-40:6)/PC(O-40:7)	-0.0999972	0.00172007	0.0484703	0.10436
OR1K1__V__QI3911	OR1K1	PE(P-40:6)/PE(O-40:7)	-0.0999935	0.000771793	0.0309455	0.164087
SCARNA22__V__QI3592	SCARNA22	PE(P-38:6)/PE(O-38:7)	-0.0999908	0.00054313	0.0253309	0.133196
LOC653219__V__QI3866	LOC653219	PC(38:3)	-0.0999865	0.00154685	0.0457033	0.131235
ZC3H15__V__QI4868	ZC3H15	TG(58:11)	-0.0999855	0.000615802	0.0272243	0.120702
BEND2__V__QI3866	BEND2	PC(38:3)	-0.0999784	0.00139469	0.0431358	0.130817
SERPINB2__V__TF26.2	SERPINB2	tyrosine	-0.0999765	0.000119742	0.0105895	0.102249
DEFB131__V__QI3911	DEFB131	PE(P-40:6)/PE(O-40:7)	-0.0999735	0.000865218	0.0329988	0.163606
HELT__V__QI3911	HELT	PE(P-40:6)/PE(O-40:7)	-0.0999667	0.00103679	0.0365486	0.163717
HIST1H2BE__V__QI4868	HIST1H2BE	TG(58:11)	-0.0999653	0.00176798	0.0492293	0.118545
GPN2__V__QI4833	GPN2	TG(50:5)	-0.0999637	0.000284033	0.0174958	0.103639
RAD52__V__QI6372	RAD52	TG(54:8)	-0.0999632	0.00146136	0.0442739	0.106415
FLJ44076__V__TF26.2	FLJ44076	tyrosine	-0.099955	0.000111974	0.010178	0.101302
DNAJC6__V__QI5268	DNAJC6	PC(P-38:6)/PC(O-38:7)	-0.0999349	0.00081001	0.0317968	0.102029
LOC644577__V__QI3866	LOC644577	PC(38:3)	-0.0999242	0.000783769	0.0312153	0.131708
KIAA1688__V__AM19	KIAA1688	Allantoin	-0.0999181	0.00106796	0.0371586	0.108264
LOC729759__V__QI3592	LOC729759	PE(P-38:6)/PE(O-38:7)	-0.0999023	0.00141522	0.0434945	0.130732
BCO2__V__QI3967	BCO2	SM(d18:1/20:0)	-0.0999015	0.000438991	0.022455	0.103481
DKFZp686D0972__V__QI4196	DKFZp686D0972	SM(d18:1/22:0)	-0.0999012	0.000588266	0.0265184	0.154701
LOC643570__V__QI3866	LOC643570	PC(38:3)	-0.0999008	0.0017912	0.0495785	0.13119
SNORD12C__V__QI4868	SNORD12C	TG(58:11)	-0.0998955	0.0016212	0.0469187	0.119165
GREM2__V__TF19	GREM2	PC(P-38:6)/PC(O-38:7)	-0.0998845	0.00136836	0.0426732	0.107118
FGF9__V__QI6339	FGF9	TG(56:9)	-0.0998799	0.00180462	0.0497879	0.106295
GPR81__V__TF19	GPR81	PC(P-38:6)/PC(O-38:7)	-0.0998784	0.00121402	0.0399181	0.106802
MTMR9__V__QI4868	MTMR9	TG(58:11)	-0.0998765	0.001618	0.0468698	0.119639
MSI1__V__QI7557	MSI1	PC(P-40:6)/PC(O-40:7)	-0.0998741	0.000282974	0.017461	0.108213
NPBWR2__V__QI6372	NPBWR2	TG(54:8)	-0.0998657	0.00159898	0.0465604	0.105613
CTXN1__V__QI6604	CTXN1	diacetylspermine	-0.099856	0.000858392	0.0328472	0.1804
LOC149134__V__TF19	LOC149134	PC(P-38:6)/PC(O-38:7)	-0.0998554	0.00171562	0.0484038	0.106796
APOL5__V__QI3577	APOL5	SM(d18:1/18:0)	-0.0998424	0.000655463	0.0281994	0.142153
LOC729843__V__QI4833	LOC729843	TG(50:5)	-0.0998408	0.000644575	0.0279274	0.101865
LOC390561__V__QI5268	LOC390561	PC(P-38:6)/PC(O-38:7)	-0.0998379	0.00169435	0.0480718	0.101555
ZNF485__V__QI3911	ZNF485	PE(P-40:6)/PE(O-40:7)	-0.0998357	0.000504473	0.0242838	0.165326
ALG11__V__TF19	ALG11	PC(P-38:6)/PC(O-38:7)	-0.0998272	0.00140885	0.0433831	0.10789
RSHL3__V__QI9000	RSHL3	PE(P-38:6)/PE(O-38:7)	-0.0998269	0.000580989	0.026332	0.133453
HHLA3__V__AM19	HHLA3	Allantoin	-0.0998265	0.000611956	0.0271274	0.108426
DKK2__V__QI7557	DKK2	PC(P-40:6)/PC(O-40:7)	-0.0998188	0.00132804	0.0419711	0.106156
AFM__V__QI4458	AFM	SM(d18:1/24:0)	-0.0998155	0.000586476	0.0264732	0.156119
LOC728247__V__AM19	LOC728247	Allantoin	-0.099814	0.00129923	0.041461	0.105527
LOC390564__V__QI3592	LOC390564	PE(P-38:6)/PE(O-38:7)	-0.0998127	0.00113398	0.0384221	0.131962
LOC642505__V__AM19	LOC642505	Allantoin	-0.0998099	0.00115168	0.0387598	0.105493
CCNL1__V__QI4868	CCNL1	TG(58:11)	-0.0998078	0.00018484	0.0136421	0.123561
AMN__V__QI3592	AMN	PE(P-38:6)/PE(O-38:7)	-0.099787	0.00142392	0.0436421	0.131465
RAG2__V__TF19	RAG2	PC(P-38:6)/PC(O-38:7)	-0.0997855	0.000525343	0.0248551	0.108078
LOC644286__V__QI4133	LOC644286	PE(P-36:1)/PE(O-36:2)	-0.0997833	0.00126882	0.0409181	0.139273
NKAIN2__V__QI3592	NKAIN2	PE(P-38:6)/PE(O-38:7)	-0.0997812	0.000544074	0.0253546	0.133488
LOC642832__V__TF19	LOC642832	PC(P-38:6)/PC(O-38:7)	-0.0997707	0.000810348	0.0318032	0.108037
LOC285804__V__QI3645	LOC285804	PE(P-36:4)/PE(O-36:5)	-0.0997705	0.000808006	0.031753	0.113094
SLC20A2__V__TF21	SLC20A2	TG(50:4)	-0.0997654	0.00146595	0.0443525	0.113702
PARD3B__V__QI3645	PARD3B	PE(P-36:4)/PE(O-36:5)	-0.0997647	0.00158027	0.0462511	0.111878
SUGT1__V__QI3592	SUGT1	PE(P-38:6)/PE(O-38:7)	-0.0997635	0.00124717	0.0405261	0.132398
LOC644288__V__AM19	LOC644288	Allantoin	-0.0997606	0.000635154	0.0276993	0.108775
LOC646094__V__QI3911	LOC646094	PE(P-40:6)/PE(O-40:7)	-0.0997597	0.00160147	0.0465963	0.162257
LOC642933__V__TF19	LOC642933	PC(P-38:6)/PC(O-38:7)	-0.0997554	7.52005e-05	0.00803475	0.113166
LNPEP__V__QI7557	LNPEP	PC(P-40:6)/PC(O-40:7)	-0.0997356	0.00169725	0.0481175	0.106608
BAGE4__V__TF26.2	BAGE4	tyrosine	-0.0997332	0.000621306	0.0273586	0.10085
MSRB3__V__QI3711	MSRB3	PC(40:6)	-0.0997301	0.00109764	0.0377292	0.110137
SLC1A4__V__AM19	SLC1A4	Allantoin	-0.0997269	0.000104714	0.00978005	0.110123
IGFBP4__V__QI6604	IGFBP4	diacetylspermine	-0.0997248	0.000425272	0.0220511	0.182967
HCN4__V__QI3597	HCN4	DG(34:3)	-0.0997227	0.0013266	0.0419456	0.182809
LOC644749__V__QI4196	LOC644749	SM(d18:1/22:0)	-0.0997226	0.000531017	0.0250077	0.155082
SIM2__V__QI9000	SIM2	PE(P-38:6)/PE(O-38:7)	-0.0997219	0.00073781	0.0301596	0.130665
KIAA1660__V__QI6339	KIAA1660	TG(56:9)	-0.0997173	0.00175905	0.0490864	0.106069
CCRK__V__QI3739	CCRK	PE(P-36:3)/PE(O-36:4)	-0.0997167	0.00126729	0.0408918	0.117274
LOC646003__V__TF19	LOC646003	PC(P-38:6)/PC(O-38:7)	-0.0997125	0.00077177	0.0309448	0.10809
C3orf43__V__QI3711	C3orf43	PC(40:6)	-0.0996927	0.000912933	0.0340096	0.110367
TNK1__V__QI3862	TNK1	PE(P-34:1)/PE(O-34:2)	-0.0996794	0.00112947	0.0383349	0.110017
LSR__V__AM19	LSR	Allantoin	-0.0996759	0.000108301	0.00997694	0.111053
PHOX2A__V__AM19	PHOX2A	Allantoin	-0.099672	0.000824679	0.0321136	0.106082
LOC139363__V__AM19	LOC139363	Allantoin	-0.0996699	0.00132917	0.0419904	0.106716
BST1__V__QI4868	BST1	TG(58:11)	-0.0996502	0.000652035	0.0281131	0.119446
MESP1__V__TF22	MESP1	TG(52:6)	-0.0996472	0.00087233	0.0331576	0.100924
FAM123A__V__QI6339	FAM123A	TG(56:9)	-0.099645	0.0005009	0.0241842	0.108768
ATP11C__V__TF19	ATP11C	PC(P-38:6)/PC(O-38:7)	-0.0996447	0.00056999	0.026051	0.108717
DNAJC5B__V__QI7269	DNAJC5B	PE(P-38:4)/PE(O-38:5)	-0.0996432	0.00033618	0.0192695	0.112885
LOC649458__V__AM19	LOC649458	Allantoin	-0.09964	0.00174816	0.048914	0.106041
ZDBF2__V__QI3911	ZDBF2	PE(P-40:6)/PE(O-40:7)	-0.0996354	0.000393098	0.0210747	0.165547
VGLL1__V__QI7557	VGLL1	PC(P-40:6)/PC(O-40:7)	-0.099635	0.000445606	0.0226478	0.106823
OR4K17__V__QI3592	OR4K17	PE(P-38:6)/PE(O-38:7)	-0.0996302	0.00147738	0.0445456	0.13045
HOXA3__V__QI5268	HOXA3	PC(P-38:6)/PC(O-38:7)	-0.0996266	0.00117797	0.0392538	0.102338
DHRS12__V__QI3711	DHRS12	PC(40:6)	-0.0996265	0.000450876	0.0227987	0.11309
OR2J3__V__AM19	OR2J3	Allantoin	-0.099621	0.000921986	0.0342015	0.104874
RCAN1__V__TF19	RCAN1	PC(P-38:6)/PC(O-38:7)	-0.0996108	0.00166317	0.0475835	0.105908
ZNF765__V__AM19	ZNF765	Allantoin	-0.0996103	0.00101217	0.0360621	0.105572
PXDNL__V__QI3711	PXDNL	PC(40:6)	-0.0996093	0.000167024	0.0128605	0.113248
CGB1__V__QI6188	CGB1	creatine	-0.0996084	0.00163186	0.0470876	0.161552
LHFPL3__V__QI5268	LHFPL3	PC(P-38:6)/PC(O-38:7)	-0.0996078	0.000471579	0.0233773	0.103302
LOC154822__V__QI3911	LOC154822	PE(P-40:6)/PE(O-40:7)	-0.0996007	0.00109213	0.0376211	0.163727
LOC645458__V__QI3592	LOC645458	PE(P-38:6)/PE(O-38:7)	-0.099587	0.000572155	0.0261061	0.132334
LOC730259__V__QI3911	LOC730259	PE(P-40:6)/PE(O-40:7)	-0.0995854	0.000652746	0.0281303	0.163995
GKN2__V__AM19	GKN2	Allantoin	-0.0995791	0.00140431	0.0433049	0.107069
LOC653260__V__QI5268	LOC653260	PC(P-38:6)/PC(O-38:7)	-0.0995788	0.000535388	0.0251282	0.102838
LOC643040__V__QI7557	LOC643040	PC(P-40:6)/PC(O-40:7)	-0.0995622	0.00154158	0.0456148	0.106418
LOC100133090__V__QI3592	LOC100133090	PE(P-38:6)/PE(O-38:7)	-0.0995548	0.00140664	0.0433447	0.130563
LOC388900__V__QI5268	LOC388900	PC(P-38:6)/PC(O-38:7)	-0.0995541	0.000955199	0.0348859	0.101878
LOC643258__V__QI3739	LOC643258	PE(P-36:3)/PE(O-36:4)	-0.0995529	0.000829235	0.0322174	0.118163
DNM1P35__V__TF19	DNM1P35	PC(P-38:6)/PC(O-38:7)	-0.0995517	0.00077342	0.0309842	0.107643
IFNA5__V__QI3866	IFNA5	PC(38:3)	-0.0995399	0.00180093	0.0497324	0.129832
MFSD3__V__QI4833	MFSD3	TG(50:5)	-0.0995341	0.000330168	0.0190699	0.102938
FLJ16171__V__QI3866	FLJ16171	PC(38:3)	-0.0995337	0.00178609	0.0494989	0.129614
GKN2__V__TF26.2	GKN2	tyrosine	-0.0995295	0.000131809	0.0112005	0.102684
PLD1__V__QI6188	PLD1	creatine	-0.0995264	0.000946103	0.0346995	0.162428
FAM166A__V__QI3866	FAM166A	PC(38:3)	-0.0995257	0.00109623	0.0377028	0.131752
LOC200261__V__QI3968	LOC200261	PE(P-36:2)/PE(O-36:3)	-0.0995251	0.00180809	0.0498381	0.150028
FAM14B__V__AM19	FAM14B	Allantoin	-0.0995119	0.00092066	0.0341733	0.107986
LOC613206__V__QI3967	LOC613206	SM(d18:1/20:0)	-0.0995101	0.000699124	0.0292505	0.104151
C10orf136__V__TF19	C10orf136	PC(P-38:6)/PC(O-38:7)	-0.0995074	0.00127065	0.0409537	0.107274
LOC402617__V__QI7557	LOC402617	PC(P-40:6)/PC(O-40:7)	-0.0995055	0.0013439	0.0422478	0.104794
MEPE__V__QI3862	MEPE	PE(P-34:1)/PE(O-34:2)	-0.0994987	0.0012715	0.0409683	0.109479
SLC28A3__V__QI4458	SLC28A3	SM(d18:1/24:0)	-0.0994971	0.00110588	0.0378869	0.154002
PTPN14__V__QI3866	PTPN14	PC(38:3)	-0.0994966	0.000278724	0.0173133	0.134192
LOC441505__V__QI4196	LOC441505	SM(d18:1/22:0)	-0.0994904	0.000282804	0.0174544	0.156058
OR52J3__V__QI3592	OR52J3	PE(P-38:6)/PE(O-38:7)	-0.0994848	0.00177775	0.0493753	0.13242
MPP2__V__QI5268	MPP2	PC(P-38:6)/PC(O-38:7)	-0.0994828	0.00171445	0.048386	0.101422
FAM184A__V__QI5268	FAM184A	PC(P-38:6)/PC(O-38:7)	-0.0994739	0.00115109	0.0387488	0.102002
LOC441056__V__QI3866	LOC441056	PC(38:3)	-0.0994738	0.00100443	0.0359003	0.130957
RHOXF2B__V__TF19	RHOXF2B	PC(P-38:6)/PC(O-38:7)	-0.0994701	0.00109834	0.0377413	0.108526
SNORD113.4__V__TF14	SNORD113.4	SM(d18:1/18:1)	-0.0994671	0.000394983	0.0211299	0.193135
SERPINE3__V__QI3391	SERPINE3	PC(40:9)	-0.0994635	6.82583e-06	0.00185374	0.102617
STK4__V__QI13747	STK4	taurochenodeoxycholate	-0.0994497	0.000517062	0.0246246	0.101231
GRPR__V__QI3968	GRPR	PE(P-36:2)/PE(O-36:3)	-0.0994481	0.000680902	0.0288139	0.151768
LOC388915__V__QI4458	LOC388915	SM(d18:1/24:0)	-0.0994345	0.00115347	0.0387915	0.155065
AAA1__V__QI3866	AAA1	PC(38:3)	-0.0994329	0.00109851	0.0377444	0.130821
C1orf61__V__TF26.2	C1orf61	tyrosine	-0.0994253	0.000500153	0.0241657	0.100019
LOC401296__V__QI4833	LOC401296	TG(50:5)	-0.0994116	0.00068208	0.0288426	0.100791
ADAMTS6__V__QI7557	ADAMTS6	PC(P-40:6)/PC(O-40:7)	-0.0994065	0.00101517	0.036117	0.106176
LOC729526__V__QI8939	LOC729526	PE(P-34:1)/PE(O-34:2)	-0.0994059	0.000694419	0.029142	0.119443
NRG1__V__QI3592	NRG1	PE(P-38:6)/PE(O-38:7)	-0.0994031	0.00154112	0.0456063	0.132232
LOC550631__V__AM52	LOC550631	Indole-3-lactic acid	-0.099399	0.000250963	0.0162978	0.133316
CCL26__V__QI4458	CCL26	SM(d18:1/24:0)	-0.0993864	0.00112133	0.038183	0.155526
MCRS1__V__QI7334	MCRS1	C3 carnitine	-0.0993843	6.414e-05	0.00731367	0.104385
TAS2R7__V__QI3711	TAS2R7	PC(40:6)	-0.0993754	0.00105886	0.0369828	0.109397
TRIM45__V__TF19	TRIM45	PC(P-38:6)/PC(O-38:7)	-0.09937	0.00136921	0.0426886	0.106765
LOC645732__V__QI7557	LOC645732	PC(P-40:6)/PC(O-40:7)	-0.0993598	0.00155228	0.0457977	0.105493
LOC646560__V__QI7557	LOC646560	PC(P-40:6)/PC(O-40:7)	-0.0993584	0.00142057	0.0435852	0.104642
SPAG16__V__QI4458	SPAG16	SM(d18:1/24:0)	-0.0993496	0.000265401	0.0168365	0.1574
LOC646346__V__QI6339	LOC646346	TG(56:9)	-0.099343	0.00163597	0.0471517	0.106914
SUNC1__V__TF19	SUNC1	PC(P-38:6)/PC(O-38:7)	-0.09934	0.000696034	0.0291806	0.107525
LOC440386__V__QI6188	LOC440386	creatine	-0.0993341	0.00173093	0.0486393	0.160475
LOC645522__V__QI3866	LOC645522	PC(38:3)	-0.0993338	0.000440799	0.0225092	0.132707
LOC100129346__V__QI3592	LOC100129346	PE(P-38:6)/PE(O-38:7)	-0.0993143	0.0011739	0.0391735	0.132419
GPR112__V__QI3866	GPR112	PC(38:3)	-0.0993142	0.00114036	0.0385466	0.130847
PTPN20A__V__QI4458	PTPN20A	SM(d18:1/24:0)	-0.0993104	0.000572772	0.026122	0.155598
LRGUK__V__QI3975	LRGUK	PC(P-36:1)/PC(O-36:2)	-0.0993075	0.00067511	0.0286755	0.16287
psiTPTE22__V__QI6188	psiTPTE22	creatine	-0.0993058	0.00172341	0.0485229	0.159405
C1R__V__QI6188	C1R	creatine	-0.0992966	0.00147706	0.0445409	0.160654
NIPAL4__V__QI4133	NIPAL4	PE(P-36:1)/PE(O-36:2)	-0.0992935	0.0013087	0.0416335	0.139399
MAGEA9__V__TF19	MAGEA9	PC(P-38:6)/PC(O-38:7)	-0.0992921	0.00103931	0.0365982	0.10763
FAM194A__V__QI3911	FAM194A	PE(P-40:6)/PE(O-40:7)	-0.0992899	0.00133995	0.0421835	0.161684
DENND2C__V__QI7334	DENND2C	C3 carnitine	-0.0992889	0.000128053	0.0110114	0.100075
CNTFR__V__QI7557	CNTFR	PC(P-40:6)/PC(O-40:7)	-0.0992799	0.00175293	0.048987	0.104025
LOC645262__V__QI3592	LOC645262	PE(P-38:6)/PE(O-38:7)	-0.0992795	0.001103	0.0378323	0.13157
C20orf135__V__QI3866	C20orf135	PC(38:3)	-0.0992749	0.00120744	0.0397965	0.130284
FLJ25758__V__QI3866	FLJ25758	PC(38:3)	-0.0992648	0.00154874	0.0457378	0.132071
FGF5__V__QI4196	FGF5	SM(d18:1/22:0)	-0.0992599	0.000770822	0.0309233	0.154052
LOC730194__V__QI3592	LOC730194	PE(P-38:6)/PE(O-38:7)	-0.0992586	0.00148712	0.0447105	0.131371
EIF3CL__V__QI4868	EIF3CL	TG(58:11)	-0.0992498	0.00136843	0.0426742	0.118009
LMOD2__V__QI3911	LMOD2	PE(P-40:6)/PE(O-40:7)	-0.099249	0.00144419	0.0439829	0.163662
NKX2.2__V__QI3968	NKX2.2	PE(P-36:2)/PE(O-36:3)	-0.0992438	0.00158873	0.0463899	0.149694
CLEC17A__V__QI7557	CLEC17A	PC(P-40:6)/PC(O-40:7)	-0.0992263	0.00179134	0.049581	0.105143
TMX1__V__TF26.2	TMX1	tyrosine	-0.0992226	7.70187e-05	0.00814882	0.100884
LOC653140__V__QI3711	LOC653140	PC(40:6)	-0.0992183	0.0004757	0.0234923	0.112326
CYP7B1__V__QI7557	CYP7B1	PC(P-40:6)/PC(O-40:7)	-0.0992164	0.000932744	0.034423	0.10521
HNRNPA2B1__V__QI4868	HNRNPA2B1	TG(58:11)	-0.099216	0.000520868	0.0247297	0.121679
LOC643755__V__QI7557	LOC643755	PC(P-40:6)/PC(O-40:7)	-0.0992137	0.00072865	0.0299533	0.106144
CPLX2__V__QI5268	CPLX2	PC(P-38:6)/PC(O-38:7)	-0.0992048	0.00111383	0.0380373	0.103035
FOXE1__V__QI3911	FOXE1	PE(P-40:6)/PE(O-40:7)	-0.0992031	0.00159301	0.0464629	0.163562
PEX11G__V__TF21	PEX11G	TG(50:4)	-0.0992028	0.00145195	0.0441172	0.113574
ZNF705A__V__QI4133	ZNF705A	PE(P-36:1)/PE(O-36:2)	-0.0992021	0.00105889	0.0369835	0.139383
HAR1A__V__AM19	HAR1A	Allantoin	-0.0991962	0.00179024	0.049564	0.107943
TTC36__V__QI3592	TTC36	PE(P-38:6)/PE(O-38:7)	-0.0991865	0.000265942	0.0168568	0.134561
LOC133491__V__TF19	LOC133491	PC(P-38:6)/PC(O-38:7)	-0.099181	0.000772279	0.0309574	0.108166
LOC441662__V__QI6372	LOC441662	TG(54:8)	-0.0991738	0.000958693	0.0349571	0.106827
PNPLA8__V__QI4868	PNPLA8	TG(58:11)	-0.0991706	0.00151103	0.0451129	0.119878
C19orf56__V__QI4833	C19orf56	TG(50:5)	-0.0991672	0.000333759	0.019191	0.103988
LOC646663__V__TF19	LOC646663	PC(P-38:6)/PC(O-38:7)	-0.0991618	0.00115076	0.0387415	0.106857
LOC345630__V__QI3592	LOC345630	PE(P-38:6)/PE(O-38:7)	-0.0991569	0.000419683	0.0218839	0.133399
LOC642370__V__TF19	LOC642370	PC(P-38:6)/PC(O-38:7)	-0.0991509	0.000528944	0.0249519	0.108236
TINAG__V__QI6091	TINAG	CE(22:4)	-0.0991506	0.000861817	0.0329235	0.232579
LOC100133205__V__QI7557	LOC100133205	PC(P-40:6)/PC(O-40:7)	-0.0991485	0.000752703	0.0305	0.106168
SLC5A11__V__QI7557	SLC5A11	PC(P-40:6)/PC(O-40:7)	-0.0991483	0.00130748	0.0416107	0.104516
ASB14__V__QI4458	ASB14	SM(d18:1/24:0)	-0.0991455	0.000917677	0.0341139	0.155498
DEFB107B__V__QI5268	DEFB107B	PC(P-38:6)/PC(O-38:7)	-0.0991381	0.000648824	0.0280349	0.103209
KRTAP4.2__V__QI3968	KRTAP4.2	PE(P-36:2)/PE(O-36:3)	-0.0991318	0.0004723	0.0233971	0.152659
NME5__V__QI7557	NME5	PC(P-40:6)/PC(O-40:7)	-0.0991261	0.000403084	0.021385	0.107351
ETNK1__V__QI6372	ETNK1	TG(54:8)	-0.0991261	0.00160144	0.0465956	0.104587
C1orf50__V__QI6372	C1orf50	TG(54:8)	-0.0991244	0.000761078	0.0306986	0.109195
FSBP__V__QI3911	FSBP	PE(P-40:6)/PE(O-40:7)	-0.0991222	0.00161192	0.0467694	0.162728
STK40__V__QI6604	STK40	diacetylspermine	-0.099116	0.000390611	0.0209967	0.182859
LOC647323__V__QI3967	LOC647323	SM(d18:1/20:0)	-0.0991158	0.000271118	0.0170417	0.10532
FBF1__V__QI3911	FBF1	PE(P-40:6)/PE(O-40:7)	-0.0991146	0.00102103	0.0362351	0.162957
C15orf32__V__QI3711	C15orf32	PC(40:6)	-0.0991107	0.000379713	0.0206678	0.112301
NEURL1B__V__QI6188	NEURL1B	creatine	-0.099101	0.00101617	0.0361367	0.161361
C10orf91__V__AM19	C10orf91	Allantoin	-0.0990995	0.000955558	0.0348932	0.106562
AGXT__V__QI3911	AGXT	PE(P-40:6)/PE(O-40:7)	-0.0990971	0.00161881	0.0468807	0.16194
F9__V__QI4196	F9	SM(d18:1/22:0)	-0.0990961	0.00107549	0.0372983	0.15411
CAMTA1__V__QI3967	CAMTA1	SM(d18:1/20:0)	-0.0990953	0.000191668	0.0139317	0.106367
SNORD88B__V__QI4133	SNORD88B	PE(P-36:1)/PE(O-36:2)	-0.0990928	0.00143318	0.0437998	0.138808
C20orf114__V__QI7557	C20orf114	PC(P-40:6)/PC(O-40:7)	-0.0990918	0.00058262	0.0263752	0.106829
DMBX1__V__TF26.2	DMBX1	tyrosine	-0.0990875	2.60487e-05	0.00424929	0.102173
LPL__V__QI4196	LPL	SM(d18:1/22:0)	-0.099086	0.000362004	0.02011	0.1569
STAR__V__QI3911	STAR	PE(P-40:6)/PE(O-40:7)	-0.0990745	0.00117848	0.0392632	0.163801
LOC644411__V__QI7557	LOC644411	PC(P-40:6)/PC(O-40:7)	-0.0990738	0.000863362	0.0329584	0.10545
LOC645494__V__QI3866	LOC645494	PC(38:3)	-0.0990701	0.00117012	0.0391024	0.132686
NT5C1A__V__QI3592	NT5C1A	PE(P-38:6)/PE(O-38:7)	-0.0990653	0.00139279	0.0431015	0.130959
LOC388910__V__TF14	LOC388910	SM(d18:1/18:1)	-0.09906	0.000963958	0.0350677	0.190477
NHLRC1__V__AM52	NHLRC1	Indole-3-lactic acid	-0.0990473	0.000377696	0.0206073	0.131656
KCNJ8__V__QI3592	KCNJ8	PE(P-38:6)/PE(O-38:7)	-0.099047	0.00112986	0.0383421	0.131483
FAM12A__V__AM19	FAM12A	Allantoin	-0.0990456	0.000890824	0.0335456	0.108874
LOC645659__V__TF21	LOC645659	TG(50:4)	-0.099043	0.000617843	0.0272721	0.115914
LOC643203__V__AM19	LOC643203	Allantoin	-0.099042	0.00130718	0.0416056	0.105791
SRD5A2L2__V__QI3711	SRD5A2L2	PC(40:6)	-0.0990393	9.50312e-05	0.0092351	0.115099
CEP97__V__QI3967	CEP97	SM(d18:1/20:0)	-0.0990272	0.000547701	0.0254502	0.103588
LOC344382__V__TF19	LOC344382	PC(P-38:6)/PC(O-38:7)	-0.0990249	0.00180772	0.049833	0.107188
LOC100134805__V__AM19	LOC100134805	Allantoin	-0.0990203	0.000495133	0.0240309	0.106966
PPP2R1B__V__QI3911	PPP2R1B	PE(P-40:6)/PE(O-40:7)	-0.0989931	0.00149664	0.0448714	0.163098
LOC644208__V__QI6188	LOC644208	creatine	-0.0989931	0.000811172	0.0318218	0.160581
HIST1H1B__V__QI5268	HIST1H1B	PC(P-38:6)/PC(O-38:7)	-0.0989667	0.000498857	0.024131	0.102955
LOC644732__V__AM19	LOC644732	Allantoin	-0.0989526	0.00144081	0.0439262	0.105197
UIMC1__V__QI4868	UIMC1	TG(58:11)	-0.0989496	0.000581576	0.0263465	0.122206
LOC203235__V__QI4458	LOC203235	SM(d18:1/24:0)	-0.0989406	0.00100412	0.0358946	0.154539
SLC37A4__V__QI4833	SLC37A4	TG(50:5)	-0.0989399	0.000503374	0.0242513	0.102201
LOC100130131__V__QI4196	LOC100130131	SM(d18:1/22:0)	-0.0989379	0.000656241	0.0282177	0.15433
LOC642902__V__TF19	LOC642902	PC(P-38:6)/PC(O-38:7)	-0.098937	0.00151821	0.0452291	0.107372
B3GALNT2__V__AM19	B3GALNT2	Allantoin	-0.0989336	0.00122894	0.0401902	0.107078
KCNV1__V__QI3711	KCNV1	PC(40:6)	-0.098933	0.000491	0.0239149	0.111312
OR5M9__V__QI3592	OR5M9	PE(P-38:6)/PE(O-38:7)	-0.0989329	0.00166096	0.0475467	0.13065
ITGA10__V__QI7269	ITGA10	PE(P-38:4)/PE(O-38:5)	-0.0989329	0.000659125	0.0282895	0.11186
FUT5__V__QI4196	FUT5	SM(d18:1/22:0)	-0.098924	0.00135214	0.0423882	0.155735
LOC728853__V__QI6339	LOC728853	TG(56:9)	-0.0989218	0.00164247	0.0472569	0.106871
DNAH8__V__QI3866	DNAH8	PC(38:3)	-0.098919	0.00181648	0.049967	0.13046
C19orf75__V__QI5268	C19orf75	PC(P-38:6)/PC(O-38:7)	-0.0989175	0.000638311	0.0277793	0.102695
FOLH1B__V__QI4458	FOLH1B	SM(d18:1/24:0)	-0.0989139	0.000382391	0.0207486	0.157375
KNCN__V__AM19	KNCN	Allantoin	-0.0989133	0.00107129	0.0372195	0.109371
ALG14__V__QI3911	ALG14	PE(P-40:6)/PE(O-40:7)	-0.0989004	0.00170487	0.0482384	0.16262
CD40__V__QI5268	CD40	PC(P-38:6)/PC(O-38:7)	-0.0988961	0.000166224	0.0128255	0.1068
NGFR__V__QI3911	NGFR	PE(P-40:6)/PE(O-40:7)	-0.0988902	0.00149644	0.0448683	0.163255
LRRC69__V__QI3866	LRRC69	PC(38:3)	-0.0988772	0.000984121	0.0354885	0.132677
MGC88374__V__QI4196	MGC88374	SM(d18:1/22:0)	-0.0988699	0.000674015	0.0286507	0.155062
PER3__V__TF19	PER3	PC(P-38:6)/PC(O-38:7)	-0.0988665	0.00164239	0.0472556	0.107116
DKFZp686O24166__V__QI6339	DKFZp686O24166	TG(56:9)	-0.0988641	0.00161266	0.0467822	0.107529
KRTAP19.3__V__QI5268	KRTAP19.3	PC(P-38:6)/PC(O-38:7)	-0.0988519	0.000507149	0.0243611	0.102631
LOC401072__V__TF19	LOC401072	PC(P-38:6)/PC(O-38:7)	-0.098851	0.00176716	0.0492157	0.107315
BBS7__V__QI3645	BBS7	PE(P-36:4)/PE(O-36:5)	-0.0988498	0.00125066	0.0405961	0.112743
ZKSCAN5__V__TF19	ZKSCAN5	PC(P-38:6)/PC(O-38:7)	-0.0988416	0.00115536	0.0388274	0.107931
NS3BP__V__AM19	NS3BP	Allantoin	-0.0988399	0.000281546	0.0174143	0.108168
LOC644668__V__TF19	LOC644668	PC(P-38:6)/PC(O-38:7)	-0.0988339	0.000946196	0.0347009	0.107433
CDH22__V__TF26.2	CDH22	tyrosine	-0.0988239	0.000289673	0.0177049	0.10029
KRTAP12.2__V__TF19	KRTAP12.2	PC(P-38:6)/PC(O-38:7)	-0.0988221	0.00113198	0.0383826	0.107155
LOC100134699__V__QI3711	LOC100134699	PC(40:6)	-0.0988215	5.71076e-05	0.00682251	0.117086
NSMCE1__V__QI4868	NSMCE1	TG(58:11)	-0.0988187	0.00162479	0.0469749	0.120782
FAM122B__V__QI13747	FAM122B	taurochenodeoxycholate	-0.0988098	0.00018975	0.0138512	0.102325
LOC647297__V__QI3911	LOC647297	PE(P-40:6)/PE(O-40:7)	-0.0988077	0.000586586	0.0264766	0.164143
LRMP__V__QI4868	LRMP	TG(58:11)	-0.0988075	0.00152659	0.0453691	0.121176
LOC646529__V__QI3711	LOC646529	PC(40:6)	-0.098799	0.00105661	0.0369409	0.113035
CD276__V__QI7269	CD276	PE(P-38:4)/PE(O-38:5)	-0.0987912	0.00168894	0.0479858	0.109365
YIPF7__V__QI7557	YIPF7	PC(P-40:6)/PC(O-40:7)	-0.0987848	0.00142685	0.0436925	0.105136
HUNK__V__QI7104	HUNK	PC(P-36:0)/PC(O-36:1)	-0.0987812	0.000774944	0.0310191	0.160488
FAM84A__V__QI6372	FAM84A	TG(54:8)	-0.0987796	0.00170864	0.0482943	0.105222
CDC42EP5__V__QI3866	CDC42EP5	PC(38:3)	-0.0987744	0.00109471	0.0376734	0.131262
LOC100132330__V__QI6188	LOC100132330	creatine	-0.0987722	0.00155957	0.0459171	0.160368
LOC644433__V__QI4196	LOC644433	SM(d18:1/22:0)	-0.0987642	0.000264858	0.0168186	0.15655
CNKSR2__V__QI3711	CNKSR2	PC(40:6)	-0.0987615	0.000844887	0.0325582	0.11006
OR5H1__V__TF13	OR5H1	SM(d18:1/16:1)	-0.098749	0.000273686	0.0171365	0.14546
TMED8__V__QI3711	TMED8	PC(40:6)	-0.098747	0.000475873	0.023498	0.11099
LOC389033__V__QI3730	LOC389033	PE(P-38:5)/PE(O-38:6)	-0.0987433	0.000909845	0.0339464	0.122681
DKFZp686O24166__V__QI6372	DKFZp686O24166	TG(54:8)	-0.0987427	0.00121541	0.0399429	0.107537
ADAD1__V__QI7269	ADAD1	PE(P-38:4)/PE(O-38:5)	-0.0987282	0.00106672	0.0371359	0.109864
LOC441086__V__QI4458	LOC441086	SM(d18:1/24:0)	-0.0987131	0.00122693	0.0401545	0.155651
REXO1L1__V__QI3967	REXO1L1	SM(d18:1/20:0)	-0.098713	0.00109562	0.0376905	0.101102
OR4F29__V__QI3911	OR4F29	PE(P-40:6)/PE(O-40:7)	-0.0987115	0.00178094	0.0494202	0.163317
ATMIN__V__QI6188	ATMIN	creatine	-0.0987109	0.000544532	0.0253676	0.163034
LOC100127930__V__QI7557	LOC100127930	PC(P-40:6)/PC(O-40:7)	-0.0987019	0.000553814	0.025613	0.105406
TOX2__V__QI7334	TOX2	C3 carnitine	-0.0986943	6.67324e-05	0.00748511	0.102603
LOC643275__V__QI7269	LOC643275	PE(P-38:4)/PE(O-38:5)	-0.0986891	0.000952517	0.0348308	0.110123
ZNF704__V__QI4196	ZNF704	SM(d18:1/22:0)	-0.0986855	0.000408996	0.0215599	0.154578
LOC730152__V__TF21	LOC730152	TG(50:4)	-0.0986808	0.00114271	0.0385923	0.114111
LOC645029__V__QI7269	LOC645029	PE(P-38:4)/PE(O-38:5)	-0.0986761	0.00127947	0.0411093	0.110431
OR5M1__V__TF19	OR5M1	PC(P-38:6)/PC(O-38:7)	-0.0986699	0.00157668	0.0461953	0.106108
PPM1G__V__QI3968	PPM1G	PE(P-36:2)/PE(O-36:3)	-0.0986625	0.00131866	0.0418063	0.150445
FLJ20628__V__AM19	FLJ20628	Allantoin	-0.0986606	0.000349079	0.0196958	0.109564
OR52N5__V__QI7557	OR52N5	PC(P-40:6)/PC(O-40:7)	-0.0986581	0.000586189	0.0264663	0.107494
VIT__V__QI7557	VIT	PC(P-40:6)/PC(O-40:7)	-0.0986536	0.000765681	0.0308027	0.106227
CEP97__V__QI7269	CEP97	PE(P-38:4)/PE(O-38:5)	-0.0986495	0.00160188	0.0466037	0.109284
OTUD7A__V__QI7557	OTUD7A	PC(P-40:6)/PC(O-40:7)	-0.0986458	0.00151565	0.0451875	0.105365
TMEM102__V__QI3592	TMEM102	PE(P-38:6)/PE(O-38:7)	-0.0986401	0.00143531	0.0438342	0.130815
LOC642659__V__QI3592	LOC642659	PE(P-38:6)/PE(O-38:7)	-0.0986378	0.000763351	0.0307482	0.13205
C14orf1__V__QI6339	C14orf1	TG(56:9)	-0.0986259	0.00114561	0.038647	0.107073
FAM83D__V__QI6604	FAM83D	diacetylspermine	-0.0986239	0.00121491	0.039935	0.180207
LOC441847__V__QI3592	LOC441847	PE(P-38:6)/PE(O-38:7)	-0.0986215	0.00116406	0.0389871	0.131738
NIPSNAP3B__V__QI4196	NIPSNAP3B	SM(d18:1/22:0)	-0.0986041	0.00147956	0.0445805	0.15378
LOC643702__V__QI3592	LOC643702	PE(P-38:6)/PE(O-38:7)	-0.0985943	0.00123265	0.0402643	0.131272
RALGPS1__V__QI6372	RALGPS1	TG(54:8)	-0.0985933	0.000921728	0.0341955	0.107121
NPS__V__QI3911	NPS	PE(P-40:6)/PE(O-40:7)	-0.0985858	0.000557795	0.0257158	0.165178
SEC22A__V__AM19	SEC22A	Allantoin	-0.0985732	0.000154901	0.012314	0.111116
FOXD4L5__V__QI4196	FOXD4L5	SM(d18:1/22:0)	-0.0985664	0.000409376	0.0215736	0.155751
ELK1__V__QI7352	ELK1	DG(38:5)	-0.0985619	0.000279161	0.0173281	0.101098
LOC152084__V__AM52	LOC152084	Indole-3-lactic acid	-0.0985452	0.000658492	0.0282747	0.130723
LOC653094__V__TF19	LOC653094	PC(P-38:6)/PC(O-38:7)	-0.0985425	0.000811825	0.0318365	0.108679
CCDC21__V__TF22	CCDC21	TG(52:6)	-0.0985404	0.00161761	0.0468626	0.100555
LOC642714__V__AM19	LOC642714	Allantoin	-0.098536	0.00174988	0.0489392	0.106496
CCAR1__V__QI6188	CCAR1	creatine	-0.0985225	0.000925829	0.0342819	0.160825
COPS7A__V__QI4014	COPS7A	PC(38:2)	-0.0985218	1.28357e-05	0.00275297	0.101689
LOC100128853__V__QI3911	LOC100128853	PE(P-40:6)/PE(O-40:7)	-0.0985181	0.00109423	0.0376638	0.16455
LOC648708__V__QI4458	LOC648708	SM(d18:1/24:0)	-0.0985171	0.000464564	0.0231836	0.157601
GOLGA8G__V__TF19	GOLGA8G	PC(P-38:6)/PC(O-38:7)	-0.0985115	0.000703342	0.0293526	0.108693
C18orf58__V__QI3866	C18orf58	PC(38:3)	-0.0984974	0.0014906	0.0447666	0.130663
REXO1L1__V__QI4458	REXO1L1	SM(d18:1/24:0)	-0.0984967	0.00151648	0.0452008	0.156051
LOC643690__V__QI4133	LOC643690	PE(P-36:1)/PE(O-36:2)	-0.0984961	0.00102888	0.0363897	0.139407
RLBP1L1__V__QI3711	RLBP1L1	PC(40:6)	-0.098481	0.000558211	0.0257275	0.1108
DUXA__V__QI5268	DUXA	PC(P-38:6)/PC(O-38:7)	-0.0984809	0.000283697	0.0174845	0.104068
LOC389333__V__QI3711	LOC389333	PC(40:6)	-0.0984788	0.000972635	0.0352528	0.111473
PIWIL4__V__QI4196	PIWIL4	SM(d18:1/22:0)	-0.0984726	0.00071881	0.0297236	0.154897
SFRS8__V__QI6372	SFRS8	TG(54:8)	-0.0984682	0.00178134	0.0494261	0.107253
ZNF768__V__TF26.2	ZNF768	tyrosine	-0.0984678	4.62185e-05	0.00600766	0.103769
SLC6A2__V__QI6188	SLC6A2	creatine	-0.0984645	0.00133638	0.0421179	0.159072
PCDHA10__V__QI3967	PCDHA10	SM(d18:1/20:0)	-0.0984632	0.000752015	0.0304839	0.103167
EFNA3__V__QI4458	EFNA3	SM(d18:1/24:0)	-0.0984604	0.000730143	0.0299876	0.155214
SMC1A__V__QI6604	SMC1A	diacetylspermine	-0.0984437	0.00147009	0.0444219	0.180727
ANLN__V__AM19	ANLN	Allantoin	-0.0984366	0.00118885	0.039447	0.107953
MT3__V__QI6372	MT3	TG(54:8)	-0.0984357	0.00116903	0.03908	0.106264
MEPE__V__QI3866	MEPE	PC(38:3)	-0.0984313	0.00130612	0.0415881	0.130934
MFSD8__V__QI4458	MFSD8	SM(d18:1/24:0)	-0.0984258	0.00123565	0.0403183	0.155192
CLCN2__V__QI4133	CLCN2	PE(P-36:1)/PE(O-36:2)	-0.0984212	0.00168873	0.0479828	0.13855
LOC645652__V__QI3711	LOC645652	PC(40:6)	-0.0984197	0.000904113	0.0338323	0.110362
LOC389033__V__TF14	LOC389033	SM(d18:1/18:1)	-0.0984192	0.00048155	0.0236553	0.192779
IRAK2__V__QI7334	IRAK2	C3 carnitine	-0.0984177	0.000102561	0.0096616	0.101891
LILRA6__V__TF26.2	LILRA6	tyrosine	-0.0984067	0.00037224	0.0204406	0.100032
LOC731282__V__QI6188	LOC731282	creatine	-0.0984064	0.00138288	0.042927	0.160839
TANC2__V__QI6188	TANC2	creatine	-0.0984013	0.000975345	0.0353069	0.160537
SPEF2__V__QI3967	SPEF2	SM(d18:1/20:0)	-0.0983968	0.000273788	0.0171398	0.104783
LOC653140__V__QI7269	LOC653140	PE(P-38:4)/PE(O-38:5)	-0.0983922	0.00090457	0.0338403	0.111494
PLCH1__V__QI3866	PLCH1	PC(38:3)	-0.0983895	0.000407268	0.0215107	0.133448
LOC646716__V__QI3711	LOC646716	PC(40:6)	-0.0983881	0.000756588	0.0305933	0.111682
PCDHGA5__V__TF19	PCDHGA5	PC(P-38:6)/PC(O-38:7)	-0.0983795	0.000682398	0.0288501	0.108203
HIST1H3B__V__QI4458	HIST1H3B	SM(d18:1/24:0)	-0.0983795	0.000374785	0.0205187	0.159054
NAGLU__V__QI6604	NAGLU	diacetylspermine	-0.0983789	0.00139103	0.0430727	0.181288
PQLC3__V__QI13747	PQLC3	taurochenodeoxycholate	-0.0983722	0.000574728	0.0261722	0.100398
BPY2__V__TF19	BPY2	PC(P-38:6)/PC(O-38:7)	-0.09837	0.000491611	0.0239329	0.1085
PDXDC2__V__QI3968	PDXDC2	PE(P-36:2)/PE(O-36:3)	-0.0983697	0.000540777	0.0252689	0.152266
LOC100132707__V__QI3866	LOC100132707	PC(38:3)	-0.098368	0.00166341	0.047586	0.130997
LOC645718__V__QI5268	LOC645718	PC(P-38:6)/PC(O-38:7)	-0.0983676	0.000995715	0.035719	0.102737
DCUN1D3__V__TF21	DCUN1D3	TG(50:4)	-0.098367	0.00146482	0.0443328	0.113933
TTTY3__V__AM19	TTTY3	Allantoin	-0.0983621	0.00139895	0.0432104	0.105028
HIST1H4F__V__QI3911	HIST1H4F	PE(P-40:6)/PE(O-40:7)	-0.0983581	0.000683506	0.0288753	0.164381
LOC643089__V__QI3866	LOC643089	PC(38:3)	-0.0983531	0.000791755	0.0313934	0.132169
LOC645552__V__AM19	LOC645552	Allantoin	-0.0983477	0.000858761	0.032855	0.10554
TIGD6__V__QI7557	TIGD6	PC(P-40:6)/PC(O-40:7)	-0.0983458	0.000759624	0.0306651	0.10675
SPIN3__V__QI7557	SPIN3	PC(P-40:6)/PC(O-40:7)	-0.0983332	0.00118345	0.0393525	0.106303
LOC441812__V__QI4458	LOC441812	SM(d18:1/24:0)	-0.0983263	0.000663288	0.0283902	0.157359
TMED8__V__QI9000	TMED8	PE(P-38:6)/PE(O-38:7)	-0.0983244	0.000235642	0.015711	0.132928
LOC100133390__V__QI4868	LOC100133390	TG(58:11)	-0.0983233	0.00114942	0.0387169	0.118659
LOC389333__V__QI9000	LOC389333	PE(P-38:6)/PE(O-38:7)	-0.0983198	0.000505633	0.0243161	0.131829
DKFZp686D0972__V__QI4458	DKFZp686D0972	SM(d18:1/24:0)	-0.0983181	0.00105925	0.0369905	0.155016
LOC646617__V__QI3911	LOC646617	PE(P-40:6)/PE(O-40:7)	-0.0983085	0.000839055	0.0324306	0.164243
LOC653425__V__QI3911	LOC653425	PE(P-40:6)/PE(O-40:7)	-0.0983082	0.000617034	0.0272536	0.164843
C8orf47__V__QI3711	C8orf47	PC(40:6)	-0.0982984	0.000707793	0.0294621	0.1116
CBLN1__V__QI3592	CBLN1	PE(P-38:6)/PE(O-38:7)	-0.0982833	0.00153159	0.0454543	0.13204
RERGL__V__AM19	RERGL	Allantoin	-0.0982733	0.00111091	0.0379816	0.105873
OTOS__V__QI4458	OTOS	SM(d18:1/24:0)	-0.0982719	0.000626559	0.0274872	0.155424
CMA1__V__QI3866	CMA1	PC(38:3)	-0.0982701	0.000942677	0.0346276	0.131404
PRKG1__V__QI3911	PRKG1	PE(P-40:6)/PE(O-40:7)	-0.09827	0.00153721	0.045543	0.163071
IRX5__V__TF19	IRX5	PC(P-38:6)/PC(O-38:7)	-0.0982691	0.00152589	0.0453558	0.106569
LOC729197__V__TF19	LOC729197	PC(P-38:6)/PC(O-38:7)	-0.0982656	0.00155	0.0457608	0.107538
SOX18__V__QI3592	SOX18	PE(P-38:6)/PE(O-38:7)	-0.0982552	0.00136474	0.0426101	0.131244
OR2A12__V__QI5268	OR2A12	PC(P-38:6)/PC(O-38:7)	-0.0982524	0.000976878	0.0353378	0.102055
LOC390638__V__AM19	LOC390638	Allantoin	-0.0982509	0.00174762	0.0489043	0.105538
LOC644096__V__TF19	LOC644096	PC(P-38:6)/PC(O-38:7)	-0.0982486	0.00171617	0.0484115	0.10695
RCAN1__V__QI7557	RCAN1	PC(P-40:6)/PC(O-40:7)	-0.0982476	0.00107654	0.0373184	0.104716
FBLN2__V__QI4458	FBLN2	SM(d18:1/24:0)	-0.0982374	0.000431741	0.0222417	0.157639
LOC100133118__V__AM19	LOC100133118	Allantoin	-0.0982359	0.00156056	0.0459327	0.1068
HNRNPUL1__V__QI3592	HNRNPUL1	PE(P-38:6)/PE(O-38:7)	-0.098224	0.000723135	0.0298223	0.132466
INCA1__V__QI3645	INCA1	PE(P-36:4)/PE(O-36:5)	-0.0982233	0.000731445	0.0300157	0.114188
UGT3A2__V__QI3739	UGT3A2	PE(P-36:3)/PE(O-36:4)	-0.0982199	0.00139806	0.0431954	0.116835
LOC338598__V__QI3967	LOC338598	SM(d18:1/20:0)	-0.0982191	0.000214311	0.0148694	0.105666
LSAMP__V__TF19	LSAMP	PC(P-38:6)/PC(O-38:7)	-0.098216	0.000982012	0.0354429	0.107528
LOC644371__V__QI6372	LOC644371	TG(54:8)	-0.0982133	0.00139008	0.0430543	0.105505
LOC644038__V__QI3866	LOC644038	PC(38:3)	-0.0982131	0.00100403	0.035893	0.130551
BBS7__V__TF19	BBS7	PC(P-38:6)/PC(O-38:7)	-0.0982098	0.00162202	0.0469317	0.106894
ATG4B__V__QI7557	ATG4B	PC(P-40:6)/PC(O-40:7)	-0.0982052	0.000589444	0.0265471	0.107201
LOC647103__V__QI3967	LOC647103	SM(d18:1/20:0)	-0.0981967	0.000974043	0.0352817	0.102246
LOC100131892__V__AM19	LOC100131892	Allantoin	-0.0981891	0.00137197	0.0427382	0.105422
LOC643429__V__TF19	LOC643429	PC(P-38:6)/PC(O-38:7)	-0.0981817	0.00123592	0.0403245	0.106554
LOC643378__V__QI3592	LOC643378	PE(P-38:6)/PE(O-38:7)	-0.0981783	0.00130286	0.0415263	0.130728
FAM166A__V__TF19	FAM166A	PC(P-38:6)/PC(O-38:7)	-0.0981749	0.00162304	0.0469489	0.106369
LOC440261__V__TF19	LOC440261	PC(P-38:6)/PC(O-38:7)	-0.0981706	0.0010172	0.0361583	0.107523
KRT83__V__QI3866	KRT83	PC(38:3)	-0.0981704	0.000833637	0.0323105	0.13241
PLCH1__V__AM19	PLCH1	Allantoin	-0.0981633	0.00112729	0.0382919	0.107045
LOC338750__V__QI3911	LOC338750	PE(P-40:6)/PE(O-40:7)	-0.0981577	0.000714289	0.0296191	0.164954
POLK__V__QI6604	POLK	diacetylspermine	-0.0981553	0.00167954	0.0478402	0.180018
KRTAP13.3__V__TF19	KRTAP13.3	PC(P-38:6)/PC(O-38:7)	-0.0981518	0.00156827	0.0460571	0.106529
DIO3OS__V__QI3592	DIO3OS	PE(P-38:6)/PE(O-38:7)	-0.0981481	0.00122226	0.0400695	0.132789
LOC646070__V__QI4133	LOC646070	PE(P-36:1)/PE(O-36:2)	-0.0981453	0.00052095	0.0247319	0.141082
C7orf53__V__QI4868	C7orf53	TG(58:11)	-0.0981447	0.000561842	0.0258263	0.119432
TEAD4__V__QI3911	TEAD4	PE(P-40:6)/PE(O-40:7)	-0.0981375	0.00122007	0.0400296	0.163474
DLL4__V__QI6372	DLL4	TG(54:8)	-0.098133	0.0016852	0.0479291	0.106101
LOC728297__V__QI6372	LOC728297	TG(54:8)	-0.0981259	0.00108411	0.0374622	0.106154
SULT2A1__V__TF22	SULT2A1	TG(52:6)	-0.0981232	0.00120988	0.0398405	0.101084
LOC644912__V__AM19	LOC644912	Allantoin	-0.0981227	0.00155357	0.0458173	0.105125
LOC147650__V__QI7557	LOC147650	PC(P-40:6)/PC(O-40:7)	-0.0981158	0.00119525	0.0395663	0.105931
LOC387876__V__QI3711	LOC387876	PC(40:6)	-0.0981139	0.000420424	0.0219066	0.111927
LOC644843__V__QI3866	LOC644843	PC(38:3)	-0.0981104	0.000870703	0.0331195	0.131284
TSPAN10__V__QI6188	TSPAN10	creatine	-0.0981097	0.00130171	0.0415064	0.158676
LOC390712__V__QI3645	LOC390712	PE(P-36:4)/PE(O-36:5)	-0.0981084	0.00131212	0.0416961	0.11193
GAS2__V__QI3730	GAS2	PE(P-38:5)/PE(O-38:6)	-0.0981002	0.00105482	0.036904	0.121675
GALNT9__V__QI8939	GALNT9	PE(P-34:1)/PE(O-34:2)	-0.0980872	0.000670636	0.0285698	0.119521
HAGHL__V__AM19	HAGHL	Allantoin	-0.0980854	0.00175368	0.048999	0.107288
DCUN1D3__V__TF26.2	DCUN1D3	tyrosine	-0.0980747	0.00010671	0.00989223	0.103624
GPX2__V__TF19	GPX2	PC(P-38:6)/PC(O-38:7)	-0.0980682	0.000529726	0.024971	0.108386
SLC22A15__V__QI4868	SLC22A15	TG(58:11)	-0.0980638	0.00169165	0.0480266	0.116756
FEZF1__V__TF19	FEZF1	PC(P-38:6)/PC(O-38:7)	-0.0980556	0.000357908	0.019977	0.109512
LOC641990__V__QI3911	LOC641990	PE(P-40:6)/PE(O-40:7)	-0.0980541	0.000460129	0.0230607	0.165167
ATP1A2__V__QI4458	ATP1A2	SM(d18:1/24:0)	-0.0980414	0.00104494	0.0367099	0.154967
MGC88374__V__QI4458	MGC88374	SM(d18:1/24:0)	-0.0980409	0.00109323	0.0376432	0.156451
LOC645278__V__QI7269	LOC645278	PE(P-38:4)/PE(O-38:5)	-0.0980394	0.00151248	0.045135	0.109826
SNORA74A__V__QI5268	SNORA74A	PC(P-38:6)/PC(O-38:7)	-0.0980387	0.000231398	0.0155498	0.104832
VGLL1__V__TF19	VGLL1	PC(P-38:6)/PC(O-38:7)	-0.0980381	0.00104082	0.0366271	0.108331
SCN1B__V__TF26.2	SCN1B	tyrosine	-0.0980353	0.000397542	0.0212091	0.10043
WHAMML1__V__QI3967	WHAMML1	SM(d18:1/20:0)	-0.0980351	0.000573179	0.0261332	0.103599
S100A6__V__QI4868	S100A6	TG(58:11)	-0.0980232	0.000791784	0.0313941	0.122602
HIST1H1A__V__QI3711	HIST1H1A	PC(40:6)	-0.0980191	0.000569928	0.0260493	0.110862
CCRL2__V__QI6372	CCRL2	TG(54:8)	-0.098016	0.000857575	0.032831	0.107042
LOC200420__V__QI3911	LOC200420	PE(P-40:6)/PE(O-40:7)	-0.0979948	0.000898133	0.0337051	0.163802
LOC202134__V__AM19	LOC202134	Allantoin	-0.0979877	0.00140412	0.0433021	0.106469
BANF2__V__QI5268	BANF2	PC(P-38:6)/PC(O-38:7)	-0.0979829	0.00106555	0.037114	0.10189
ZNF334__V__QI3730	ZNF334	PE(P-38:5)/PE(O-38:6)	-0.0979641	0.00118426	0.0393669	0.122436
ATP6V0D2__V__QI3911	ATP6V0D2	PE(P-40:6)/PE(O-40:7)	-0.0979621	0.0011306	0.0383587	0.162821
ITPKA__V__QI3577	ITPKA	SM(d18:1/18:0)	-0.0979593	0.000508124	0.0243874	0.141481
MMP1__V__QI5268	MMP1	PC(P-38:6)/PC(O-38:7)	-0.0979573	0.000614417	0.0271895	0.102853
MUCDHL__V__QI3592	MUCDHL	PE(P-38:6)/PE(O-38:7)	-0.09795	0.00140884	0.0433831	0.131111
TBC1D12__V__QI7551	TBC1D12	LPC(16:1)	-0.0979491	0.00145275	0.04413	0.136402
ATP5J__V__QI4868	ATP5J	TG(58:11)	-0.0979479	0.00134645	0.04229	0.118473
TNC__V__QI4196	TNC	SM(d18:1/22:0)	-0.0979414	0.000726658	0.0299065	0.155165
LOC338750__V__QI7557	LOC338750	PC(P-40:6)/PC(O-40:7)	-0.0979333	0.000935452	0.0344769	0.105342
LOC653082__V__QI7557	LOC653082	PC(P-40:6)/PC(O-40:7)	-0.0979276	0.000633717	0.0276646	0.106701
IL23A__V__QI4583	IL23A	PE(P-34:2)/PE(O-34:3)	-0.0979221	8.82622e-05	0.00884692	0.101421
MIA3__V__QI3911	MIA3	PE(P-40:6)/PE(O-40:7)	-0.0979183	0.00123134	0.0402367	0.164204
PLEKHA4__V__QI7557	PLEKHA4	PC(P-40:6)/PC(O-40:7)	-0.0979075	0.000989884	0.0356018	0.105974
CAMTA1__V__QI7269	CAMTA1	PE(P-38:4)/PE(O-38:5)	-0.0979031	0.000734435	0.0300828	0.111212
LOC100134515__V__QI3911	LOC100134515	PE(P-40:6)/PE(O-40:7)	-0.0979008	0.000417253	0.0218081	0.165576
MAP3K13__V__AM19	MAP3K13	Allantoin	-0.0978997	0.00113292	0.0384018	0.105737
SNORD108__V__AM19	SNORD108	Allantoin	-0.097899	0.000471105	0.0233649	0.107002
MOSC2__V__QI3866	MOSC2	PC(38:3)	-0.0978979	0.000514662	0.0245601	0.132197
SNORD113.3__V__QI4458	SNORD113.3	SM(d18:1/24:0)	-0.0978898	0.00117006	0.0391009	0.15549
C6orf201__V__QI6372	C6orf201	TG(54:8)	-0.0978884	0.00088834	0.0334968	0.106306
YIPF1__V__QI7352	YIPF1	DG(38:5)	-0.0978859	0.000481252	0.0236461	0.100648
AGTR2__V__AM19	AGTR2	Allantoin	-0.0978808	0.000660475	0.0283213	0.107412
LOC653166__V__QI5268	LOC653166	PC(P-38:6)/PC(O-38:7)	-0.0978698	0.000359264	0.0200198	0.103345
PSG8__V__QI4458	PSG8	SM(d18:1/24:0)	-0.0978642	0.000889482	0.0335207	0.155334
FERMT2__V__QI6188	FERMT2	creatine	-0.0978502	0.000920281	0.0341651	0.161436
NBPF5__V__QI6339	NBPF5	TG(56:9)	-0.0978442	0.000616071	0.0272306	0.107774
EFNA3__V__QI4196	EFNA3	SM(d18:1/22:0)	-0.0978267	0.00052712	0.024903	0.154233
LOC644173__V__QI7557	LOC644173	PC(P-40:6)/PC(O-40:7)	-0.0978178	0.000771879	0.0309475	0.106637
MTNR1A__V__TF19	MTNR1A	PC(P-38:6)/PC(O-38:7)	-0.097817	0.00167308	0.0477392	0.106829
TTC12__V__QI6188	TTC12	creatine	-0.0978042	0.00155848	0.0458992	0.159493
SNCB__V__QI3911	SNCB	PE(P-40:6)/PE(O-40:7)	-0.0978037	0.000632458	0.0276319	0.164528
LOC285929__V__QI3968	LOC285929	PE(P-36:2)/PE(O-36:3)	-0.0977983	0.00103882	0.0365882	0.150803
LCN15__V__QI3592	LCN15	PE(P-38:6)/PE(O-38:7)	-0.0977921	0.00118616	0.0394001	0.130975
NKX2.8__V__QI4196	NKX2.8	SM(d18:1/22:0)	-0.0977895	0.000228579	0.0154418	0.156476
RHOJ__V__TF19	RHOJ	PC(P-38:6)/PC(O-38:7)	-0.0977805	0.000921085	0.0341813	0.107788
RBPJL__V__QI6091	RBPJL	CE(22:4)	-0.0977769	0.00164403	0.0472811	0.230911
HTA__V__QI5268	HTA	PC(P-38:6)/PC(O-38:7)	-0.0977762	0.000963032	0.03505	0.101745
CNGA4__V__QI3967	CNGA4	SM(d18:1/20:0)	-0.0977669	0.000658543	0.0282761	0.102965
NXPH3__V__QI4458	NXPH3	SM(d18:1/24:0)	-0.0977626	0.00117159	0.0391289	0.155487
TRAF3__V__QI6188	TRAF3	creatine	-0.0977611	0.00132256	0.0418728	0.159882
LOC645663__V__QI5268	LOC645663	PC(P-38:6)/PC(O-38:7)	-0.0977601	0.000217061	0.0149813	0.104945
LOC728418__V__TF26.2	LOC728418	tyrosine	-0.0977568	7.9854e-05	0.00832876	0.101219
LGSN__V__QI7557	LGSN	PC(P-40:6)/PC(O-40:7)	-0.0977483	0.000100255	0.00953479	0.108836
NDUFA4L2__V__TF26.2	NDUFA4L2	tyrosine	-0.0977391	0.000209131	0.0146562	0.100061
LOC642762__V__QI5268	LOC642762	PC(P-38:6)/PC(O-38:7)	-0.0977344	0.000129174	0.0110695	0.105787
FAM161A__V__TF13	FAM161A	SM(d18:1/16:1)	-0.0977308	0.00042299	0.0219826	0.144539
C21orf24__V__QI7557	C21orf24	PC(P-40:6)/PC(O-40:7)	-0.0977206	0.00101601	0.0361338	0.106032
FAM133A__V__TF19	FAM133A	PC(P-38:6)/PC(O-38:7)	-0.0977117	0.000334452	0.0192136	0.109352
ADRB3__V__QI4458	ADRB3	SM(d18:1/24:0)	-0.0977079	0.00105296	0.0368669	0.155378
HAS3__V__QI4133	HAS3	PE(P-36:1)/PE(O-36:2)	-0.0977075	0.00151501	0.0451772	0.138452
B3GALT6__V__QI7334	B3GALT6	C3 carnitine	-0.0977041	3.97337e-05	0.00547902	0.103611
LOC199800__V__QI7557	LOC199800	PC(P-40:6)/PC(O-40:7)	-0.0977034	0.00165037	0.0473775	0.105358
NR2E1__V__QI3592	NR2E1	PE(P-38:6)/PE(O-38:7)	-0.0977007	0.00160638	0.0466785	0.130824
MRP63__V__QI6339	MRP63	TG(56:9)	-0.0976941	0.00116642	0.0390308	0.107348
MINPP1__V__AM19	MINPP1	Allantoin	-0.0976813	0.000464061	0.0231709	0.10905
C13orf33__V__QI5268	C13orf33	PC(P-38:6)/PC(O-38:7)	-0.0976779	0.000524246	0.0248254	0.102555
LOC388922__V__QI6372	LOC388922	TG(54:8)	-0.09767	0.000289843	0.0177114	0.109918
UGCGL2__V__QI7557	UGCGL2	PC(P-40:6)/PC(O-40:7)	-0.0976698	0.000538199	0.0252005	0.10673
PUS7L__V__QI6188	PUS7L	creatine	-0.0976674	0.00107017	0.0371986	0.161132
LOC732428__V__QI3592	LOC732428	PE(P-38:6)/PE(O-38:7)	-0.0976669	0.000924544	0.0342553	0.13128
ZNF48__V__QI3645	ZNF48	PE(P-36:4)/PE(O-36:5)	-0.0976522	0.00128589	0.0412266	0.112316
SLC25A3__V__TF19	SLC25A3	PC(P-38:6)/PC(O-38:7)	-0.0976516	0.000876901	0.0332557	0.108129
ZNF583__V__QI5268	ZNF583	PC(P-38:6)/PC(O-38:7)	-0.0976508	0.000624542	0.0274384	0.102649
EPHA4__V__TF19	EPHA4	PC(P-38:6)/PC(O-38:7)	-0.0976493	0.000557759	0.025715	0.110036
LOC642621__V__QI7557	LOC642621	PC(P-40:6)/PC(O-40:7)	-0.0976481	0.000568783	0.0260187	0.105527
FLJ13611__V__QI3866	FLJ13611	PC(38:3)	-0.0976402	0.000949858	0.0347737	0.132758
ABCA7__V__QI3866	ABCA7	PC(38:3)	-0.097624	0.0015836	0.046305	0.129708
PLEKHH2__V__QI4458	PLEKHH2	SM(d18:1/24:0)	-0.0976133	0.000611387	0.0271148	0.156329
DTX4__V__AM19	DTX4	Allantoin	-0.0976037	0.0015056	0.0450225	0.105879
GAPDHS__V__TF19	GAPDHS	PC(P-38:6)/PC(O-38:7)	-0.0975878	0.00160617	0.046675	0.106168
OR5H14__V__QI5268	OR5H14	PC(P-38:6)/PC(O-38:7)	-0.0975855	0.00181412	0.0499285	0.100091
CDK8__V__QI6604	CDK8	diacetylspermine	-0.0975693	0.00110747	0.0379177	0.179883
GNAS__V__QI3645	GNAS	PE(P-36:4)/PE(O-36:5)	-0.0975675	0.00143135	0.0437678	0.112489
LRRC17__V__QI6188	LRRC17	creatine	-0.0975625	0.00168136	0.0478697	0.16161
HSFY2__V__QI3911	HSFY2	PE(P-40:6)/PE(O-40:7)	-0.0975484	0.000635457	0.0277073	0.164085
WISP1__V__QI4458	WISP1	SM(d18:1/24:0)	-0.0975428	0.000319963	0.0187279	0.157869
SMC2__V__QI3711	SMC2	PC(40:6)	-0.0975336	0.000592576	0.0266247	0.111909
C14orf1__V__QI6372	C14orf1	TG(54:8)	-0.0975303	0.000951739	0.0348151	0.107559
GRM7__V__QI3911	GRM7	PE(P-40:6)/PE(O-40:7)	-0.0975269	0.000752298	0.0304905	0.162934
SNRNP25__V__QI3711	SNRNP25	PC(40:6)	-0.0975208	0.00157858	0.046224	0.109267
A3GALT2__V__QI6188	A3GALT2	creatine	-0.0975167	0.00180384	0.0497762	0.161414
TPR__V__QI7557	TPR	PC(P-40:6)/PC(O-40:7)	-0.0974955	0.00145192	0.0441166	0.105237
LOC285588__V__QI9000	LOC285588	PE(P-38:6)/PE(O-38:7)	-0.0974938	0.000701851	0.0293173	0.132205
FUT3__V__QI5268	FUT3	PC(P-38:6)/PC(O-38:7)	-0.0974923	0.000181803	0.0135114	0.104631
LOC727751__V__QI3730	LOC727751	PE(P-38:5)/PE(O-38:6)	-0.0974906	0.00125417	0.0406588	0.12228
LOC390427__V__TF14	LOC390427	SM(d18:1/18:1)	-0.0974794	0.00080863	0.0317667	0.191882
ST8SIA3__V__QI3645	ST8SIA3	PE(P-36:4)/PE(O-36:5)	-0.0974762	0.0010665	0.0371325	0.113306
TARSL2__V__QI3645	TARSL2	PE(P-36:4)/PE(O-36:5)	-0.0974726	0.00123457	0.0402978	0.113098
LOC645732__V__QI3711	LOC645732	PC(40:6)	-0.0974629	0.000892681	0.0335909	0.109691
HERC2P4__V__QI3967	HERC2P4	SM(d18:1/20:0)	-0.097461	0.00127282	0.0409926	0.100505
DKK2__V__QI3911	DKK2	PE(P-40:6)/PE(O-40:7)	-0.0974394	0.00141216	0.0434402	0.162806
GNAL__V__QI3711	GNAL	PC(40:6)	-0.0974355	0.000702735	0.0293373	0.11191
GALNTL6__V__QI7557	GALNTL6	PC(P-40:6)/PC(O-40:7)	-0.0974346	0.000708063	0.0294695	0.106265
NEUROD6__V__QI3967	NEUROD6	SM(d18:1/20:0)	-0.0974325	0.000306677	0.0182871	0.105092
CBLC__V__AM19	CBLC	Allantoin	-0.0974276	0.00142237	0.043616	0.107177
LOC730118__V__QI3711	LOC730118	PC(40:6)	-0.0974233	0.00065576	0.0282047	0.110334
LOC154822__V__QI4133	LOC154822	PE(P-36:1)/PE(O-36:2)	-0.0974221	0.00150338	0.0449838	0.138773
TRO__V__QI7334	TRO	C3 carnitine	-0.0974112	0.000100897	0.00956929	0.10033
LOC100132728__V__QI4458	LOC100132728	SM(d18:1/24:0)	-0.0973971	0.000214443	0.0148744	0.158518
LOC642406__V__QI7557	LOC642406	PC(P-40:6)/PC(O-40:7)	-0.0973965	0.000407905	0.0215291	0.106433
EID1__V__QI5268	EID1	PC(P-38:6)/PC(O-38:7)	-0.0973945	0.00176781	0.0492268	0.100549
ZNF280D__V__AM19	ZNF280D	Allantoin	-0.0973917	8.89149e-05	0.00888765	0.110387
PTCHD1__V__QI8939	PTCHD1	PE(P-34:1)/PE(O-34:2)	-0.0973862	0.00122087	0.0400439	0.117886
LOC441812__V__QI4196	LOC441812	SM(d18:1/22:0)	-0.0973851	0.000496245	0.0240604	0.156435
SERPINB7__V__TF19	SERPINB7	PC(P-38:6)/PC(O-38:7)	-0.0973797	0.00081478	0.0318967	0.108971
LOC643040__V__QI7269	LOC643040	PE(P-38:4)/PE(O-38:5)	-0.0973792	0.00150839	0.0450694	0.108959
HRIHFB2122__V__TF26.2	HRIHFB2122	tyrosine	-0.0973714	0.000124571	0.0108334	0.102341
UPK1A__V__TF26.2	UPK1A	tyrosine	-0.0973645	5.16488e-05	0.00642537	0.101438
LOC642867__V__TF26.2	LOC642867	tyrosine	-0.0973562	0.000189875	0.0138565	0.100858
LOC645254__V__TF19	LOC645254	PC(P-38:6)/PC(O-38:7)	-0.0973444	0.000571209	0.0260833	0.109105
KRTAP4.7__V__QI7269	KRTAP4.7	PE(P-38:4)/PE(O-38:5)	-0.0973391	0.00138245	0.042919	0.109929
C1orf111__V__QI3967	C1orf111	SM(d18:1/20:0)	-0.0973383	0.000547415	0.0254422	0.104399
LOC440287__V__QI6188	LOC440287	creatine	-0.0973373	0.00127324	0.0409997	0.159961
REEP6__V__QI3739	REEP6	PE(P-36:3)/PE(O-36:4)	-0.097326	0.00124371	0.0404627	0.117058
FLJ44048__V__QI7557	FLJ44048	PC(P-40:6)/PC(O-40:7)	-0.0973219	0.00139024	0.0430571	0.104156
LOC100128585__V__QI4196	LOC100128585	SM(d18:1/22:0)	-0.0973198	0.000488787	0.0238543	0.155041
LCN1__V__TF10	LCN1	PC(P-36:4)/PC(O-36:5)_B	-0.0973076	0.00104083	0.0366275	0.129686
TPH2__V__QI4458	TPH2	SM(d18:1/24:0)	-0.0973074	0.00042135	0.0219317	0.156472
IFNA2__V__TF19	IFNA2	PC(P-38:6)/PC(O-38:7)	-0.0973071	0.000948497	0.0347448	0.107053
MAP6__V__QI3592	MAP6	PE(P-38:6)/PE(O-38:7)	-0.0972981	0.000730771	0.0300016	0.131812
LOC645330__V__QI9000	LOC645330	PE(P-38:6)/PE(O-38:7)	-0.0972905	0.000709619	0.0295062	0.131849
MFSD8__V__QI4196	MFSD8	SM(d18:1/22:0)	-0.0972847	0.000982362	0.0354508	0.152791
HNRPM__V__QI3866	HNRPM	PC(38:3)	-0.0972712	0.000751462	0.0304711	0.134129
C17orf98__V__AM19	C17orf98	Allantoin	-0.0972697	0.00090679	0.033886	0.106989
MMP3__V__QI5268	MMP3	PC(P-38:6)/PC(O-38:7)	-0.0972681	0.000909081	0.0339316	0.101471
SLC19A3__V__QI3911	SLC19A3	PE(P-40:6)/PE(O-40:7)	-0.0972564	0.00101518	0.0361171	0.163657
MMP1__V__TF19	MMP1	PC(P-38:6)/PC(O-38:7)	-0.0972554	0.000909095	0.0339317	0.108184
SNCB__V__TF19	SNCB	PC(P-38:6)/PC(O-38:7)	-0.0972545	0.00156605	0.046024	0.107364
CAMK4__V__QI5268	CAMK4	PC(P-38:6)/PC(O-38:7)	-0.0972534	0.000530548	0.0249954	0.104334
LOC200261__V__QI8939	LOC200261	PE(P-34:1)/PE(O-34:2)	-0.097248	0.000862101	0.0329302	0.119128
SNORA74A__V__QI3592	SNORA74A	PE(P-38:6)/PE(O-38:7)	-0.0972453	0.000587156	0.0264899	0.132666
LOC100133063__V__TF19	LOC100133063	PC(P-38:6)/PC(O-38:7)	-0.0972431	0.00176031	0.0491055	0.107379
RDH13__V__QI4868	RDH13	TG(58:11)	-0.0972383	0.00171099	0.0483289	0.120996
COL6A6__V__QI3592	COL6A6	PE(P-38:6)/PE(O-38:7)	-0.0972303	0.00141818	0.0435432	0.130303
ZNF530__V__AM19	ZNF530	Allantoin	-0.0972252	0.000853047	0.0327329	0.107459
SLC5A4__V__QI5598	SLC5A4	SM(d18:1/18:0)	-0.0972214	0.000390602	0.0209966	0.15961
OSTalpha__V__TF19	OSTalpha	PC(P-38:6)/PC(O-38:7)	-0.0972082	0.00167293	0.0477377	0.106376
ZNF485__V__QI3645	ZNF485	PE(P-36:4)/PE(O-36:5)	-0.0972045	0.00135036	0.0423572	0.113146
LOC644537__V__QI3645	LOC644537	PE(P-36:4)/PE(O-36:5)	-0.0972043	0.00170491	0.0482386	0.111739
CCDC102B__V__TF19	CCDC102B	PC(P-38:6)/PC(O-38:7)	-0.0972013	0.000716597	0.0296727	0.108107
HMGCLL1__V__QI3739	HMGCLL1	PE(P-36:3)/PE(O-36:4)	-0.0971985	0.00142314	0.0436291	0.117049
STXBP5L__V__QI9000	STXBP5L	PE(P-38:6)/PE(O-38:7)	-0.0971962	0.00041228	0.0216591	0.132617
DEFB107B__V__QI7557	DEFB107B	PC(P-40:6)/PC(O-40:7)	-0.0971922	0.000593054	0.0266381	0.105618
LOC644631__V__QI7557	LOC644631	PC(P-40:6)/PC(O-40:7)	-0.0971894	0.00111295	0.0380206	0.105631
ST8SIA2__V__QI3911	ST8SIA2	PE(P-40:6)/PE(O-40:7)	-0.0971871	0.000970515	0.0352057	0.164073
LOC550631__V__QI4196	LOC550631	SM(d18:1/22:0)	-0.0971683	0.000697254	0.0292079	0.154331
UGT2A3__V__QI7557	UGT2A3	PC(P-40:6)/PC(O-40:7)	-0.0971669	0.000666854	0.0284762	0.106671
GCSH__V__AM19	GCSH	Allantoin	-0.0971577	0.00148762	0.0447189	0.107186
GUCA2B__V__QI3592	GUCA2B	PE(P-38:6)/PE(O-38:7)	-0.0971548	0.00104165	0.036645	0.131197
LOC643624__V__QI3866	LOC643624	PC(38:3)	-0.097154	0.00119588	0.0395782	0.131078
LOC647054__V__QI3592	LOC647054	PE(P-38:6)/PE(O-38:7)	-0.0971472	0.00176232	0.0491359	0.131692
LOC729148__V__QI13747	LOC729148	taurochenodeoxycholate	-0.0971434	8.01507e-05	0.00834739	0.104482
TRHR__V__QI7557	TRHR	PC(P-40:6)/PC(O-40:7)	-0.0971371	0.00179358	0.0496151	0.105266
OR10K2__V__QI3592	OR10K2	PE(P-38:6)/PE(O-38:7)	-0.0971364	0.000611747	0.0271236	0.132573
HOXA9__V__AM19	HOXA9	Allantoin	-0.0971316	0.000183581	0.0135867	0.107673
PPP3R2__V__TF14	PPP3R2	SM(d18:1/18:1)	-0.0971313	0.000659472	0.0282981	0.191267
OR14J1__V__QI3711	OR14J1	PC(40:6)	-0.0971298	0.00130181	0.0415079	0.109591
LOC643265__V__QI6372	LOC643265	TG(54:8)	-0.0971225	0.00178548	0.0494885	0.105116
FLJ33706__V__AM19	FLJ33706	Allantoin	-0.0971205	0.00140277	0.0432788	0.106456
LOC644679__V__QI3967	LOC644679	SM(d18:1/20:0)	-0.0971186	0.00131095	0.0416742	0.101592
PACRG__V__QI3866	PACRG	PC(38:3)	-0.0971087	0.000895245	0.0336437	0.132393
DEFB129__V__QI3866	DEFB129	PC(38:3)	-0.0971069	0.000857443	0.0328282	0.132186
C1orf157__V__QI4458	C1orf157	SM(d18:1/24:0)	-0.0971049	0.00059723	0.0267467	0.155919
NUDT22__V__QI6604	NUDT22	diacetylspermine	-0.0971038	0.00113742	0.0384896	0.181687
SPINK9__V__TF19	SPINK9	PC(P-38:6)/PC(O-38:7)	-0.0971024	0.000227121	0.0153819	0.109825
PLA2G2D__V__QI3577	PLA2G2D	SM(d18:1/18:0)	-0.0970997	0.000639885	0.0278181	0.140391
LOC100134515__V__QI3711	LOC100134515	PC(40:6)	-0.097097	0.000235479	0.0157042	0.113634
AGTR1__V__QI6372	AGTR1	TG(54:8)	-0.0970953	0.000678139	0.028752	0.108552
CCND1__V__AM19	CCND1	Allantoin	-0.097093	0.000239606	0.0158643	0.109246
ZIK1__V__QI5268	ZIK1	PC(P-38:6)/PC(O-38:7)	-0.0970908	0.00102095	0.0362335	0.102879
LOC643234__V__QI3866	LOC643234	PC(38:3)	-0.0970895	0.00163696	0.0471668	0.129834
ZKSCAN5__V__QI7557	ZKSCAN5	PC(P-40:6)/PC(O-40:7)	-0.0970828	0.000766425	0.0308202	0.106567
C6orf123__V__QI6188	C6orf123	creatine	-0.0970812	0.001704	0.0482244	0.160127
SMAD2__V__TF19	SMAD2	PC(P-38:6)/PC(O-38:7)	-0.0970711	0.000498629	0.0241246	0.109163
ASCL5__V__QI3592	ASCL5	PE(P-38:6)/PE(O-38:7)	-0.097071	0.00100474	0.0359079	0.131886
APRIN__V__QI3592	APRIN	PE(P-38:6)/PE(O-38:7)	-0.0970687	0.00160292	0.0466197	0.130435
TKTL2__V__QI4458	TKTL2	SM(d18:1/24:0)	-0.0970678	0.000874415	0.0332035	0.157629
CHFR__V__TF22	CHFR	TG(52:6)	-0.0970553	0.000970238	0.0352011	0.103379
DAAM1__V__QI4014	DAAM1	PC(38:2)	-0.0970544	9.75024e-07	0.00052737	0.103602
GPC4__V__QI4458	GPC4	SM(d18:1/24:0)	-0.0970494	0.000760117	0.0306776	0.156804
OSBPL6__V__QI6372	OSBPL6	TG(54:8)	-0.0970427	0.00112476	0.0382466	0.10555
MYCL1__V__TF26.2	MYCL1	tyrosine	-0.0970326	0.000138575	0.0115347	0.103166
SIGLEC12__V__QI3866	SIGLEC12	PC(38:3)	-0.097031	0.00137586	0.0428046	0.131409
DPH2__V__QI6604	DPH2	diacetylspermine	-0.0970297	0.00142333	0.0436321	0.179009
HMX2__V__TF19	HMX2	PC(P-38:6)/PC(O-38:7)	-0.0970159	0.00174066	0.0487944	0.107117
TLL1__V__QI3711	TLL1	PC(40:6)	-0.0970058	0.000244879	0.0160701	0.113225
APOBEC2__V__QI6604	APOBEC2	diacetylspermine	-0.0969987	0.00164964	0.0473668	0.179321
FAM160B1__V__QI4196	FAM160B1	SM(d18:1/22:0)	-0.0969954	0.000985987	0.0355231	0.154597
POLR1C__V__QI6372	POLR1C	TG(54:8)	-0.0969897	0.000200167	0.0142912	0.112409
ATP6V1G3__V__QI3592	ATP6V1G3	PE(P-38:6)/PE(O-38:7)	-0.0969891	0.00122642	0.0401474	0.132156
CYP2C19__V__QI7557	CYP2C19	PC(P-40:6)/PC(O-40:7)	-0.0969807	0.0014476	0.0440439	0.1051
LOC646864__V__TF19	LOC646864	PC(P-38:6)/PC(O-38:7)	-0.0969704	0.00149603	0.0448607	0.1079
ZNF492__V__TF19	ZNF492	PC(P-38:6)/PC(O-38:7)	-0.0969637	0.00157096	0.0461012	0.106848
LOC653759__V__QI9000	LOC653759	PE(P-38:6)/PE(O-38:7)	-0.0969555	0.000342291	0.019473	0.131993
GAGE8__V__QI3866	GAGE8	PC(38:3)	-0.0969554	0.00125575	0.0406855	0.130249
APOL5__V__QI4196	APOL5	SM(d18:1/22:0)	-0.0969321	0.00144638	0.0440229	0.152979
ZNF334__V__QI3967	ZNF334	SM(d18:1/20:0)	-0.0969269	0.00101907	0.0361968	0.103238
LOC642594__V__TF19	LOC642594	PC(P-38:6)/PC(O-38:7)	-0.0969236	0.00130709	0.0416038	0.106604
LOC100132318__V__QI7557	LOC100132318	PC(P-40:6)/PC(O-40:7)	-0.0969191	0.000727967	0.0299371	0.107005
C14orf119__V__QI6188	C14orf119	creatine	-0.0969044	0.00116849	0.03907	0.158616
LHX9__V__QI7557	LHX9	PC(P-40:6)/PC(O-40:7)	-0.0968933	0.00128039	0.041126	0.104886
LOC100130953__V__QI3911	LOC100130953	PE(P-40:6)/PE(O-40:7)	-0.0968895	0.00117969	0.039284	0.164514
LOC389328__V__QI7269	LOC389328	PE(P-38:4)/PE(O-38:5)	-0.0968865	0.00180296	0.0497614	0.10922
C5orf43__V__AM19	C5orf43	Allantoin	-0.0968864	0.000681821	0.0288355	0.107712
LOC642922__V__QI3911	LOC642922	PE(P-40:6)/PE(O-40:7)	-0.0968803	0.00162606	0.0469955	0.163218
OPRM1__V__QI5268	OPRM1	PC(P-38:6)/PC(O-38:7)	-0.0968735	0.0013889	0.0430336	0.101776
XRRA1__V__QI6188	XRRA1	creatine	-0.0968699	0.00113429	0.0384284	0.159627
GAS1__V__QI6188	GAS1	creatine	-0.0968686	0.00181285	0.0499119	0.16054
LOC100127909__V__TF19	LOC100127909	PC(P-38:6)/PC(O-38:7)	-0.0968648	0.0014064	0.0433413	0.10871
OR4F29__V__QI4458	OR4F29	SM(d18:1/24:0)	-0.0968593	0.00106697	0.0371397	0.156449
SLC35F1__V__QI6091	SLC35F1	CE(22:4)	-0.0968575	0.000531706	0.0250255	0.233743
OR52J3__V__QI3911	OR52J3	PE(P-40:6)/PE(O-40:7)	-0.0968556	0.000712015	0.0295645	0.164345
WDR64__V__QI9000	WDR64	PE(P-38:6)/PE(O-38:7)	-0.0968534	0.000177651	0.0133323	0.133759
ETV1__V__QI4196	ETV1	SM(d18:1/22:0)	-0.0968408	0.00126936	0.0409287	0.152352
KIAA0802__V__QI6188	KIAA0802	creatine	-0.0968406	0.00143645	0.0438522	0.15987
FAM19A5__V__QI3592	FAM19A5	PE(P-38:6)/PE(O-38:7)	-0.0968395	0.00156506	0.0460064	0.130296
C3orf17__V__QI6604	C3orf17	diacetylspermine	-0.0968188	0.00148968	0.0447523	0.178942
RBMY1J__V__QI3592	RBMY1J	PE(P-38:6)/PE(O-38:7)	-0.0968015	0.00171911	0.0484543	0.130919
ZNF799__V__QI3911	ZNF799	PE(P-40:6)/PE(O-40:7)	-0.0967939	0.000756166	0.0305824	0.16436
MYCT1__V__AM19	MYCT1	Allantoin	-0.0967857	0.000732387	0.0300365	0.108294
ACSM3__V__QI6339	ACSM3	TG(56:9)	-0.0967829	0.000973555	0.0352713	0.106352
LOC728132__V__QI3645	LOC728132	PE(P-36:4)/PE(O-36:5)	-0.0967758	0.000973301	0.0352654	0.112899
CRAMP1L__V__QI6188	CRAMP1L	creatine	-0.096775	0.000737181	0.0301456	0.162366
CPEB1__V__TF21	CPEB1	TG(50:4)	-0.0967666	0.00140455	0.0433091	0.113507
KIF23__V__QI6188	KIF23	creatine	-0.0967616	0.00114404	0.0386186	0.160855
LOC642733__V__TF19	LOC642733	PC(P-38:6)/PC(O-38:7)	-0.0967597	0.00081909	0.031989	0.107813
WDR66__V__QI3866	WDR66	PC(38:3)	-0.0967596	0.00156218	0.0459585	0.130615
SERPINF2__V__QI6604	SERPINF2	diacetylspermine	-0.0967579	0.00130004	0.0414761	0.179608
C12orf64__V__QI7557	C12orf64	PC(P-40:6)/PC(O-40:7)	-0.0967535	0.000603089	0.0269061	0.105582
LOC400657__V__QI4868	LOC400657	TG(58:11)	-0.0967414	0.00115066	0.0387398	0.118623
DNAL4__V__QI3866	DNAL4	PC(38:3)	-0.0967388	0.000867588	0.0330503	0.133421
LOC653057__V__QI3911	LOC653057	PE(P-40:6)/PE(O-40:7)	-0.0967331	0.00094259	0.0346257	0.164698
FLJ44817__V__QI3592	FLJ44817	PE(P-38:6)/PE(O-38:7)	-0.0967325	0.00103615	0.0365359	0.131486
GARNL4__V__QI6091	GARNL4	CE(22:4)	-0.0967079	0.0015482	0.0457284	0.230921
C17orf66__V__AM19	C17orf66	Allantoin	-0.0967058	0.00172586	0.0485621	0.105185
LOC644155__V__QI3967	LOC644155	SM(d18:1/20:0)	-0.0967022	0.000455349	0.0229308	0.103573
LOC642464__V__QI4458	LOC642464	SM(d18:1/24:0)	-0.0966983	0.000592868	0.0266328	0.156029
OLFML2A__V__QI3711	OLFML2A	PC(40:6)	-0.0966954	0.00107817	0.0373493	0.110576
C1orf50__V__QI6339	C1orf50	TG(56:9)	-0.0966928	0.00138931	0.0430402	0.108519
KCNA2__V__QI7557	KCNA2	PC(P-40:6)/PC(O-40:7)	-0.0966864	0.00045214	0.0228392	0.106658
ZNF577__V__TF19	ZNF577	PC(P-38:6)/PC(O-38:7)	-0.0966827	0.00148033	0.044593	0.107408
ZCCHC13__V__QI4458	ZCCHC13	SM(d18:1/24:0)	-0.0966827	0.000980763	0.0354166	0.154956
PHF8__V__QI4133	PHF8	PE(P-36:1)/PE(O-36:2)	-0.0966809	0.000716099	0.0296624	0.14033
SLC6A16__V__QI6372	SLC6A16	TG(54:8)	-0.0966787	0.00103938	0.0365995	0.107031
SLC29A1__V__TF26.2	SLC29A1	tyrosine	-0.0966678	0.000402304	0.0213596	0.100395
LOC729974__V__QI3911	LOC729974	PE(P-40:6)/PE(O-40:7)	-0.0966585	0.00100035	0.0358172	0.162505
TROVE2__V__QI13747	TROVE2	taurochenodeoxycholate	-0.0966544	0.000167442	0.0128792	0.102555
GNAO1__V__QI4133	GNAO1	PE(P-36:1)/PE(O-36:2)	-0.0966526	0.000920073	0.0341612	0.139593
KLK13__V__AM19	KLK13	Allantoin	-0.0966348	0.00110786	0.0379256	0.106417
LOC653562__V__QI6604	LOC653562	diacetylspermine	-0.096634	0.00171703	0.0484216	0.17949
CD209__V__TF22	CD209	TG(52:6)	-0.0966304	0.00148589	0.0446905	0.100405
ARMCX4__V__TF19	ARMCX4	PC(P-38:6)/PC(O-38:7)	-0.0966282	0.00127448	0.0410207	0.107382
USP39__V__QI3592	USP39	PE(P-38:6)/PE(O-38:7)	-0.0966266	0.00124523	0.040491	0.13397
NIT1__V__QI6188	NIT1	creatine	-0.0966238	0.00122678	0.0401522	0.159971
LOC100128295__V__QI7557	LOC100128295	PC(P-40:6)/PC(O-40:7)	-0.0966223	0.000361013	0.0200796	0.107085
LOC643662__V__QI3911	LOC643662	PE(P-40:6)/PE(O-40:7)	-0.0966091	0.000248804	0.0162178	0.165653
GIF__V__QI3711	GIF	PC(40:6)	-0.096599	0.000752371	0.0304923	0.109544
CCNT2__V__AM19	CCNT2	Allantoin	-0.0965946	9.24636e-05	0.00908882	0.110776
OR52N5__V__QI3645	OR52N5	PE(P-36:4)/PE(O-36:5)	-0.0965865	0.00116916	0.0390823	0.113038
CNBD1__V__QI7557	CNBD1	PC(P-40:6)/PC(O-40:7)	-0.096583	0.00117309	0.0391586	0.105683
C1orf226__V__QI6339	C1orf226	TG(56:9)	-0.096581	0.00141484	0.0434869	0.106835
FAAH2__V__QI9000	FAAH2	PE(P-38:6)/PE(O-38:7)	-0.0965724	0.000300849	0.0180882	0.133177
LOC441847__V__QI3711	LOC441847	PC(40:6)	-0.0965653	0.000197276	0.0141762	0.114556
C1orf27__V__TF10	C1orf27	PC(P-36:4)/PC(O-36:5)_B	-0.0965628	0.000944119	0.0346599	0.130062
CNTF__V__TF7	CNTF	SM(d18:1/18:1)	-0.0965556	0.00074536	0.0303357	0.214004
CLPS__V__TF26.2	CLPS	tyrosine	-0.0965548	6.36468e-05	0.00728033	0.100359
KCTD3__V__QI7557	KCTD3	PC(P-40:6)/PC(O-40:7)	-0.0965516	0.000825281	0.032128	0.105906
LOC646799__V__TF19	LOC646799	PC(P-38:6)/PC(O-38:7)	-0.0965485	0.00120038	0.0396611	0.107281
SPEF1__V__QI9000	SPEF1	PE(P-38:6)/PE(O-38:7)	-0.0965445	0.000798243	0.0315355	0.131059
ACOX3__V__QI4833	ACOX3	TG(50:5)	-0.0965372	0.000895748	0.0336554	0.100583
LOC644173__V__TF19	LOC644173	PC(P-38:6)/PC(O-38:7)	-0.0965372	0.00164806	0.0473406	0.106928
OR4X1__V__QI5166	OR4X1	TG(52:2)	-0.0965349	0.00121409	0.0399199	0.13854
OR2G6__V__QI3967	OR2G6	SM(d18:1/20:0)	-0.096526	0.000754235	0.0305368	0.101064
LOC391013__V__QI4458	LOC391013	SM(d18:1/24:0)	-0.0965241	0.000562852	0.0258538	0.156113
SLC5A4__V__QI3967	SLC5A4	SM(d18:1/20:0)	-0.0965211	0.000655194	0.0281936	0.1033
GCNT6__V__QI3711	GCNT6	PC(40:6)	-0.0965188	0.00108805	0.0375406	0.110314
SULT2B1__V__QI4196	SULT2B1	SM(d18:1/22:0)	-0.0965082	0.00116174	0.0389474	0.152862
LOC100128585__V__QI4458	LOC100128585	SM(d18:1/24:0)	-0.0965048	0.000813517	0.0318698	0.156039
ZNF665__V__TF19	ZNF665	PC(P-38:6)/PC(O-38:7)	-0.0964937	0.000668694	0.0285205	0.108845
LOC344167__V__QI3866	LOC344167	PC(38:3)	-0.0964912	0.000696196	0.029184	0.132696
FLJ32784__V__QI4458	FLJ32784	SM(d18:1/24:0)	-0.0964911	0.00039993	0.0212858	0.159143
LOC644958__V__QI5268	LOC644958	PC(P-38:6)/PC(O-38:7)	-0.0964888	0.000220023	0.0150992	0.104907
PVR__V__QI4133	PVR	PE(P-36:1)/PE(O-36:2)	-0.0964866	0.000735718	0.0301135	0.140279
NPS__V__TF19	NPS	PC(P-38:6)/PC(O-38:7)	-0.096485	0.00167774	0.0478135	0.107074
LOC341346__V__TF19	LOC341346	PC(P-38:6)/PC(O-38:7)	-0.0964845	0.000828003	0.0321902	0.107621
C12orf32__V__QI5268	C12orf32	PC(P-38:6)/PC(O-38:7)	-0.0964755	0.00020727	0.0145809	0.106026
C3orf26__V__QI4458	C3orf26	SM(d18:1/24:0)	-0.0964708	0.000850569	0.0326787	0.156307
LOC154822__V__QI7269	LOC154822	PE(P-38:4)/PE(O-38:5)	-0.096459	0.00146778	0.044383	0.109489
RBMY1A1__V__QI6188	RBMY1A1	creatine	-0.0964429	0.00141208	0.0434392	0.159224
GUCA2B__V__TF19	GUCA2B	PC(P-38:6)/PC(O-38:7)	-0.0964327	0.000744877	0.0303247	0.107963
FREM2__V__QI6339	FREM2	TG(56:9)	-0.0964263	0.00123431	0.0402932	0.105819
PLIN__V__QI6091	PLIN	CE(22:4)	-0.0964258	0.00150054	0.044936	0.231068
FANCA__V__QI7557	FANCA	PC(P-40:6)/PC(O-40:7)	-0.0964257	0.00123284	0.0402681	0.1057
ALCAM__V__QI4868	ALCAM	TG(58:11)	-0.0964224	0.00161358	0.0467981	0.118007
PCDH15__V__QI3911	PCDH15	PE(P-40:6)/PE(O-40:7)	-0.0964209	0.0009793	0.0353858	0.163485
CYP3A4__V__QI3711	CYP3A4	PC(40:6)	-0.0964195	0.00016864	0.0129351	0.113896
SLC5A10__V__QI3967	SLC5A10	SM(d18:1/20:0)	-0.0964184	0.00110188	0.0378119	0.103721
IL1F6__V__QI4133	IL1F6	PE(P-36:1)/PE(O-36:2)	-0.0964168	0.0012719	0.0409756	0.139638
LOC645659__V__TF22	LOC645659	TG(52:6)	-0.0964126	0.00155552	0.0458507	0.100461
OR5K1__V__QI3711	OR5K1	PC(40:6)	-0.0964092	0.00108535	0.0374877	0.108948
FTCD__V__TF19	FTCD	PC(P-38:6)/PC(O-38:7)	-0.0964043	0.0008064	0.0317168	0.108471
HIST1H2BB__V__QI4196	HIST1H2BB	SM(d18:1/22:0)	-0.0964043	0.000543658	0.0253446	0.154879
MIMT1__V__TF19	MIMT1	PC(P-38:6)/PC(O-38:7)	-0.096401	0.00156986	0.0460836	0.106225
SORBS1__V__QI3592	SORBS1	PE(P-38:6)/PE(O-38:7)	-0.0963993	0.000660907	0.0283323	0.132999
MGC16075__V__QI3711	MGC16075	PC(40:6)	-0.0963948	0.000667938	0.0285041	0.110695
LOC643363__V__QI5268	LOC643363	PC(P-38:6)/PC(O-38:7)	-0.0963912	0.00130597	0.041586	0.100532
TERT__V__TF19	TERT	PC(P-38:6)/PC(O-38:7)	-0.0963867	0.0013942	0.0431271	0.106305
MYOC__V__QI4133	MYOC	PE(P-36:1)/PE(O-36:2)	-0.0963857	0.00179011	0.0495613	0.138878
LOC147727__V__QI6372	LOC147727	TG(54:8)	-0.0963829	0.00107812	0.0373479	0.107157
LOC644328__V__QI3866	LOC644328	PC(38:3)	-0.0963814	0.000669881	0.028551	0.13187
LSAMP__V__QI3592	LSAMP	PE(P-38:6)/PE(O-38:7)	-0.096363	0.00180022	0.0497213	0.130874
POLA2__V__QI6339	POLA2	TG(56:9)	-0.0963582	0.000951468	0.0348091	0.107833
LOC342918__V__QI3645	LOC342918	PE(P-36:4)/PE(O-36:5)	-0.0963512	0.00151356	0.0451528	0.111933
TRPV3__V__QI6339	TRPV3	TG(56:9)	-0.096347	0.00100295	0.0358718	0.106566
LOC646346__V__QI6372	LOC646346	TG(54:8)	-0.0963462	0.00170464	0.0482348	0.106467
C16orf52__V__QI9000	C16orf52	PE(P-38:6)/PE(O-38:7)	-0.0963432	0.000352793	0.0198172	0.133674
EPHA4__V__QI7557	EPHA4	PC(P-40:6)/PC(O-40:7)	-0.0963384	0.000334257	0.0192065	0.107757
LOC100131160__V__AM19	LOC100131160	Allantoin	-0.096337	0.000256976	0.0165231	0.107776
ATRNL1__V__QI4196	ATRNL1	SM(d18:1/22:0)	-0.0963243	0.0010929	0.0376354	0.153072
KCNQ1__V__QI6372	KCNQ1	TG(54:8)	-0.0963239	0.00156678	0.0460348	0.106091
C17orf100__V__QI5268	C17orf100	PC(P-38:6)/PC(O-38:7)	-0.0963127	0.000730221	0.0299893	0.102266
FLYWCH2__V__QI6604	FLYWCH2	diacetylspermine	-0.0963115	0.00102004	0.036215	0.180687
CXorf42__V__QI4458	CXorf42	SM(d18:1/24:0)	-0.096302	0.00117948	0.0392806	0.156276
OR5C1__V__QI3968	OR5C1	PE(P-36:2)/PE(O-36:3)	-0.0963001	0.00178588	0.0494956	0.149262
YOD1__V__QI6091	YOD1	CE(22:4)	-0.0962809	0.00105378	0.0368816	0.231861
OCIAD2__V__QI4868	OCIAD2	TG(58:11)	-0.0962796	0.000768361	0.0308659	0.12033
LOC642528__V__QI3911	LOC642528	PE(P-40:6)/PE(O-40:7)	-0.0962782	0.00104988	0.0368063	0.1628
GLRA1__V__TF26.2	GLRA1	tyrosine	-0.0962754	0.000175508	0.0132368	0.101207
LOC646890__V__QI3711	LOC646890	PC(40:6)	-0.0962711	0.00058493	0.026435	0.11122
OR4X2__V__QI4458	OR4X2	SM(d18:1/24:0)	-0.0962702	0.00123506	0.0403058	0.158858
UPK1A__V__AM19	UPK1A	Allantoin	-0.0962654	0.000813786	0.0318758	0.10851
WNT3__V__QI3592	WNT3	PE(P-38:6)/PE(O-38:7)	-0.0962643	0.00123188	0.0402479	0.130266
C7orf69__V__QI4458	C7orf69	SM(d18:1/24:0)	-0.0962547	0.000626067	0.0274744	0.157011
TMEM102__V__QI7557	TMEM102	PC(P-40:6)/PC(O-40:7)	-0.0962537	0.000684128	0.0288912	0.10537
LOC550631__V__QI4458	LOC550631	SM(d18:1/24:0)	-0.0962524	0.00113828	0.0385063	0.156167
HSF5__V__QI3592	HSF5	PE(P-38:6)/PE(O-38:7)	-0.0962522	0.00147811	0.0445549	0.130748
OR2A12__V__QI3645	OR2A12	PE(P-36:4)/PE(O-36:5)	-0.096247	0.00135869	0.042502	0.112079
ZNF829__V__TF10	ZNF829	PC(P-36:4)/PC(O-36:5)_B	-0.0962462	0.000987242	0.0355479	0.129834
SNORD58B__V__QI4458	SNORD58B	SM(d18:1/24:0)	-0.096233	0.000684548	0.0289009	0.155928
BHLHE22__V__QI7557	BHLHE22	PC(P-40:6)/PC(O-40:7)	-0.0962322	0.00172094	0.0484842	0.104421
CEP72__V__QI3866	CEP72	PC(38:3)	-0.0962247	0.00143488	0.043828	0.13074
AFM__V__QI3967	AFM	SM(d18:1/20:0)	-0.0962229	0.000657284	0.028242	0.101982
LOC139363__V__QI3592	LOC139363	PE(P-38:6)/PE(O-38:7)	-0.0962197	0.0015181	0.0452276	0.131223
LIPL4__V__QI6339	LIPL4	TG(56:9)	-0.0962146	0.000980358	0.0354091	0.106626
LOC729957__V__QI6091	LOC729957	CE(22:4)	-0.0962024	0.000123611	0.0107866	0.237429
GREM2__V__QI7269	GREM2	PE(P-38:4)/PE(O-38:5)	-0.0961964	0.000854642	0.0327687	0.111041
NCRNA00112__V__TF26.2	NCRNA00112	tyrosine	-0.0961919	0.000313041	0.0184966	0.100244
CYP4Z2P__V__QI3592	CYP4Z2P	PE(P-38:6)/PE(O-38:7)	-0.0961879	0.00140469	0.0433112	0.130418
LOC728285__V__QI3592	LOC728285	PE(P-38:6)/PE(O-38:7)	-0.0961824	0.00165974	0.047527	0.130936
STON2__V__QI3592	STON2	PE(P-38:6)/PE(O-38:7)	-0.0961806	0.0017275	0.0485881	0.130067
LOC391727__V__QI3711	LOC391727	PC(40:6)	-0.0961805	0.00124433	0.040475	0.108867
FDX1__V__QI7557	FDX1	PC(P-40:6)/PC(O-40:7)	-0.0961804	0.000898628	0.0337159	0.105507
OR52J3__V__QI3862	OR52J3	PE(P-34:1)/PE(O-34:2)	-0.0961748	0.00154427	0.0456634	0.109102
CCDC54__V__QI4133	CCDC54	PE(P-36:1)/PE(O-36:2)	-0.096174	0.00155485	0.0458392	0.138836
SLC10A1__V__QI5268	SLC10A1	PC(P-38:6)/PC(O-38:7)	-0.0961701	0.000572179	0.026107	0.102567
LOC653242__V__QI3730	LOC653242	PE(P-38:5)/PE(O-38:6)	-0.0961687	0.00128275	0.0411688	0.122107
CHIT1__V__QI3866	CHIT1	PC(38:3)	-0.0961511	0.0015219	0.04529	0.131031
ALDH1L1__V__QI3592	ALDH1L1	PE(P-38:6)/PE(O-38:7)	-0.0961496	0.00143732	0.0438669	0.130967
LOC642520__V__QI4458	LOC642520	SM(d18:1/24:0)	-0.0961496	0.0017949	0.0496361	0.154786
MCOLN3__V__TF19	MCOLN3	PC(P-38:6)/PC(O-38:7)	-0.0961435	0.00171049	0.0483211	0.106328
ZBTB5__V__QI7557	ZBTB5	PC(P-40:6)/PC(O-40:7)	-0.0961407	0.000637858	0.0277683	0.107256
LNPEP__V__QI3711	LNPEP	PC(40:6)	-0.0961397	0.00120158	0.0396827	0.110775
SNAP47__V__QI3739	SNAP47	PE(P-36:3)/PE(O-36:4)	-0.0961357	0.000375378	0.020536	0.120622
PCDHA9__V__QI3866	PCDHA9	PC(38:3)	-0.0961241	0.000932447	0.0344174	0.131152
RNU6ATAC__V__QI3967	RNU6ATAC	SM(d18:1/20:0)	-0.0961197	0.000549622	0.0255007	0.10289
NOP16__V__QI6372	NOP16	TG(54:8)	-0.0961069	0.000576877	0.0262286	0.109126
LOC642520__V__QI4196	LOC642520	SM(d18:1/22:0)	-0.0961059	0.00126964	0.0409334	0.153501
DNHL1__V__QI3711	DNHL1	PC(40:6)	-0.0960998	0.000754123	0.0305338	0.110235
RBMY1E__V__QI5268	RBMY1E	PC(P-38:6)/PC(O-38:7)	-0.0960987	0.000437395	0.0224078	0.103993
C1orf157__V__QI4133	C1orf157	PE(P-36:1)/PE(O-36:2)	-0.096085	0.00155744	0.0458821	0.138314
KIF7__V__QI3711	KIF7	PC(40:6)	-0.0960843	0.00136324	0.0425817	0.11016
LOC653145__V__QI7557	LOC653145	PC(P-40:6)/PC(O-40:7)	-0.0960811	0.000387228	0.0208946	0.109002
LOC647138__V__AM19	LOC647138	Allantoin	-0.0960764	0.00146041	0.0442584	0.106172
PALM2.AKAP2__V__QI5268	PALM2.AKAP2	PC(P-38:6)/PC(O-38:7)	-0.0960737	0.000397572	0.02121	0.103498
C17orf100__V__QI3592	C17orf100	PE(P-38:6)/PE(O-38:7)	-0.0960731	0.0015153	0.0451808	0.130648
LOC644500__V__QI7269	LOC644500	PE(P-38:4)/PE(O-38:5)	-0.0960581	0.00134691	0.0422979	0.109592
OR5L2__V__QI9000	OR5L2	PE(P-38:6)/PE(O-38:7)	-0.0960552	0.000389145	0.0209498	0.132179
MFAP3L__V__QI3866	MFAP3L	PC(38:3)	-0.0960523	0.00118593	0.0393952	0.131386
ROD1__V__QI13747	ROD1	taurochenodeoxycholate	-0.0960499	0.000329697	0.0190543	0.10178
GABRD__V__QI3967	GABRD	SM(d18:1/20:0)	-0.0960491	0.000516542	0.0246117	0.101742
SLC13A1__V__QI3645	SLC13A1	PE(P-36:4)/PE(O-36:5)	-0.0960421	0.00124015	0.0404023	0.112462
LOC646560__V__QI3711	LOC646560	PC(40:6)	-0.0960403	0.000959481	0.0349753	0.1095
KLHL36__V__QI6372	KLHL36	TG(54:8)	-0.0960398	0.00146779	0.044383	0.106877
LOC645494__V__QI3645	LOC645494	PE(P-36:4)/PE(O-36:5)	-0.0960392	0.00174331	0.0488352	0.111653
SERPINB4__V__QI7269	SERPINB4	PE(P-38:4)/PE(O-38:5)	-0.0960381	0.00145801	0.0442162	0.108386
PRIMA1__V__QI3711	PRIMA1	PC(40:6)	-0.0960318	0.00107282	0.0372474	0.109921
AMN__V__QI3866	AMN	PC(38:3)	-0.0960276	0.00115981	0.0389107	0.132095
LOC100134778__V__QI9632	LOC100134778	LPC(16:1)	-0.0960263	0.00134799	0.0423153	0.148553
LOC653145__V__QI3711	LOC653145	PC(40:6)	-0.0960198	0.000146969	0.0119306	0.114151
NBPF15__V__QI3866	NBPF15	PC(38:3)	-0.0960151	0.00133457	0.0420865	0.130134
LOC646649__V__QI7557	LOC646649	PC(P-40:6)/PC(O-40:7)	-0.0960129	0.00148364	0.0446528	0.105561
LOC100129878__V__QI3911	LOC100129878	PE(P-40:6)/PE(O-40:7)	-0.0960127	0.00147967	0.044583	0.162752
LOC100130357__V__QI5268	LOC100130357	PC(P-38:6)/PC(O-38:7)	-0.0959948	0.0013248	0.0419113	0.101644
LOC100128893__V__QI3711	LOC100128893	PC(40:6)	-0.0959945	0.00121679	0.0399709	0.108855
C1orf105__V__QI3592	C1orf105	PE(P-38:6)/PE(O-38:7)	-0.0959939	0.00110346	0.0378419	0.131274
C5orf54__V__QI3967	C5orf54	SM(d18:1/20:0)	-0.0959936	0.000957438	0.0349333	0.102228
KLHL23__V__AM19	KLHL23	Allantoin	-0.0959934	0.00156228	0.0459604	0.105665
SNORD113.3__V__QI4196	SNORD113.3	SM(d18:1/22:0)	-0.0959905	0.00101503	0.0361152	0.153524
PVR__V__QI3862	PVR	PE(P-34:1)/PE(O-34:2)	-0.0959874	0.00145672	0.0441945	0.109286
LOC642280__V__QI7557	LOC642280	PC(P-40:6)/PC(O-40:7)	-0.0959858	0.00152265	0.0453011	0.104794
C4orf35__V__QI3911	C4orf35	PE(P-40:6)/PE(O-40:7)	-0.0959803	0.000485972	0.0237795	0.164643
C6orf142__V__QI6372	C6orf142	TG(54:8)	-0.09598	0.0011374	0.0384893	0.105663
LOC100132430__V__TF13	LOC100132430	SM(d18:1/16:1)	-0.0959778	7.4939e-05	0.00801867	0.147666
WDR89__V__QI5268	WDR89	PC(P-38:6)/PC(O-38:7)	-0.0959762	0.00122172	0.0400587	0.101895
GPR142__V__QI4458	GPR142	SM(d18:1/24:0)	-0.0959669	0.00122994	0.040211	0.15429
LOC390427__V__QI4196	LOC390427	SM(d18:1/22:0)	-0.0959669	0.00132551	0.0419242	0.153388
RDH5__V__QI4833	RDH5	TG(50:5)	-0.0959551	0.000249799	0.0162554	0.103521
UGT2A3__V__QI7269	UGT2A3	PE(P-38:4)/PE(O-38:5)	-0.0959359	0.000568777	0.0260186	0.111565
LOC643696__V__QI4196	LOC643696	SM(d18:1/22:0)	-0.095927	0.000927632	0.0343193	0.154933
LOC653513__V__QI3911	LOC653513	PE(P-40:6)/PE(O-40:7)	-0.0959263	0.00086072	0.0328994	0.162799
C20orf114__V__QI5268	C20orf114	PC(P-38:6)/PC(O-38:7)	-0.0959245	0.00120244	0.0396988	0.101933
LOC642922__V__QI3730	LOC642922	PE(P-38:5)/PE(O-38:6)	-0.095924	0.000820114	0.0320124	0.123546
LOC644599__V__QI4458	LOC644599	SM(d18:1/24:0)	-0.0959156	0.000636231	0.0277265	0.156016
LOC644351__V__QI3911	LOC644351	PE(P-40:6)/PE(O-40:7)	-0.095913	0.000952766	0.0348356	0.163976
LOC255480__V__QI7269	LOC255480	PE(P-38:4)/PE(O-38:5)	-0.095894	0.00172918	0.0486129	0.110372
DISC2__V__TF22	DISC2	TG(52:6)	-0.095889	0.000890366	0.033537	0.101509
PRHOXNB__V__QI3645	PRHOXNB	PE(P-36:4)/PE(O-36:5)	-0.0958876	0.00113856	0.0385118	0.112289
LOC645330__V__QI4458	LOC645330	SM(d18:1/24:0)	-0.0958871	0.00133164	0.0420328	0.156597
LOC255480__V__QI3730	LOC255480	PE(P-38:5)/PE(O-38:6)	-0.0958817	0.000841149	0.0324757	0.123892
ADAMTS6__V__QI3911	ADAMTS6	PE(P-40:6)/PE(O-40:7)	-0.0958804	0.00123223	0.0402552	0.163721
SMYD1__V__QI3711	SMYD1	PC(40:6)	-0.0958802	0.00158366	0.0463063	0.107834
LOC642834__V__QI7557	LOC642834	PC(P-40:6)/PC(O-40:7)	-0.0958774	0.000984232	0.0354905	0.104848
LOC643821__V__QI3711	LOC643821	PC(40:6)	-0.0958702	0.000554835	0.0256416	0.110914
T1560__V__QI3711	T1560	PC(40:6)	-0.0958621	0.000356456	0.0199323	0.111843
LOC642819__V__QI3711	LOC642819	PC(40:6)	-0.0958593	0.000495732	0.0240476	0.111078
MAGEB10__V__QI4196	MAGEB10	SM(d18:1/22:0)	-0.0958573	0.000757486	0.0306131	0.154699
RPL41__V__QI6091	RPL41	CE(22:4)	-0.0958539	0.000670818	0.028574	0.233081
ZNF433__V__QI4458	ZNF433	SM(d18:1/24:0)	-0.0958531	0.00142496	0.043659	0.15445
MMP2__V__TF26.2	MMP2	tyrosine	-0.0958487	0.000298691	0.0180141	0.100855
DPY30__V__QI9000	DPY30	PE(P-38:6)/PE(O-38:7)	-0.0958411	0.000648881	0.0280363	0.130892
ALG14__V__QI7653	ALG14	PE(38:2)	-0.0958395	0.000562402	0.0258415	0.126228
HERC2P4__V__TF12.1	HERC2P4	PC(P-38:5)/PC(O-38:6)	-0.0958374	0.000503392	0.0242517	0.154654
DKFZP564O0523__V__AM19	DKFZP564O0523	Allantoin	-0.0958371	0.000424064	0.022015	0.109316
POTED__V__QI3592	POTED	PE(P-38:6)/PE(O-38:7)	-0.0958234	0.00117135	0.0391243	0.13098
FAM43B__V__QI4458	FAM43B	SM(d18:1/24:0)	-0.0958216	0.00175289	0.0489864	0.155655
LOC642666__V__QI3866	LOC642666	PC(38:3)	-0.0958185	0.00147111	0.0444396	0.130087
LOC100133205__V__QI5268	LOC100133205	PC(P-38:6)/PC(O-38:7)	-0.0958178	0.00154396	0.0456582	0.100821
CPXCR1__V__QI5268	CPXCR1	PC(P-38:6)/PC(O-38:7)	-0.0958142	0.00041902	0.021863	0.103505
PSMB11__V__QI3711	PSMB11	PC(40:6)	-0.0958139	0.00174366	0.04884	0.108436
RNASE9__V__QI6188	RNASE9	creatine	-0.0958114	0.00171455	0.0483873	0.160051
PPP3R2__V__QI3967	PPP3R2	SM(d18:1/20:0)	-0.0958106	0.00110963	0.0379567	0.103438
ZNF833__V__QI5704	ZNF833	LPC(24:0)	-0.0958098	0.000981503	0.0354312	0.157518
TERT__V__QI5268	TERT	PC(P-38:6)/PC(O-38:7)	-0.095808	0.00112385	0.0382308	0.101258
SIX6__V__QI7557	SIX6	PC(P-40:6)/PC(O-40:7)	-0.0958045	0.00109537	0.0376858	0.104694
C2orf39__V__QI3911	C2orf39	PE(P-40:6)/PE(O-40:7)	-0.0958	0.00179896	0.049702	0.161805
MTNR1A__V__QI3911	MTNR1A	PE(P-40:6)/PE(O-40:7)	-0.0957981	0.000945975	0.0346973	0.162772
C3orf71__V__AM19	C3orf71	Allantoin	-0.0957876	0.00034883	0.0196892	0.108372
LOC642936__V__TF19	LOC642936	PC(P-38:6)/PC(O-38:7)	-0.0957863	0.00123525	0.04031	0.109134
LOC387876__V__QI7557	LOC387876	PC(P-40:6)/PC(O-40:7)	-0.0957858	0.00130823	0.0416248	0.105126
LOC285588__V__QI4568	LOC285588	PE(P-36:2)/PE(O-36:3)	-0.0957831	0.00103961	0.0366043	0.166132
LOC100131892__V__TF26.2	LOC100131892	tyrosine	-0.095767	0.000183478	0.0135817	0.101581
MBD5__V__QI4458	MBD5	SM(d18:1/24:0)	-0.0957628	0.00155594	0.0458567	0.153875
LOC100129633__V__QI4458	LOC100129633	SM(d18:1/24:0)	-0.0957587	0.000550378	0.0255198	0.1559
LOC646521__V__TF19	LOC646521	PC(P-38:6)/PC(O-38:7)	-0.0957516	0.00136663	0.0426428	0.10685
MUSTN1__V__QI3866	MUSTN1	PC(38:3)	-0.095749	0.00118578	0.0393927	0.131339
UBE2G1__V__QI7352	UBE2G1	DG(38:5)	-0.0957489	0.000298665	0.0180136	0.100936
CRYZ__V__QI4868	CRYZ	TG(58:11)	-0.0957452	0.000543247	0.0253348	0.120142
RNU6ATAC__V__QI3711	RNU6ATAC	PC(40:6)	-0.0957447	0.000970289	0.0352018	0.112164
LOC100133266__V__QI4458	LOC100133266	SM(d18:1/24:0)	-0.0957349	0.000814677	0.0318946	0.155085
LOC646071__V__QI3866	LOC646071	PC(38:3)	-0.0957347	0.00101287	0.0360728	0.133398
LOC100132276__V__QI3911	LOC100132276	PE(P-40:6)/PE(O-40:7)	-0.0957328	0.000412373	0.0216621	0.164439
SLC16A12__V__QI6188	SLC16A12	creatine	-0.0957288	0.00173201	0.0486582	0.164187
PLEKHG2__V__QI6604	PLEKHG2	diacetylspermine	-0.0957211	0.00124671	0.0405169	0.179989
LOC255480__V__QI3967	LOC255480	SM(d18:1/20:0)	-0.0957209	0.000645008	0.0279375	0.104257
TBC1D26__V__QI3592	TBC1D26	PE(P-38:6)/PE(O-38:7)	-0.0957136	0.00167339	0.0477445	0.130146
VN1R5__V__QI3911	VN1R5	PE(P-40:6)/PE(O-40:7)	-0.0957012	0.00180796	0.0498364	0.161871
LOC729383__V__QI4458	LOC729383	SM(d18:1/24:0)	-0.095701	0.000841313	0.0324799	0.15816
PCDHA6__V__AM19	PCDHA6	Allantoin	-0.0956954	0.00120156	0.0396827	0.106171
LOC645941__V__QI4196	LOC645941	SM(d18:1/22:0)	-0.0956832	0.00103671	0.0365468	0.153133
LPAL2__V__AM19	LPAL2	Allantoin	-0.0956821	0.00128911	0.0412806	0.106249
SMOC2__V__QI9000	SMOC2	PE(P-38:6)/PE(O-38:7)	-0.0956815	0.000512217	0.0244972	0.131353
ZNF664__V__QI6188	ZNF664	creatine	-0.0956628	0.00116002	0.0389137	0.161101
ZNF837__V__AM19	ZNF837	Allantoin	-0.0956623	0.000521606	0.0247507	0.107816
CNGA3__V__QI6339	CNGA3	TG(56:9)	-0.0956428	0.0017983	0.049691	0.106266
LOC643175__V__QI3911	LOC643175	PE(P-40:6)/PE(O-40:7)	-0.0956403	0.00139965	0.043225	0.162094
IAPP__V__QI7269	IAPP	PE(P-38:4)/PE(O-38:5)	-0.0956394	0.0011548	0.0388174	0.109588
CNGA4__V__QI4196	CNGA4	SM(d18:1/22:0)	-0.0956332	0.000815309	0.0319087	0.155011
MAGEA9__V__QI3866	MAGEA9	PC(38:3)	-0.0956314	0.00126143	0.0407895	0.130592
SPANXN3__V__AM19	SPANXN3	Allantoin	-0.0956278	0.00103342	0.0364802	0.106147
CRH__V__QI3866	CRH	PC(38:3)	-0.0955985	0.000878139	0.0332805	0.131377
ATPAF1__V__TF21	ATPAF1	TG(50:4)	-0.0955946	0.00122739	0.040162	0.114142
PDPK1__V__TF19	PDPK1	PC(P-38:6)/PC(O-38:7)	-0.0955942	0.000662831	0.0283804	0.108221
FLJ37673__V__QI7557	FLJ37673	PC(P-40:6)/PC(O-40:7)	-0.0955936	0.000560849	0.0257948	0.105943
XPR1__V__TF26.2	XPR1	tyrosine	-0.0955921	0.000187399	0.0137495	0.100853
LOC644599__V__QI3967	LOC644599	SM(d18:1/20:0)	-0.0955905	0.000461978	0.0231099	0.103827
LOC643837__V__QI3866	LOC643837	PC(38:3)	-0.0955788	0.00110779	0.0379241	0.131264
SPEF2__V__QI3730	SPEF2	PE(P-38:5)/PE(O-38:6)	-0.095575	0.000554127	0.0256219	0.123774
LOC643584__V__QI7557	LOC643584	PC(P-40:6)/PC(O-40:7)	-0.0955635	0.00024189	0.0159557	0.108028
ARL13A__V__QI7557	ARL13A	PC(P-40:6)/PC(O-40:7)	-0.0955614	0.000908746	0.033926	0.105775
ADAMTS8__V__TF19	ADAMTS8	PC(P-38:6)/PC(O-38:7)	-0.0955598	0.000768618	0.0308725	0.108576
TMX1__V__AM19	TMX1	Allantoin	-0.0955572	0.00147726	0.0445437	0.104358
LOC644291__V__QI5268	LOC644291	PC(P-38:6)/PC(O-38:7)	-0.0955567	0.00154988	0.0457586	0.100187
LOC121981__V__AM19	LOC121981	Allantoin	-0.0955553	0.00134858	0.0423259	0.105441
LOC100128346__V__QI3911	LOC100128346	PE(P-40:6)/PE(O-40:7)	-0.0955483	0.0018146	0.0499349	0.162392
CRISPLD1__V__QI5268	CRISPLD1	PC(P-38:6)/PC(O-38:7)	-0.0955481	0.00113301	0.0384035	0.101325
C3orf30__V__QI5268	C3orf30	PC(P-38:6)/PC(O-38:7)	-0.0955414	0.000864763	0.0329892	0.101803
GARNL3__V__QI5268	GARNL3	PC(P-38:6)/PC(O-38:7)	-0.0955391	0.0010318	0.0364485	0.100471
LOC100128870__V__QI3911	LOC100128870	PE(P-40:6)/PE(O-40:7)	-0.0955372	0.000513992	0.0245447	0.164194
LOC399959__V__QI3592	LOC399959	PE(P-38:6)/PE(O-38:7)	-0.0955366	0.00121537	0.0399425	0.131681
DEFB129__V__QI3967	DEFB129	SM(d18:1/20:0)	-0.0955342	0.00015268	0.0122097	0.105399
LOC401399__V__TF19	LOC401399	PC(P-38:6)/PC(O-38:7)	-0.0955323	0.0015438	0.0456557	0.107162
GPT__V__QI3711	GPT	PC(40:6)	-0.0955288	0.00110842	0.0379355	0.107932
LOC730259__V__QI7557	LOC730259	PC(P-40:6)/PC(O-40:7)	-0.0955213	0.00133847	0.0421558	0.105279
TAAR9__V__QI4458	TAAR9	SM(d18:1/24:0)	-0.0955166	0.00119953	0.0396453	0.155491
KRTAP10.5__V__QI6188	KRTAP10.5	creatine	-0.0955144	0.00097393	0.0352799	0.159895
PCDHGA6__V__QI4458	PCDHGA6	SM(d18:1/24:0)	-0.0955071	0.000802872	0.0316378	0.155013
TNC__V__QI4458	TNC	SM(d18:1/24:0)	-0.0954966	0.00141946	0.0435677	0.155952
ZNF239__V__TF19	ZNF239	PC(P-38:6)/PC(O-38:7)	-0.095492	0.000915545	0.0340687	0.108325
GFRA4__V__QI3592	GFRA4	PE(P-38:6)/PE(O-38:7)	-0.0954913	0.000976905	0.0353383	0.130716
LOC646129__V__QI4458	LOC646129	SM(d18:1/24:0)	-0.0954855	0.000788124	0.0313146	0.15712
WISP2__V__QI3711	WISP2	PC(40:6)	-0.0954807	0.00141544	0.0434982	0.109373
NPS__V__QI7557	NPS	PC(P-40:6)/PC(O-40:7)	-0.0954753	0.00104753	0.0367607	0.105778
LOC729384__V__QI6188	LOC729384	creatine	-0.0954742	0.00150526	0.0450163	0.16045
LOC647264__V__QI7557	LOC647264	PC(P-40:6)/PC(O-40:7)	-0.0954601	0.000981666	0.0354347	0.10551
ACVR2B__V__TF14	ACVR2B	SM(d18:1/18:1)	-0.0954595	0.000218944	0.0150567	0.193445
RASGRP3__V__QI4868	RASGRP3	TG(58:11)	-0.0954557	0.000943015	0.0346351	0.119448
KRTAP5.4__V__QI4196	KRTAP5.4	SM(d18:1/22:0)	-0.0954532	0.000951186	0.0348025	0.153106
GAD2__V__QI3711	GAD2	PC(40:6)	-0.09545	0.00081885	0.0319858	0.11248
SCO1__V__QI3592	SCO1	PE(P-38:6)/PE(O-38:7)	-0.0954458	0.000858387	0.0328472	0.134679
LOC644035__V__QI3592	LOC644035	PE(P-38:6)/PE(O-38:7)	-0.0954443	0.00130484	0.0415637	0.132172
RNU105B__V__QI3711	RNU105B	PC(40:6)	-0.0954413	0.000842656	0.0325089	0.111825
SNORD117__V__QI3711	SNORD117	PC(40:6)	-0.0954385	0.00127982	0.0411159	0.108984
ACADM__V__QI4868	ACADM	TG(58:11)	-0.0954343	0.00140044	0.0432382	0.118957
TKTL2__V__QI4196	TKTL2	SM(d18:1/22:0)	-0.0954333	0.000728734	0.0299547	0.155909
LOC644826__V__QI3911	LOC644826	PE(P-40:6)/PE(O-40:7)	-0.095432	0.000576869	0.0262284	0.163687
LOC645585__V__QI3592	LOC645585	PE(P-38:6)/PE(O-38:7)	-0.0954304	0.00128097	0.0411364	0.13115
LOC286310__V__QI4458	LOC286310	SM(d18:1/24:0)	-0.095428	0.00130244	0.0415182	0.15536
FLJ42842__V__QI3592	FLJ42842	PE(P-38:6)/PE(O-38:7)	-0.0954243	0.00137018	0.0427058	0.130226
WDR89__V__QI3911	WDR89	PE(P-40:6)/PE(O-40:7)	-0.0954241	0.000753586	0.0305221	0.163842
FAM122A__V__AM19	FAM122A	Allantoin	-0.0954182	0.00166404	0.0475963	0.106388
LOC729516__V__QI3911	LOC729516	PE(P-40:6)/PE(O-40:7)	-0.0954093	0.00113654	0.0384736	0.162028
TMPRSS11F__V__QI6247	TMPRSS11F	TG(50:3)	-0.0954058	0.000933586	0.0344389	0.143371
LOC127011__V__AM19	LOC127011	Allantoin	-0.0954038	0.00154672	0.0457011	0.103892
TFAM__V__QI4868	TFAM	TG(58:11)	-0.0953964	0.000672976	0.0286268	0.119722
PSORS1C2__V__QI3711	PSORS1C2	PC(40:6)	-0.0953939	0.00155834	0.0458962	0.109494
CSAG3A__V__QI7557	CSAG3A	PC(P-40:6)/PC(O-40:7)	-0.0953796	0.000847045	0.0326046	0.106205
LOC285205__V__QI5268	LOC285205	PC(P-38:6)/PC(O-38:7)	-0.0953585	0.000482634	0.0236857	0.103103
LOC643615__V__QI3711	LOC643615	PC(40:6)	-0.0953547	0.000285069	0.0175338	0.112738
DUX4__V__QI7557	DUX4	PC(P-40:6)/PC(O-40:7)	-0.0953515	0.00158443	0.0463183	0.104071
PRG4__V__QI7557	PRG4	PC(P-40:6)/PC(O-40:7)	-0.0953491	0.00171485	0.048392	0.104206
C1orf111__V__QI3711	C1orf111	PC(40:6)	-0.0953411	0.00120044	0.0396616	0.109929
LOC645915__V__QI3866	LOC645915	PC(38:3)	-0.0953337	0.000842187	0.0324982	0.130536
ZNF566__V__QI4568	ZNF566	PE(P-36:2)/PE(O-36:3)	-0.0953308	0.000440325	0.0224942	0.168751
PCDHA5__V__QI7557	PCDHA5	PC(P-40:6)/PC(O-40:7)	-0.0953275	0.00118214	0.0393294	0.106075
LOC400578__V__QI3911	LOC400578	PE(P-40:6)/PE(O-40:7)	-0.0953184	0.00128571	0.0412235	0.162184
LOC647262__V__QI4458	LOC647262	SM(d18:1/24:0)	-0.0953173	0.00144519	0.0440004	0.157441
LOC613206__V__QI4196	LOC613206	SM(d18:1/22:0)	-0.0953139	0.0011147	0.0380548	0.154564
LOC644241__V__QI4458	LOC644241	SM(d18:1/24:0)	-0.0953098	0.00168229	0.047887	0.154838
FLJ31222__V__QI3592	FLJ31222	PE(P-38:6)/PE(O-38:7)	-0.0953087	0.00109524	0.0376828	0.130815
LOC647096__V__QI7269	LOC647096	PE(P-38:4)/PE(O-38:5)	-0.0953017	0.00178052	0.0494149	0.109693
RNASE13__V__TF19	RNASE13	PC(P-38:6)/PC(O-38:7)	-0.0953009	0.00180249	0.0497565	0.107436
LOC643040__V__QI9000	LOC643040	PE(P-38:6)/PE(O-38:7)	-0.0953006	0.000610372	0.0270878	0.131016
UGT2B11__V__TF19	UGT2B11	PC(P-38:6)/PC(O-38:7)	-0.0952941	0.000682544	0.0288532	0.108466
TMEM82__V__QI4458	TMEM82	SM(d18:1/24:0)	-0.0952922	0.000813288	0.0318658	0.156015
LOC727787__V__QI6188	LOC727787	creatine	-0.0952907	0.00147995	0.0445869	0.161633
KRTAP5.4__V__QI4458	KRTAP5.4	SM(d18:1/24:0)	-0.0952896	0.00140118	0.0432505	0.154254
LOC644433__V__QI4458	LOC644433	SM(d18:1/24:0)	-0.0952838	0.000655275	0.028195	0.157042
VN1R1__V__QI3968	VN1R1	PE(P-36:2)/PE(O-36:3)	-0.0952813	0.00132305	0.0418818	0.150124
LOC441655__V__QI3911	LOC441655	PE(P-40:6)/PE(O-40:7)	-0.0952799	0.0013704	0.0427084	0.162999
PINX1__V__QI3592	PINX1	PE(P-38:6)/PE(O-38:7)	-0.0952781	0.00129668	0.0414148	0.131745
LOC643662__V__TF19	LOC643662	PC(P-38:6)/PC(O-38:7)	-0.0952743	0.000773742	0.0309901	0.108214
LOC729549__V__QI3866	LOC729549	PC(38:3)	-0.0952736	0.00153187	0.0454575	0.129971
LCE1F__V__QI3911	LCE1F	PE(P-40:6)/PE(O-40:7)	-0.0952733	0.00120366	0.0397214	0.162175
CHRNB3__V__QI7556	CHRNB3	DG(32:1)	-0.0952703	0.0012962	0.0414054	0.172426
FAM177B__V__QI3967	FAM177B	SM(d18:1/20:0)	-0.0952636	0.000710543	0.0295286	0.103288
LOC644266__V__TF19	LOC644266	PC(P-38:6)/PC(O-38:7)	-0.09526	0.00147749	0.0445471	0.106531
SERPINF2__V__TF22	SERPINF2	TG(52:6)	-0.0952419	0.000718734	0.0297226	0.101492
LOC642960__V__TF19	LOC642960	PC(P-38:6)/PC(O-38:7)	-0.0952418	0.000482828	0.0236917	0.108664
TTPAL__V__TF13.1	TTPAL	indoleacetate	-0.0952418	0.00167635	0.0477908	0.111837
GRM6__V__QI4196	GRM6	SM(d18:1/22:0)	-0.0952401	0.000753538	0.0305213	0.154357
MSX2P1__V__QI5268	MSX2P1	PC(P-38:6)/PC(O-38:7)	-0.0952348	0.000636114	0.0277237	0.103109
ZNF688__V__QI6339	ZNF688	TG(56:9)	-0.0952342	0.000756384	0.0305885	0.108073
LOC645494__V__QI7269	LOC645494	PE(P-38:4)/PE(O-38:5)	-0.095225	0.000966128	0.0351163	0.110081
LOC727815__V__QI3866	LOC727815	PC(38:3)	-0.095219	0.00171042	0.0483203	0.129768
NXPH3__V__QI3967	NXPH3	SM(d18:1/20:0)	-0.0952129	0.00114079	0.0385551	0.103602
LOC642362__V__QI7557	LOC642362	PC(P-40:6)/PC(O-40:7)	-0.0952128	0.00156211	0.0459575	0.10585
LOC647103__V__QI4196	LOC647103	SM(d18:1/22:0)	-0.0951985	0.00132146	0.0418545	0.153721
CYP7B1__V__QI3911	CYP7B1	PE(P-40:6)/PE(O-40:7)	-0.095198	0.00120557	0.0397578	0.162647
CCDC111__V__QI3730	CCDC111	PE(P-38:5)/PE(O-38:6)	-0.0951939	0.00136388	0.0425928	0.122481
SPAG17__V__QI7557	SPAG17	PC(P-40:6)/PC(O-40:7)	-0.0951776	0.00123566	0.0403184	0.104736
PTPN2__V__QI6604	PTPN2	diacetylspermine	-0.0951773	0.00154831	0.0457303	0.179469
LOC100133118__V__TF26.2	LOC100133118	tyrosine	-0.0951752	0.000245296	0.0160867	0.100057
LOC647122__V__QI3711	LOC647122	PC(40:6)	-0.0951722	0.000296837	0.0179542	0.113137
MAX__V__QI7334	MAX	C3 carnitine	-0.0951583	1.9942e-05	0.00360764	0.105369
TSSC1__V__QI3968	TSSC1	PE(P-36:2)/PE(O-36:3)	-0.0951569	0.00126064	0.0407743	0.151133
LOC100130453__V__QI7557	LOC100130453	PC(P-40:6)/PC(O-40:7)	-0.09515	0.00078048	0.0311441	0.106317
LOC653786__V__QI5268	LOC653786	PC(P-38:6)/PC(O-38:7)	-0.0951485	0.000318139	0.0186682	0.103377
EIF2AK3__V__QI6188	EIF2AK3	creatine	-0.0951461	0.000851467	0.0326974	0.161363
TREM2__V__TF19	TREM2	PC(P-38:6)/PC(O-38:7)	-0.0951437	0.000916828	0.0340962	0.107287
BPTF__V__QI3711	BPTF	PC(40:6)	-0.0951305	0.000279141	0.0173277	0.113197
KIAA1543__V__QI4458	KIAA1543	SM(d18:1/24:0)	-0.0951265	0.00131204	0.0416944	0.153842
LOC653606__V__TF19	LOC653606	PC(P-38:6)/PC(O-38:7)	-0.0951202	0.00174364	0.0488396	0.106192
LOC442512__V__TF19	LOC442512	PC(P-38:6)/PC(O-38:7)	-0.0951148	0.00114983	0.0387253	0.107001
LOC727837__V__QI6247	LOC727837	TG(50:3)	-0.095114	0.00153109	0.0454476	0.14225
LOC100132565__V__AM19	LOC100132565	Allantoin	-0.0951064	0.000522558	0.0247781	0.107321
CLEC17A__V__QI4458	CLEC17A	SM(d18:1/24:0)	-0.0950986	0.00113456	0.038434	0.155265
FREM2__V__QI6372	FREM2	TG(54:8)	-0.0950725	0.00106848	0.0371681	0.105565
CBLN1__V__QI3911	CBLN1	PE(P-40:6)/PE(O-40:7)	-0.0950689	0.000646652	0.0279799	0.164527
FLJ43870__V__QI7557	FLJ43870	PC(P-40:6)/PC(O-40:7)	-0.0950681	0.000890239	0.0335344	0.104994
OR52N5__V__QI4458	OR52N5	SM(d18:1/24:0)	-0.0950626	0.000310991	0.0184291	0.159341
LOC100128098__V__QI3866	LOC100128098	PC(38:3)	-0.0950626	0.000371408	0.020413	0.13359
LOC642566__V__QI7557	LOC642566	PC(P-40:6)/PC(O-40:7)	-0.0950613	0.000561577	0.0258178	0.107534
LOC646537__V__AM19	LOC646537	Allantoin	-0.095061	0.00100115	0.0358341	0.10378
LOC646324__V__QI3592	LOC646324	PE(P-38:6)/PE(O-38:7)	-0.0950534	0.000602937	0.0269019	0.132973
LOC388900__V__QI3645	LOC388900	PE(P-36:4)/PE(O-36:5)	-0.0950506	0.00175773	0.0490645	0.111663
LOC653184__V__QI3911	LOC653184	PE(P-40:6)/PE(O-40:7)	-0.0950453	0.00132484	0.0419122	0.162985
LOC646262__V__QI3866	LOC646262	PC(38:3)	-0.0950446	0.0017014	0.0481823	0.130471
DRD2__V__QI3968	DRD2	PE(P-36:2)/PE(O-36:3)	-0.0950413	0.000969632	0.0351877	0.150537
CRISPLD1__V__QI3911	CRISPLD1	PE(P-40:6)/PE(O-40:7)	-0.0950387	0.000689983	0.0290356	0.163536
LOC728912__V__QI3592	LOC728912	PE(P-38:6)/PE(O-38:7)	-0.0950381	0.00164441	0.0472857	0.130705
LOC642714__V__TF19	LOC642714	PC(P-38:6)/PC(O-38:7)	-0.095038	0.00138249	0.0429197	0.106146
LOC285929__V__QI3730	LOC285929	PE(P-38:5)/PE(O-38:6)	-0.0950345	0.000673949	0.0286492	0.123455
PEX12__V__TF19	PEX12	PC(P-38:6)/PC(O-38:7)	-0.0950321	0.00071942	0.0297385	0.10764
CT45A6__V__QI3911	CT45A6	PE(P-40:6)/PE(O-40:7)	-0.0950271	0.00139127	0.0430765	0.161895
LOC122038__V__AM19	LOC122038	Allantoin	-0.0950249	0.00126003	0.040763	0.105047
LOC653759__V__QI6091	LOC653759	CE(22:4)	-0.0950015	0.0016196	0.0468926	0.230944
LOC642348__V__QI7557	LOC642348	PC(P-40:6)/PC(O-40:7)	-0.0950005	0.000950059	0.0347773	0.105541
LOC645490__V__AM19	LOC645490	Allantoin	-0.094998	0.000977735	0.035355	0.10574
SYCP3__V__QI7557	SYCP3	PC(P-40:6)/PC(O-40:7)	-0.094995	0.00173342	0.0486796	0.102948
DEFB4__V__QI7557	DEFB4	PC(P-40:6)/PC(O-40:7)	-0.0949931	0.000237818	0.0157984	0.107357
HTR2B__V__QI6339	HTR2B	TG(56:9)	-0.0949861	0.000950362	0.0347846	0.108002
VN1R1__V__QI7269	VN1R1	PE(P-38:4)/PE(O-38:5)	-0.0949856	0.00135647	0.0424627	0.109491
SGCG__V__TF26.2	SGCG	tyrosine	-0.0949755	0.000543362	0.025338	0.100557
LOC642566__V__QI3711	LOC642566	PC(40:6)	-0.0949707	0.000225912	0.0153332	0.112204
OR8K5__V__QI4458	OR8K5	SM(d18:1/24:0)	-0.0949682	0.00132637	0.0419408	0.154533
LOC653663__V__TF19	LOC653663	PC(P-38:6)/PC(O-38:7)	-0.0949661	0.00132348	0.0418896	0.106228
LOC729900__V__QI7557	LOC729900	PC(P-40:6)/PC(O-40:7)	-0.0949646	0.000765939	0.0308091	0.105723
DMRT2__V__QI7269	DMRT2	PE(P-38:4)/PE(O-38:5)	-0.0949644	0.000672431	0.028614	0.111415
COL1A2__V__QI3911	COL1A2	PE(P-40:6)/PE(O-40:7)	-0.0949606	0.00172248	0.0485082	0.161477
GPR81__V__QI7557	GPR81	PC(P-40:6)/PC(O-40:7)	-0.0949574	0.00119503	0.039562	0.103396
CBWD2__V__QI7557	CBWD2	PC(P-40:6)/PC(O-40:7)	-0.094957	0.00164048	0.0472232	0.104437
AKR1D1__V__QI3711	AKR1D1	PC(40:6)	-0.0949522	0.000553645	0.0256084	0.110545
LOC199882__V__QI7557	LOC199882	PC(P-40:6)/PC(O-40:7)	-0.094944	0.000960549	0.0349993	0.104714
GALIG__V__QI8939	GALIG	PE(P-34:1)/PE(O-34:2)	-0.094943	0.000527492	0.0249141	0.119985
RAD23B__V__AM19	RAD23B	Allantoin	-0.0949399	0.00105092	0.0368276	0.107149
CACNB2__V__QI9000	CACNB2	PE(P-38:6)/PE(O-38:7)	-0.0949392	0.000688427	0.0289999	0.130282
WDR27__V__QI3911	WDR27	PE(P-40:6)/PE(O-40:7)	-0.0949382	0.00121513	0.0399389	0.163474
ARID3C__V__QI9000	ARID3C	PE(P-38:6)/PE(O-38:7)	-0.0949376	0.00137164	0.0427318	0.131074
GRPR__V__QI4133	GRPR	PE(P-36:1)/PE(O-36:2)	-0.094937	0.00134782	0.0423122	0.138886
LOC401131__V__QI5268	LOC401131	PC(P-38:6)/PC(O-38:7)	-0.0949368	0.00135987	0.0425217	0.101285
LOC100133138__V__AM19	LOC100133138	Allantoin	-0.0949353	0.00138325	0.0429329	0.106638
PFN4__V__QI7557	PFN4	PC(P-40:6)/PC(O-40:7)	-0.0949346	0.000447202	0.0226928	0.105875
LOC644532__V__QI7352	LOC644532	DG(38:5)	-0.0949297	0.000154624	0.0123008	0.101272
UBE2DNL__V__QI3592	UBE2DNL	PE(P-38:6)/PE(O-38:7)	-0.0949201	0.000691268	0.0290638	0.133036
AKR1E2__V__QI7269	AKR1E2	PE(P-38:4)/PE(O-38:5)	-0.0949147	0.00155405	0.0458267	0.108618
UMOD__V__QI3911	UMOD	PE(P-40:6)/PE(O-40:7)	-0.0949087	0.000607815	0.0270256	0.164154
LOC389669__V__AM19	LOC389669	Allantoin	-0.0948966	0.000584193	0.026416	0.104662
ZNF691__V__QI3911	ZNF691	PE(P-40:6)/PE(O-40:7)	-0.0948964	0.00146378	0.0443142	0.162734
GPR82__V__QI9000	GPR82	PE(P-38:6)/PE(O-38:7)	-0.0948937	0.000471985	0.0233876	0.132284
LOC440386__V__AM19	LOC440386	Allantoin	-0.0948922	0.00127741	0.0410719	0.105126
TMEM38B__V__QI3711	TMEM38B	PC(40:6)	-0.0948832	0.000308022	0.0183307	0.112258
LOC647054__V__QI5268	LOC647054	PC(P-38:6)/PC(O-38:7)	-0.0948754	0.00118256	0.0393357	0.101768
LOC100132891__V__QI3967	LOC100132891	SM(d18:1/20:0)	-0.0948723	0.000298275	0.0180011	0.104212
LOC642344__V__QI3866	LOC642344	PC(38:3)	-0.0948643	0.00133936	0.0421732	0.130182
LOC642408__V__QI3866	LOC642408	PC(38:3)	-0.094859	0.00167197	0.0477229	0.129216
STARD5__V__QI3739	STARD5	PE(P-36:3)/PE(O-36:4)	-0.0948583	0.000937562	0.0345209	0.117548
TSPAN12__V__QI3592	TSPAN12	PE(P-38:6)/PE(O-38:7)	-0.0948562	0.00152382	0.04532	0.131157
SERF1B__V__AM19	SERF1B	Allantoin	-0.0948555	0.000346366	0.0196057	0.108518
PLEKHA4__V__QI3911	PLEKHA4	PE(P-40:6)/PE(O-40:7)	-0.0948533	0.00114027	0.0385449	0.163999
TAS2R10__V__QI6372	TAS2R10	TG(54:8)	-0.0948482	0.00104175	0.0366461	0.10579
LOC644132__V__QI6372	LOC644132	TG(54:8)	-0.0948478	0.000665273	0.0284378	0.108176
MGAT5B__V__QI6339	MGAT5B	TG(56:9)	-0.0948404	0.00156618	0.046026	0.105643
GPM6A__V__QI4458	GPM6A	SM(d18:1/24:0)	-0.0948386	0.000604328	0.0269349	0.15619
DYX1C1__V__QI3967	DYX1C1	SM(d18:1/20:0)	-0.0948347	0.00109723	0.0377219	0.101975
KIF1A__V__QI4458	KIF1A	SM(d18:1/24:0)	-0.0948319	0.000451035	0.0228036	0.157491
LOC100132276__V__QI7269	LOC100132276	PE(P-38:4)/PE(O-38:5)	-0.0948305	0.000429124	0.0221641	0.111872
LOC643722__V__QI6188	LOC643722	creatine	-0.0948288	0.000779954	0.0311343	0.160931
ZNF583__V__QI3592	ZNF583	PE(P-38:6)/PE(O-38:7)	-0.0948254	0.00175852	0.0490782	0.131415
EN1__V__QI3866	EN1	PC(38:3)	-0.0948238	0.00100643	0.0359421	0.131089
TMEM132D__V__QI3866	TMEM132D	PC(38:3)	-0.0948223	0.00135793	0.0424871	0.129861
CCDC111__V__QI3981	CCDC111	PC(P-38:3)/PC(O-38:4)	-0.0948161	0.000611036	0.0271051	0.1235
CDO1__V__QI3577	CDO1	SM(d18:1/18:0)	-0.0948126	0.000308613	0.0183497	0.142397
LOC146053__V__QI3592	LOC146053	PE(P-38:6)/PE(O-38:7)	-0.0948122	0.00120734	0.0397944	0.131066
LOC653244__V__QI3711	LOC653244	PC(40:6)	-0.0948108	0.000935911	0.0344861	0.112067
RAET1K__V__QI3967	RAET1K	SM(d18:1/20:0)	-0.0947999	0.0010076	0.0359659	0.102093
LOC643808__V__TF19	LOC643808	PC(P-38:6)/PC(O-38:7)	-0.0947909	0.00158681	0.0463582	0.106014
CCDC102B__V__QI5268	CCDC102B	PC(P-38:6)/PC(O-38:7)	-0.0947871	0.00072335	0.0298275	0.101382
LOC653555__V__QI3711	LOC653555	PC(40:6)	-0.0947836	0.000503356	0.0242505	0.112096
NEFL__V__QI7557	NEFL	PC(P-40:6)/PC(O-40:7)	-0.0947828	0.000891244	0.0335554	0.105597
LOC647237__V__QI3911	LOC647237	PE(P-40:6)/PE(O-40:7)	-0.0947722	0.00140064	0.0432418	0.162274
SEC23A__V__TF26.2	SEC23A	tyrosine	-0.094772	0.000259998	0.016635	0.100012
LOC728504__V__TF19	LOC728504	PC(P-38:6)/PC(O-38:7)	-0.0947678	0.00143812	0.0438804	0.10758
OR4C12__V__QI3711	OR4C12	PC(40:6)	-0.0947662	0.00160869	0.0467182	0.108406
OR5H1__V__TF14	OR5H1	SM(d18:1/18:1)	-0.0947555	0.00105004	0.03681	0.190431
SNORA33__V__QI3862	SNORA33	PE(P-34:1)/PE(O-34:2)	-0.0947502	0.00131212	0.0416961	0.109856
LOC441056__V__QI3968	LOC441056	PE(P-36:2)/PE(O-36:3)	-0.0947486	0.000912958	0.0340102	0.151401
COX6BP1__V__QI7557	COX6BP1	PC(P-40:6)/PC(O-40:7)	-0.0947372	0.00133934	0.0421729	0.10534
SYT14__V__QI3911	SYT14	PE(P-40:6)/PE(O-40:7)	-0.0947353	0.000717704	0.0297003	0.163574
ZNF826__V__QI4458	ZNF826	SM(d18:1/24:0)	-0.0947323	0.00113797	0.0385006	0.154746
SIGLEC12__V__QI7269	SIGLEC12	PE(P-38:4)/PE(O-38:5)	-0.0947285	0.000945882	0.0346952	0.11016
LOC642660__V__AM19	LOC642660	Allantoin	-0.0947221	0.000680608	0.0288078	0.107209
AFARP1__V__QI3911	AFARP1	PE(P-40:6)/PE(O-40:7)	-0.0947194	0.00139614	0.0431622	0.162816
CCDC136__V__QI3592	CCDC136	PE(P-38:6)/PE(O-38:7)	-0.0947155	0.000510581	0.0244538	0.133366
FLJ32784__V__QI4133	FLJ32784	PE(P-36:1)/PE(O-36:2)	-0.0947153	0.00122066	0.0400404	0.140014
LOC149086__V__QI3762	LOC149086	PC(38:4)	-0.094714	0.000396502	0.0211784	0.163167
FOXE1__V__QI3967	FOXE1	SM(d18:1/20:0)	-0.0947137	0.000938717	0.0345449	0.103373
ALG11__V__QI3968	ALG11	PE(P-36:2)/PE(O-36:3)	-0.0947114	0.00107238	0.0372388	0.150679
CHMP4C__V__AM19	CHMP4C	Allantoin	-0.0947076	0.00181466	0.0499356	0.106344
OR5M9__V__QI3711	OR5M9	PC(40:6)	-0.094703	0.000429064	0.0221629	0.111417
LOC100132550__V__QI7269	LOC100132550	PE(P-38:4)/PE(O-38:5)	-0.0946995	0.00169438	0.0480721	0.109087
LOC346157__V__QI7557	LOC346157	PC(P-40:6)/PC(O-40:7)	-0.0946913	0.00177996	0.0494064	0.104992
LOC646933__V__QI3911	LOC646933	PE(P-40:6)/PE(O-40:7)	-0.0946882	0.000469616	0.0233226	0.164299
LOC645971__V__QI7557	LOC645971	PC(P-40:6)/PC(O-40:7)	-0.0946857	0.000834537	0.03233	0.104934
PXT1__V__QI4458	PXT1	SM(d18:1/24:0)	-0.0946855	0.000366659	0.0202608	0.157872
LOC729383__V__QI4196	LOC729383	SM(d18:1/22:0)	-0.0946848	0.000645065	0.0279391	0.15708
BUB1__V__AM19	BUB1	Allantoin	-0.094682	7.10704e-05	0.00777169	0.10946
LOC341689__V__QI3911	LOC341689	PE(P-40:6)/PE(O-40:7)	-0.0946809	0.00105043	0.0368176	0.16233
PDDC1__V__QI3762	PDDC1	PC(38:4)	-0.094679	0.000594647	0.0266812	0.162771
LOC388925__V__QI6188	LOC388925	creatine	-0.0946743	0.000850709	0.0326818	0.161295
SLC9A3R2__V__QI3967	SLC9A3R2	SM(d18:1/20:0)	-0.0946693	0.00115419	0.0388051	0.101702
IKBKB__V__QI6188	IKBKB	creatine	-0.0946663	0.000741726	0.0302524	0.162758
LOC100169752__V__QI6372	LOC100169752	TG(54:8)	-0.0946639	0.000267477	0.0169098	0.109976
MGC23270__V__AM19	MGC23270	Allantoin	-0.0946577	0.000762934	0.0307396	0.105894
LHX9__V__QI3911	LHX9	PE(P-40:6)/PE(O-40:7)	-0.0946546	0.00134154	0.0422076	0.162658
PTH1R__V__QI7557	PTH1R	PC(P-40:6)/PC(O-40:7)	-0.0946546	0.000998838	0.0357864	0.105701
WDR64__V__QI3866	WDR64	PC(38:3)	-0.0946533	0.00171144	0.0483359	0.131258
LOC441136__V__QI9000	LOC441136	PE(P-38:6)/PE(O-38:7)	-0.0946519	0.000531402	0.0250179	0.13177
HSD3B1__V__QI4458	HSD3B1	SM(d18:1/24:0)	-0.0946445	0.000731429	0.0300153	0.155782
EPHA3__V__QI3711	EPHA3	PC(40:6)	-0.0946397	0.00121828	0.0399963	0.108867
LOC653625__V__QI3967	LOC653625	SM(d18:1/20:0)	-0.0946371	0.00137536	0.0427965	0.10224
RP9P__V__QI3730	RP9P	PE(P-38:5)/PE(O-38:6)	-0.0946303	0.00114886	0.0387065	0.122215
LOC642348__V__QI3911	LOC642348	PE(P-40:6)/PE(O-40:7)	-0.0946291	0.000792027	0.0313995	0.163462
CHEK1__V__AM19	CHEK1	Allantoin	-0.0946276	0.000344545	0.0195497	0.108262
C8orf58__V__QI3711	C8orf58	PC(40:6)	-0.0946275	0.00175953	0.0490933	0.109053
PVR__V__QI3645	PVR	PE(P-36:4)/PE(O-36:5)	-0.0946268	0.00162381	0.0469602	0.111914
LOC199800__V__QI3730	LOC199800	PE(P-38:5)/PE(O-38:6)	-0.0946167	0.000864082	0.0329746	0.123449
KLRG2__V__QI4196	KLRG2	SM(d18:1/22:0)	-0.0946158	0.000514118	0.0245476	0.154951
ZNF766__V__QI3592	ZNF766	PE(P-38:6)/PE(O-38:7)	-0.0946134	0.00168883	0.0479839	0.131073
LOC653605__V__QI3592	LOC653605	PE(P-38:6)/PE(O-38:7)	-0.0946108	0.00156351	0.0459805	0.130744
ANXA8L1__V__QI4458	ANXA8L1	SM(d18:1/24:0)	-0.0946079	0.000800959	0.0315957	0.158886
LOC729078__V__AM19	LOC729078	Allantoin	-0.0946058	0.00131502	0.0417442	0.108396
TAS2R9__V__QI5268	TAS2R9	PC(P-38:6)/PC(O-38:7)	-0.0946054	0.00151189	0.0451258	0.1007
LOC642620__V__QI5268	LOC642620	PC(P-38:6)/PC(O-38:7)	-0.0945955	0.00171191	0.0483445	0.100431
PRG4__V__QI9000	PRG4	PE(P-38:6)/PE(O-38:7)	-0.0945944	0.000429895	0.0221887	0.131535
REM2__V__QI4868	REM2	TG(58:11)	-0.0945943	0.000888992	0.0335104	0.120984
SPANXN2__V__QI4196	SPANXN2	SM(d18:1/22:0)	-0.0945925	0.000833994	0.0323171	0.152994
CDC6__V__QI6339	CDC6	TG(56:9)	-0.0945855	0.00117057	0.0391115	0.105895
OR2B11__V__QI4458	OR2B11	SM(d18:1/24:0)	-0.0945845	0.000542486	0.0253157	0.157271
LOC646680__V__QI3968	LOC646680	PE(P-36:2)/PE(O-36:3)	-0.0945828	0.00115137	0.0387531	0.150113
LOC642776__V__QI3911	LOC642776	PE(P-40:6)/PE(O-40:7)	-0.0945794	0.00128671	0.0412402	0.162504
FKBP5__V__QI13747	FKBP5	taurochenodeoxycholate	-0.0945779	0.00014228	0.0117098	0.103447
DSCR9__V__QI3711	DSCR9	PC(40:6)	-0.0945772	0.000968741	0.0351717	0.109681
UBTF__V__QI6188	UBTF	creatine	-0.0945758	0.00121432	0.0399239	0.160228
CCNYL2__V__QI7269	CCNYL2	PE(P-38:4)/PE(O-38:5)	-0.0945757	0.000527839	0.0249222	0.111199
PDGFRA__V__QI3911	PDGFRA	PE(P-40:6)/PE(O-40:7)	-0.0945755	0.00180323	0.0497648	0.162553
DSP__V__QI3911	DSP	PE(P-40:6)/PE(O-40:7)	-0.0945736	0.000554716	0.0256382	0.165111
LOC643790__V__QI3592	LOC643790	PE(P-38:6)/PE(O-38:7)	-0.0945732	0.000651991	0.0281122	0.132425
DEFB1__V__QI4196	DEFB1	SM(d18:1/22:0)	-0.0945721	0.000594847	0.026687	0.154045
LOC647041__V__QI3711	LOC647041	PC(40:6)	-0.0945678	0.000722564	0.0298082	0.111754
LOC100130131__V__QI4458	LOC100130131	SM(d18:1/24:0)	-0.094559	0.00160335	0.0466266	0.155835
RBM28__V__QI7557	RBM28	PC(P-40:6)/PC(O-40:7)	-0.0945579	0.000987721	0.0355572	0.105199
SPTB__V__QI9000	SPTB	PE(P-38:6)/PE(O-38:7)	-0.0945554	0.000203394	0.0144225	0.133498
LOC643998__V__QI3730	LOC643998	PE(P-38:5)/PE(O-38:6)	-0.094548	0.0012329	0.0402692	0.123104
RPESP__V__QI3967	RPESP	SM(d18:1/20:0)	-0.0945461	0.000607905	0.0270275	0.104278
CD40__V__QI3645	CD40	PE(P-36:4)/PE(O-36:5)	-0.0945426	0.000357204	0.0199556	0.115939
NBPF7__V__QI5268	NBPF7	PC(P-38:6)/PC(O-38:7)	-0.0945419	0.000556044	0.0256704	0.10194
ATMIN__V__TF26.2	ATMIN	tyrosine	-0.0945417	1.95412e-05	0.00356439	0.105096
MS4A12__V__QI4196	MS4A12	SM(d18:1/22:0)	-0.0945398	0.00174115	0.0488019	0.153855
HIST1H2BB__V__QI4458	HIST1H2BB	SM(d18:1/24:0)	-0.094536	0.00101936	0.0362025	0.156351
OR5I1__V__QI4196	OR5I1	SM(d18:1/22:0)	-0.0945312	0.00104484	0.0367082	0.153687
MEPE__V__QI3968	MEPE	PE(P-36:2)/PE(O-36:3)	-0.0945309	0.00108924	0.0375637	0.150881
KBTBD8__V__QI4868	KBTBD8	TG(58:11)	-0.0945291	0.00142914	0.0437316	0.117775
OXT__V__QI3866	OXT	PC(38:3)	-0.0945291	0.000973797	0.0352773	0.130719
LHFPL3__V__QI3592	LHFPL3	PE(P-38:6)/PE(O-38:7)	-0.0945291	0.00177976	0.0494032	0.131548
MTNR1A__V__QI7557	MTNR1A	PC(P-40:6)/PC(O-40:7)	-0.0945285	0.00136603	0.0426323	0.105215
LPL__V__QI4458	LPL	SM(d18:1/24:0)	-0.0945213	0.000976631	0.0353324	0.158657
NDOR1__V__QI6188	NDOR1	creatine	-0.0945185	0.00147344	0.0444797	0.15897
NCRNA00167__V__QI3911	NCRNA00167	PE(P-40:6)/PE(O-40:7)	-0.094516	0.00145832	0.0442215	0.162404
UBE2T__V__AM19	UBE2T	Allantoin	-0.0945135	0.00106092	0.0370198	0.10851
LOC728132__V__QI3911	LOC728132	PE(P-40:6)/PE(O-40:7)	-0.0945129	0.000667312	0.0284871	0.163798
SNORA36C__V__QI3592	SNORA36C	PE(P-38:6)/PE(O-38:7)	-0.0945079	0.001794	0.0496207	0.131503
SH3GL3__V__TF10	SH3GL3	PC(P-36:4)/PC(O-36:5)_B	-0.0945039	0.000892706	0.0335912	0.129726
LOC100130691__V__TF19	LOC100130691	PC(P-38:6)/PC(O-38:7)	-0.0944963	0.00115382	0.0387977	0.107193
LOC646667__V__QI6091	LOC646667	CE(22:4)	-0.0944933	0.000600584	0.0268357	0.233412
FAM118B__V__QI3711	FAM118B	PC(40:6)	-0.0944867	0.00169465	0.048076	0.109626
FAM64A__V__QI7556	FAM64A	DG(32:1)	-0.0944863	0.00136041	0.0425308	0.171456
FLG__V__QI3967	FLG	SM(d18:1/20:0)	-0.0944834	0.00122101	0.0400468	0.101791
C10orf81__V__QI3711	C10orf81	PC(40:6)	-0.0944811	0.000207326	0.0145831	0.112547
SNORA33__V__QI4196	SNORA33	SM(d18:1/22:0)	-0.0944753	0.000177957	0.0133464	0.157331
LPL__V__QI3711	LPL	PC(40:6)	-0.0944699	0.00120842	0.039813	0.1091
MCHR1__V__QI5704	MCHR1	LPC(24:0)	-0.094467	0.00102526	0.0363174	0.157237
SNORD116.13__V__QI3911	SNORD116.13	PE(P-40:6)/PE(O-40:7)	-0.0944662	0.00140517	0.0433189	0.162167
KANK4__V__QI3592	KANK4	PE(P-38:6)/PE(O-38:7)	-0.0944607	0.00120774	0.039801	0.130352
GATA3__V__QI3866	GATA3	PC(38:3)	-0.0944562	0.000963243	0.0350536	0.131791
LOC643263__V__QI3730	LOC643263	PE(P-38:5)/PE(O-38:6)	-0.0944548	0.00082961	0.0322264	0.123647
LOC647103__V__QI3762	LOC647103	PC(38:4)	-0.0944417	0.000447696	0.0227074	0.163791
FAM43B__V__QI3967	FAM43B	SM(d18:1/20:0)	-0.0944404	0.00151272	0.045139	0.102926
PANK4__V__QI6604	PANK4	diacetylspermine	-0.0944372	0.00146678	0.0443649	0.180442
ZNF177__V__QI5268	ZNF177	PC(P-38:6)/PC(O-38:7)	-0.0944324	0.00119357	0.0395364	0.102361
LOC729974__V__QI3711	LOC729974	PC(40:6)	-0.0944297	0.000735102	0.0300981	0.109154
OR5D14__V__QI3911	OR5D14	PE(P-40:6)/PE(O-40:7)	-0.0944283	0.00112057	0.0381699	0.162719
PPM1E__V__QI5268	PPM1E	PC(P-38:6)/PC(O-38:7)	-0.0944253	0.00133715	0.0421321	0.100577
C9orf70__V__QI4196	C9orf70	SM(d18:1/22:0)	-0.0944237	0.000514494	0.0245566	0.154751
TSTD2__V__QI3911	TSTD2	PE(P-40:6)/PE(O-40:7)	-0.0944223	0.00135489	0.0424342	0.16374
GOLGA2LY2__V__QI7557	GOLGA2LY2	PC(P-40:6)/PC(O-40:7)	-0.094419	0.00138308	0.0429302	0.104296
WIT.1__V__AM19	WIT.1	Allantoin	-0.0944174	0.000944319	0.034664	0.104821
LOC653108__V__AM19	LOC653108	Allantoin	-0.0944148	0.00128952	0.041287	0.104047
PDLIM3__V__QI3592	PDLIM3	PE(P-38:6)/PE(O-38:7)	-0.0944141	0.00141419	0.0434756	0.131572
TBC1D16__V__QI4458	TBC1D16	SM(d18:1/24:0)	-0.0944121	0.0010125	0.0360668	0.15605
FAM83B__V__QI6372	FAM83B	TG(54:8)	-0.0944052	0.00123095	0.0402303	0.105292
MST1__V__QI6339	MST1	TG(56:9)	-0.0944052	0.0017836	0.0494594	0.108119
GOLGA8G__V__QI7557	GOLGA8G	PC(P-40:6)/PC(O-40:7)	-0.0944007	0.000625748	0.027466	0.105607
MPI__V__QI6604	MPI	diacetylspermine	-0.0943997	0.00162381	0.0469601	0.179185
S100A7__V__QI7557	S100A7	PC(P-40:6)/PC(O-40:7)	-0.0943984	0.000328355	0.0190092	0.106429
PCDHGA12__V__QI7557	PCDHGA12	PC(P-40:6)/PC(O-40:7)	-0.0943962	0.00127417	0.0410164	0.104327
UGT2B17__V__QI5268	UGT2B17	PC(P-38:6)/PC(O-38:7)	-0.0943921	0.00137804	0.042846	0.10165
LOC644038__V__QI3645	LOC644038	PE(P-36:4)/PE(O-36:5)	-0.0943902	0.00163956	0.0472075	0.111278
WDR64__V__QI3711	WDR64	PC(40:6)	-0.0943888	0.000545676	0.0253961	0.111656
LOC642978__V__QI4458	LOC642978	SM(d18:1/24:0)	-0.0943888	0.00142676	0.0436906	0.155626
AUP1__V__QI3911	AUP1	PE(P-40:6)/PE(O-40:7)	-0.0943881	0.00147178	0.0444511	0.161894
NLRP9__V__QI3866	NLRP9	PC(38:3)	-0.0943759	0.00145131	0.0441062	0.129535
CRYGC__V__QI7557	CRYGC	PC(P-40:6)/PC(O-40:7)	-0.0943757	0.000806492	0.0317187	0.104229
LOC389852__V__QI3866	LOC389852	PC(38:3)	-0.0943667	0.00104926	0.0367958	0.131297
MRP63__V__QI6372	MRP63	TG(54:8)	-0.0943639	0.00127743	0.0410723	0.106561
BEST4__V__QI5268	BEST4	PC(P-38:6)/PC(O-38:7)	-0.0943526	0.0010623	0.0370453	0.101484
SLC10A1__V__TF19	SLC10A1	PC(P-38:6)/PC(O-38:7)	-0.0943452	0.000978928	0.0353777	0.107819
LOC727791__V__TF26.2	LOC727791	tyrosine	-0.0943418	0.000494325	0.024009	0.100024
FNDC4__V__QI7557	FNDC4	PC(P-40:6)/PC(O-40:7)	-0.0943413	0.00144512	0.0439996	0.10465
HEPACAM__V__QI6134	HEPACAM	TG(52:3)	-0.0943398	0.00108749	0.0375299	0.140741
FUT1__V__QI3911	FUT1	PE(P-40:6)/PE(O-40:7)	-0.0943341	0.000913646	0.0340265	0.162891
PADI3__V__QI4196	PADI3	SM(d18:1/22:0)	-0.0943334	0.00130595	0.041586	0.153713
LOC643714__V__TF19	LOC643714	PC(P-38:6)/PC(O-38:7)	-0.0943242	0.0016907	0.0480138	0.106676
LOC133185__V__QI3866	LOC133185	PC(38:3)	-0.0943237	0.00123197	0.0402499	0.130397
LOC643857__V__QI3866	LOC643857	PC(38:3)	-0.0943133	0.00137816	0.0428481	0.131215
SGK3__V__QI4196	SGK3	SM(d18:1/22:0)	-0.0943085	0.000642891	0.027887	0.156316
LOC643263__V__QI3711	LOC643263	PC(40:6)	-0.094307	0.0010858	0.0374966	0.109424
RAB40A__V__AM19	RAB40A	Allantoin	-0.0943044	0.000595489	0.026705	0.10657
ADAMTS5__V__QI3592	ADAMTS5	PE(P-38:6)/PE(O-38:7)	-0.0943032	0.00128617	0.0412313	0.130081
ZFAND2A__V__QI8184	ZFAND2A	PC(32:2)	-0.0943001	1.75951e-05	0.00334426	0.101238
PCDHA5__V__QI3911	PCDHA5	PE(P-40:6)/PE(O-40:7)	-0.0942984	0.00108593	0.0374995	0.162372
LOC642571__V__AM19	LOC642571	Allantoin	-0.0942962	0.00104272	0.0366655	0.106563
TIMP3__V__QI5268	TIMP3	PC(P-38:6)/PC(O-38:7)	-0.0942895	0.00106559	0.0371147	0.10043
LOC646933__V__QI3592	LOC646933	PE(P-38:6)/PE(O-38:7)	-0.0942875	0.0017551	0.0490215	0.130917
WDR38__V__AM19	WDR38	Allantoin	-0.0942854	0.00170448	0.0482324	0.107104
LOC100134568__V__QI3592	LOC100134568	PE(P-38:6)/PE(O-38:7)	-0.0942807	0.000996347	0.0357323	0.130562
QTRT1__V__QI6188	QTRT1	creatine	-0.0942764	0.0011539	0.0387996	0.160529
RHOJ__V__QI5268	RHOJ	PC(P-38:6)/PC(O-38:7)	-0.0942759	0.00105633	0.0369349	0.101624
LRRC45__V__QI6188	LRRC45	creatine	-0.0942723	0.000499939	0.0241606	0.162241
MUM1L1__V__QI3711	MUM1L1	PC(40:6)	-0.0942692	0.000328406	0.0190111	0.111656
PYCRL__V__QI4196	PYCRL	SM(d18:1/22:0)	-0.0942674	0.000821621	0.0320443	0.154633
NAP1L5__V__QI4458	NAP1L5	SM(d18:1/24:0)	-0.0942652	0.000700967	0.0292953	0.156438
SLC9A5__V__TF19	SLC9A5	PC(P-38:6)/PC(O-38:7)	-0.0942625	0.000613315	0.0271607	0.108886
AADACL2__V__QI3730	AADACL2	PE(P-38:5)/PE(O-38:6)	-0.0942609	0.000564875	0.0259114	0.124953
ENOPH1__V__QI4868	ENOPH1	TG(58:11)	-0.09425	0.00124657	0.040515	0.118449
TBX19__V__QI3866	TBX19	PC(38:3)	-0.0942377	0.00146474	0.0443317	0.130725
LOC133491__V__QI7557	LOC133491	PC(P-40:6)/PC(O-40:7)	-0.0942374	0.000761321	0.0307033	0.105455
CHRNA1__V__QI3577	CHRNA1	SM(d18:1/18:0)	-0.0942319	0.000793696	0.0314385	0.138719
LOC339746__V__TF19	LOC339746	PC(P-38:6)/PC(O-38:7)	-0.0942262	0.00059054	0.0265754	0.109302
C1orf84__V__QI4196	C1orf84	SM(d18:1/22:0)	-0.0942245	0.00101621	0.0361371	0.153306
SPAG6__V__QI5268	SPAG6	PC(P-38:6)/PC(O-38:7)	-0.0942235	0.000612573	0.0271434	0.103154
SERPINB4__V__QI3730	SERPINB4	PE(P-38:5)/PE(O-38:6)	-0.0942204	0.00087409	0.0331965	0.121678
FCGR3A__V__QI6339	FCGR3A	TG(56:9)	-0.0942186	0.00107959	0.0373762	0.105674
BLID__V__QI3967	BLID	SM(d18:1/20:0)	-0.0942069	0.00061769	0.0272684	0.103238
BRCA2__V__QI3967	BRCA2	SM(d18:1/20:0)	-0.0942019	0.00107015	0.0371984	0.101972
ATG4B__V__QI3711	ATG4B	PC(40:6)	-0.0942008	0.000416087	0.0217718	0.112021
PDK4__V__QI4868	PDK4	TG(58:11)	-0.0941978	0.000868004	0.0330612	0.118033
LRTM2__V__QI4133	LRTM2	PE(P-36:1)/PE(O-36:2)	-0.0941881	0.000870237	0.0331101	0.140085
LOC730194__V__TF19	LOC730194	PC(P-38:6)/PC(O-38:7)	-0.094188	0.00178355	0.0494586	0.10739
PER3__V__QI3711	PER3	PC(40:6)	-0.0941873	0.000713817	0.0296068	0.110032
AAA1__V__QI3711	AAA1	PC(40:6)	-0.0941779	0.00062113	0.027354	0.112786
LOC441655__V__QI3968	LOC441655	PE(P-36:2)/PE(O-36:3)	-0.0941758	0.00147548	0.0445134	0.149755
RIOK2__V__QI4868	RIOK2	TG(58:11)	-0.0941749	0.000846563	0.0325944	0.121221
FLJ14712__V__QI4196	FLJ14712	SM(d18:1/22:0)	-0.0941734	0.000353317	0.0198354	0.155824
LOC100131192__V__QI3862	LOC100131192	PE(P-34:1)/PE(O-34:2)	-0.0941651	0.00150029	0.0449333	0.108615
SNX31__V__TF19	SNX31	PC(P-38:6)/PC(O-38:7)	-0.0941649	0.00103181	0.0364487	0.107974
LOC644319__V__QI9000	LOC644319	PE(P-38:6)/PE(O-38:7)	-0.0941542	0.000338292	0.0193405	0.132334
LOC646697__V__QI7557	LOC646697	PC(P-40:6)/PC(O-40:7)	-0.0941528	0.00135186	0.0423838	0.104633
LOC643998__V__QI3967	LOC643998	SM(d18:1/20:0)	-0.09415	0.000991725	0.0356391	0.103038
LOC642693__V__QI6339	LOC642693	TG(56:9)	-0.094149	0.00123118	0.0402351	0.105354
LOC643452__V__QI3592	LOC643452	PE(P-38:6)/PE(O-38:7)	-0.0941431	0.00127607	0.0410493	0.133485
MOGAT3__V__QI5268	MOGAT3	PC(P-38:6)/PC(O-38:7)	-0.0941388	0.000625883	0.0274694	0.102833
CD276__V__TF14	CD276	SM(d18:1/18:1)	-0.0941308	0.000763047	0.030742	0.191698
LOC646003__V__QI5268	LOC646003	PC(P-38:6)/PC(O-38:7)	-0.0941283	0.00114143	0.0385675	0.10098
PRDM10__V__QI6188	PRDM10	creatine	-0.0941257	0.000623069	0.0274018	0.161342
PRKD1__V__QI9026	PRKD1	acetyl-galactosamine	-0.0941248	0.000573161	0.0261328	0.108792
NIPAL2__V__TF14	NIPAL2	SM(d18:1/18:1)	-0.094123	0.000633864	0.0276678	0.192823
PIKFYVE__V__QI3711	PIKFYVE	PC(40:6)	-0.0941201	0.000827041	0.0321686	0.111151
MOXD1__V__AM19	MOXD1	Allantoin	-0.0941199	0.000456325	0.0229562	0.107823
FLJ36701__V__QI3711	FLJ36701	PC(40:6)	-0.0941173	0.00101222	0.0360633	0.110784
DAZ4__V__QI6339	DAZ4	TG(56:9)	-0.0941132	0.00128232	0.0411622	0.104623
LOC390427__V__QI3577	LOC390427	SM(d18:1/18:0)	-0.0941099	0.00109248	0.0376271	0.139442
LOC644615__V__QI4458	LOC644615	SM(d18:1/24:0)	-0.0941086	0.00162991	0.0470572	0.154319
PLIN__V__QI7269	PLIN	PE(P-38:4)/PE(O-38:5)	-0.0941033	0.00178109	0.049422	0.108684
MGAT5B__V__QI6372	MGAT5B	TG(54:8)	-0.0941027	0.00126961	0.0409332	0.105571
FXYD4__V__QI3866	FXYD4	PC(38:3)	-0.0941002	0.00158	0.0462466	0.130932
OR7D2__V__AM19	OR7D2	Allantoin	-0.0940963	5.64243e-05	0.00677504	0.109516
FLJ41856__V__QI4196	FLJ41856	SM(d18:1/22:0)	-0.0940938	0.000482353	0.023679	0.156922
LOC647054__V__TF19	LOC647054	PC(P-38:6)/PC(O-38:7)	-0.0940888	0.00170726	0.0482747	0.106932
MCOLN3__V__QI7557	MCOLN3	PC(P-40:6)/PC(O-40:7)	-0.0940885	0.00121478	0.0399325	0.104795
EFTUD1__V__QI3866	EFTUD1	PC(38:3)	-0.0940869	0.00105697	0.0369468	0.131961
NEFL__V__QI5268	NEFL	PC(P-38:6)/PC(O-38:7)	-0.094086	0.0013361	0.0421127	0.101312
LOC641704__V__QI3592	LOC641704	PE(P-38:6)/PE(O-38:7)	-0.0940854	0.00164699	0.0473259	0.130025
MMP3__V__QI7557	MMP3	PC(P-40:6)/PC(O-40:7)	-0.0940844	0.000971984	0.0352379	0.104814
LOC653286__V__QI9000	LOC653286	PE(P-38:6)/PE(O-38:7)	-0.0940712	0.000883847	0.033402	0.131276
PCGF2__V__QI3711	PCGF2	PC(40:6)	-0.0940645	0.00167013	0.047691	0.109922
LRPAP1__V__QI4868	LRPAP1	TG(58:11)	-0.0940592	0.00124395	0.0404681	0.120278
ANXA13__V__QI3866	ANXA13	PC(38:3)	-0.0940553	0.00139563	0.0431543	0.130385
DDX50__V__QI4868	DDX50	TG(58:11)	-0.0940528	0.000903264	0.033813	0.120221
LOC391730__V__QI6091	LOC391730	CE(22:4)	-0.0940526	0.000763165	0.0307444	0.232826
LRTM1__V__TF19	LRTM1	PC(P-38:6)/PC(O-38:7)	-0.0940495	0.000459376	0.0230407	0.10855
GPR17__V__TF19	GPR17	PC(P-38:6)/PC(O-38:7)	-0.0940486	0.00130608	0.0415873	0.10707
LOC729383__V__QI9000	LOC729383	PE(P-38:6)/PE(O-38:7)	-0.0940482	0.000653014	0.0281376	0.131185
LGALS7B__V__QI3866	LGALS7B	PC(38:3)	-0.0940475	0.000690786	0.0290543	0.131743
JCLN__V__QI3711	JCLN	PC(40:6)	-0.0940448	0.00105669	0.0369425	0.109243
LOC645038__V__QI3967	LOC645038	SM(d18:1/20:0)	-0.0940358	0.000894591	0.0336311	0.102647
DLC1__V__QI4868	DLC1	TG(58:11)	-0.0940346	0.0009157	0.034072	0.116429
ZDBF2__V__QI3645	ZDBF2	PE(P-36:4)/PE(O-36:5)	-0.094031	0.00154429	0.045664	0.113004
URM1__V__QI4833	URM1	TG(50:5)	-0.0940289	0.000431873	0.0222446	0.103073
LOC645951__V__QI3967	LOC645951	SM(d18:1/20:0)	-0.0940261	0.000998925	0.0357883	0.101373
SNORD18B__V__QI3866	SNORD18B	PC(38:3)	-0.0940226	0.00110984	0.0379621	0.130046
LOC392364__V__QI7557	LOC392364	PC(P-40:6)/PC(O-40:7)	-0.0940223	0.000745285	0.030334	0.105699
ADAM30__V__QI4458	ADAM30	SM(d18:1/24:0)	-0.0940204	0.000549817	0.0255061	0.156172
WDR23__V__TF26.2	WDR23	tyrosine	-0.0940201	6.50626e-05	0.00737318	0.101698
OR51A4__V__QI3911	OR51A4	PE(P-40:6)/PE(O-40:7)	-0.0940138	0.000462706	0.0231322	0.164136
NME1.NME2__V__QI4196	NME1.NME2	SM(d18:1/22:0)	-0.0940124	0.00136739	0.0426558	0.155023
EXOC5__V__QI5268	EXOC5	PC(P-38:6)/PC(O-38:7)	-0.0940115	0.000472298	0.0233971	0.103689
NPY2R__V__QI3592	NPY2R	PE(P-38:6)/PE(O-38:7)	-0.0940081	0.000875642	0.0332299	0.13165
CTXN2__V__QI9000	CTXN2	PE(P-38:6)/PE(O-38:7)	-0.0940078	0.000940788	0.0345873	0.129989
LOC644571__V__TF19	LOC644571	PC(P-38:6)/PC(O-38:7)	-0.0940067	0.00140087	0.043246	0.10691
FAM59B__V__QI7557	FAM59B	PC(P-40:6)/PC(O-40:7)	-0.093995	0.000973959	0.0352803	0.105857
DEFB109__V__QI4196	DEFB109	SM(d18:1/22:0)	-0.0939938	0.00175711	0.049054	0.151654
ALPK2__V__QI3862	ALPK2	PE(P-34:1)/PE(O-34:2)	-0.0939929	0.00103095	0.0364318	0.110089
SNORA30__V__QI4537	SNORA30	PE(P-36:4)/PE(O-36:5)	-0.0939865	0.000875104	0.0332181	0.121729
LASS1__V__QI4458	LASS1	SM(d18:1/24:0)	-0.0939847	0.000654838	0.028184	0.156687
LOC642832__V__QI7557	LOC642832	PC(P-40:6)/PC(O-40:7)	-0.0939816	0.000886906	0.0334661	0.105084
SLC35F1__V__QI7557	SLC35F1	PC(P-40:6)/PC(O-40:7)	-0.093976	0.000953541	0.0348524	0.105965
CXCL2__V__QI3711	CXCL2	PC(40:6)	-0.0939751	0.00131495	0.0417432	0.109038
C1orf222__V__QI7557	C1orf222	PC(P-40:6)/PC(O-40:7)	-0.0939696	0.000624573	0.0274391	0.10602
GNAS__V__QI3730	GNAS	PE(P-38:5)/PE(O-38:6)	-0.0939589	0.000502943	0.0242399	0.124199
C20orf144__V__QI3711	C20orf144	PC(40:6)	-0.0939536	0.000938787	0.0345466	0.110932
HCRTR1__V__QI7557	HCRTR1	PC(P-40:6)/PC(O-40:7)	-0.0939518	0.000571558	0.0260917	0.105734
SPON1__V__QI4458	SPON1	SM(d18:1/24:0)	-0.0939489	0.000748158	0.0303985	0.156185
LOC645278__V__TF14	LOC645278	SM(d18:1/18:1)	-0.0939463	0.000627835	0.0275165	0.192033
IL31__V__QI3711	IL31	PC(40:6)	-0.0939393	0.00131316	0.0417141	0.108073
TMEM22__V__QI3592	TMEM22	PE(P-38:6)/PE(O-38:7)	-0.0939329	0.00171405	0.04838	0.129957
LOC441196__V__QI7557	LOC441196	PC(P-40:6)/PC(O-40:7)	-0.093926	0.00126431	0.04084	0.104494
LRRC50__V__TF13	LRRC50	SM(d18:1/16:1)	-0.0939238	0.000423767	0.0220066	0.14489
LOC642808__V__QI3967	LOC642808	SM(d18:1/20:0)	-0.0939238	0.000521986	0.0247614	0.104085
DEFB106B__V__TF14	DEFB106B	SM(d18:1/18:1)	-0.093919	0.000698622	0.0292388	0.192794
CGB5__V__QI9000	CGB5	PE(P-38:6)/PE(O-38:7)	-0.0939181	0.000967748	0.0351531	0.129486
OR5H14__V__QI3911	OR5H14	PE(P-40:6)/PE(O-40:7)	-0.0939155	0.00165327	0.0474224	0.16195
LOC653606__V__QI7557	LOC653606	PC(P-40:6)/PC(O-40:7)	-0.0939051	0.0011228	0.0382099	0.104719
FAM64A__V__QI6188	FAM64A	creatine	-0.0939029	0.0011217	0.0381913	0.159635
LOC644276__V__QI3967	LOC644276	SM(d18:1/20:0)	-0.0939012	0.000881908	0.0333607	0.102907
MPPED2__V__QI3911	MPPED2	PE(P-40:6)/PE(O-40:7)	-0.0938735	0.00114736	0.0386801	0.162822
NBPF7__V__QI3592	NBPF7	PE(P-38:6)/PE(O-38:7)	-0.0938722	0.00124943	0.0405709	0.130672
MYOT__V__QI4458	MYOT	SM(d18:1/24:0)	-0.0938716	0.000783477	0.0312097	0.155025
PLCH1__V__QI7557	PLCH1	PC(P-40:6)/PC(O-40:7)	-0.0938693	0.000500879	0.0241836	0.106646
IGSF5__V__TF13	IGSF5	SM(d18:1/16:1)	-0.0938627	0.00100409	0.0358942	0.140832
AGBL2__V__QI3711	AGBL2	PC(40:6)	-0.0938616	0.00132945	0.0419955	0.110207
ZC3HC1__V__QI6188	ZC3HC1	creatine	-0.0938552	0.00128954	0.0412874	0.161523
LOC285544__V__QI7269	LOC285544	PE(P-38:4)/PE(O-38:5)	-0.0938549	0.00116635	0.0390297	0.110257
LOC199800__V__QI4537	LOC199800	PE(P-36:4)/PE(O-36:5)	-0.0938395	0.000614243	0.0271851	0.123087
LHB__V__QI7557	LHB	PC(P-40:6)/PC(O-40:7)	-0.0938326	0.00168323	0.0479002	0.104088
LOC387701__V__QI3711	LOC387701	PC(40:6)	-0.093832	0.00115829	0.038881	0.110509
TMTC2__V__TF26.2	TMTC2	tyrosine	-0.0938309	0.000203619	0.0144306	0.100006
C3orf34__V__QI4868	C3orf34	TG(58:11)	-0.0938228	0.00109579	0.0376934	0.11879
ZNF205__V__QI3592	ZNF205	PE(P-38:6)/PE(O-38:7)	-0.0938209	0.00106439	0.0370906	0.131518
PDE10A__V__QI7557	PDE10A	PC(P-40:6)/PC(O-40:7)	-0.0938193	0.000392454	0.0210542	0.107075
OR51A4__V__QI3711	OR51A4	PC(40:6)	-0.0938173	0.000241765	0.0159506	0.111917
TMEM45A__V__QI4458	TMEM45A	SM(d18:1/24:0)	-0.0938131	0.000858669	0.0328533	0.154738
LYSMD2__V__QI4868	LYSMD2	TG(58:11)	-0.093813	0.00161989	0.0468974	0.119363
C12orf32__V__TF19	C12orf32	PC(P-38:6)/PC(O-38:7)	-0.0938116	0.000435439	0.0223517	0.110053
LOC643131__V__TF19	LOC643131	PC(P-38:6)/PC(O-38:7)	-0.0938116	0.00146854	0.0443959	0.105436
SERPINB11__V__QI3967	SERPINB11	SM(d18:1/20:0)	-0.0937978	0.000899054	0.0337266	0.102066
SYT9__V__QI7269	SYT9	PE(P-38:4)/PE(O-38:5)	-0.0937946	0.000596468	0.0267302	0.111422
MESP1__V__AM19	MESP1	Allantoin	-0.093791	0.000777205	0.0310729	0.106131
NCAPH__V__QI6188	NCAPH	creatine	-0.0937876	0.00139995	0.0432297	0.159843
FLJ45256__V__QI7557	FLJ45256	PC(P-40:6)/PC(O-40:7)	-0.093785	0.00174833	0.0489162	0.103398
GIGYF2__V__QI4458	GIGYF2	SM(d18:1/24:0)	-0.093784	0.00125741	0.0407174	0.154704
UNC5A__V__QI5704	UNC5A	LPC(24:0)	-0.0937822	0.00170974	0.0483094	0.155972
CR1__V__QI7352	CR1	DG(38:5)	-0.0937684	0.000102267	0.00964443	0.102039
OR4X1__V__QI6134	OR4X1	TG(52:3)	-0.093768	0.000948965	0.0347535	0.141022
ME1__V__QI9000	ME1	PE(P-38:6)/PE(O-38:7)	-0.093767	0.00107388	0.0372675	0.129536
MCM7__V__QI6188	MCM7	creatine	-0.0937646	0.00144864	0.0440619	0.158659
SLC16A9__V__QI3911	SLC16A9	PE(P-40:6)/PE(O-40:7)	-0.0937636	0.00065295	0.0281361	0.163283
APCS__V__AM19	APCS	Allantoin	-0.0937591	0.00138043	0.0428851	0.108133
CHST4__V__QI3967	CHST4	SM(d18:1/20:0)	-0.0937556	0.000533705	0.0250796	0.102244
CD70__V__QI7557	CD70	PC(P-40:6)/PC(O-40:7)	-0.0937391	0.00166507	0.0476126	0.104481
CBLN2__V__QI6188	CBLN2	creatine	-0.0937341	0.0014226	0.0436193	0.159378
CLCA4__V__QI3711	CLCA4	PC(40:6)	-0.093728	0.00156704	0.0460392	0.110114
SATB2__V__QI7557	SATB2	PC(P-40:6)/PC(O-40:7)	-0.093726	0.0017752	0.0493379	0.105066
HTR3C__V__QI3967	HTR3C	SM(d18:1/20:0)	-0.0937196	0.00119221	0.0395095	0.101396
LOC644537__V__QI7269	LOC644537	PE(P-38:4)/PE(O-38:5)	-0.0937185	0.00130391	0.0415461	0.109325
DEFB107B__V__QI3866	DEFB107B	PC(38:3)	-0.0937158	0.00132997	0.0420043	0.130795
NEK5__V__QI4196	NEK5	SM(d18:1/22:0)	-0.0937137	0.00151659	0.0452026	0.152298
DNAJC5B__V__QI3645	DNAJC5B	PE(P-36:4)/PE(O-36:5)	-0.0937104	0.00151608	0.0451939	0.112851
SNORA71C__V__QI5268	SNORA71C	PC(P-38:6)/PC(O-38:7)	-0.0937082	0.0012126	0.0398916	0.101177
ATP10B__V__TF19	ATP10B	PC(P-38:6)/PC(O-38:7)	-0.0937053	0.000468554	0.0232905	0.110141
MOSC2__V__TF19	MOSC2	PC(P-38:6)/PC(O-38:7)	-0.0937031	0.00112884	0.0383227	0.107788
GTSCR1__V__AM19	GTSCR1	Allantoin	-0.0936981	0.000567742	0.0259886	0.105254
LRTM2__V__QI3866	LRTM2	PC(38:3)	-0.0936936	0.00155123	0.0457804	0.130395
LOC728504__V__QI5268	LOC728504	PC(P-38:6)/PC(O-38:7)	-0.0936935	0.00124249	0.0404431	0.101306
MGC3032__V__AM19	MGC3032	Allantoin	-0.0936905	0.00167559	0.0477803	0.105527
OR4F17__V__QI4196	OR4F17	SM(d18:1/22:0)	-0.0936887	0.00086494	0.0329925	0.155447
ST6GALNAC3__V__QI7557	ST6GALNAC3	PC(P-40:6)/PC(O-40:7)	-0.0936867	0.00120635	0.0397745	0.104573
LOC643911__V__QI5268	LOC643911	PC(P-38:6)/PC(O-38:7)	-0.0936702	0.000562824	0.0258533	0.102547
AKT2__V__AM19	AKT2	Allantoin	-0.0936606	0.00080154	0.0316083	0.106473
HTR2B__V__QI6372	HTR2B	TG(54:8)	-0.0936536	0.000816544	0.0319353	0.107923
LOC100132728__V__QI4196	LOC100132728	SM(d18:1/22:0)	-0.0936487	0.000237139	0.0157725	0.15687
LOC139735__V__QI3711	LOC139735	PC(40:6)	-0.0936461	0.000421377	0.0219325	0.113006
LOC642571__V__TF19	LOC642571	PC(P-38:6)/PC(O-38:7)	-0.0936399	0.000556062	0.0256708	0.108076
PF4__V__QI5268	PF4	PC(P-38:6)/PC(O-38:7)	-0.0936382	0.0012013	0.0396784	0.100366
LOC497256__V__QI7557	LOC497256	PC(P-40:6)/PC(O-40:7)	-0.0936341	0.0018136	0.0499212	0.102863
LOC400968__V__QI7557	LOC400968	PC(P-40:6)/PC(O-40:7)	-0.0936246	0.00118123	0.039313	0.103978
LOC100130344__V__QI4196	LOC100130344	SM(d18:1/22:0)	-0.0936177	0.000864473	0.0329827	0.155194
CLEC2A__V__QI3866	CLEC2A	PC(38:3)	-0.0936063	0.00135015	0.0423552	0.129438
MUL1__V__QI4833	MUL1	TG(50:5)	-0.0936062	0.000967175	0.0351402	0.100395
LOC730401__V__QI4458	LOC730401	SM(d18:1/24:0)	-0.0936042	0.00171456	0.0483874	0.154533
COX6BP1__V__TF14	COX6BP1	SM(d18:1/18:1)	-0.0935991	0.000255712	0.0164751	0.193453
LOC645687__V__QI3592	LOC645687	PE(P-38:6)/PE(O-38:7)	-0.0935966	0.00149224	0.0447953	0.130507
C1orf126__V__TF19	C1orf126	PC(P-38:6)/PC(O-38:7)	-0.0935914	0.00141951	0.0435685	0.106219
LOC642380__V__QI3967	LOC642380	SM(d18:1/20:0)	-0.0935895	0.00113471	0.0384366	0.101841
CASP5__V__QI4868	CASP5	TG(58:11)	-0.0935889	0.000672984	0.0286268	0.12034
KCNQ4__V__QI3911	KCNQ4	PE(P-40:6)/PE(O-40:7)	-0.0935874	0.000586271	0.0264679	0.16376
PITX2__V__QI4458	PITX2	SM(d18:1/24:0)	-0.0935767	0.00148888	0.0447378	0.155562
KIAA0528__V__QI4868	KIAA0528	TG(58:11)	-0.0935754	0.000307375	0.0183086	0.121876
OR52J3__V__QI4133	OR52J3	PE(P-36:1)/PE(O-36:2)	-0.0935747	0.00115216	0.0387688	0.13964
SOX5__V__QI7557	SOX5	PC(P-40:6)/PC(O-40:7)	-0.0935746	0.00155544	0.0458497	0.10512
LOC158257__V__QI3911	LOC158257	PE(P-40:6)/PE(O-40:7)	-0.0935579	0.00147236	0.0444604	0.162134
LOC344382__V__QI3911	LOC344382	PE(P-40:6)/PE(O-40:7)	-0.0935539	0.00154404	0.0456592	0.162552
MAGOHB__V__AM19	MAGOHB	Allantoin	-0.0935528	0.000577709	0.0262493	0.106131
PXT1__V__QI3911	PXT1	PE(P-40:6)/PE(O-40:7)	-0.0935493	0.000978677	0.0353726	0.163215
C10orf62__V__QI7557	C10orf62	PC(P-40:6)/PC(O-40:7)	-0.0935427	0.00164349	0.0472712	0.105219
LOC100131968__V__QI9000	LOC100131968	PE(P-38:6)/PE(O-38:7)	-0.0935421	0.00134948	0.0423445	0.131811
CCBL1__V__QI6372	CCBL1	TG(54:8)	-0.0935396	0.00146519	0.0443393	0.10637
FAM90A9__V__QI7557	FAM90A9	PC(P-40:6)/PC(O-40:7)	-0.0935375	0.00169895	0.0481443	0.105277
MYOT__V__QI4196	MYOT	SM(d18:1/22:0)	-0.0935229	0.00054529	0.0253869	0.154776
LOC100132364__V__QI5268	LOC100132364	PC(P-38:6)/PC(O-38:7)	-0.0935225	0.00166694	0.0476397	0.100862
CDO1__V__QI3711	CDO1	PC(40:6)	-0.0935182	0.00107765	0.0373379	0.110487
OSCP1__V__QI3967	OSCP1	SM(d18:1/20:0)	-0.0935156	0.0015516	0.0457862	0.102119
ABCG8__V__QI6339	ABCG8	TG(56:9)	-0.0935043	0.00135786	0.0424855	0.105822
FAM90A18__V__QI9000	FAM90A18	PE(P-38:6)/PE(O-38:7)	-0.093501	0.000949706	0.03477	0.130106
MBD5__V__QI3967	MBD5	SM(d18:1/20:0)	-0.093498	0.00148707	0.0447098	0.100703
LOC653759__V__QI3730	LOC653759	PE(P-38:5)/PE(O-38:6)	-0.0934812	0.000851855	0.0327046	0.122884
ZNF12__V__QI4868	ZNF12	TG(58:11)	-0.0934812	0.00123137	0.0402371	0.11868
C1orf166__V__QI7352	C1orf166	DG(38:5)	-0.0934808	0.000133641	0.0112924	0.102004
TMEM65__V__QI3592	TMEM65	PE(P-38:6)/PE(O-38:7)	-0.0934772	0.000765784	0.0308053	0.132046
SLC13A1__V__QI9000	SLC13A1	PE(P-38:6)/PE(O-38:7)	-0.0934661	0.000226159	0.015343	0.133475
GNG4__V__QI3911	GNG4	PE(P-40:6)/PE(O-40:7)	-0.0934617	0.000483525	0.0237109	0.164136
LOC643702__V__TF19	LOC643702	PC(P-38:6)/PC(O-38:7)	-0.0934589	0.00150689	0.0450428	0.106971
S100A7L2__V__TF19	S100A7L2	PC(P-38:6)/PC(O-38:7)	-0.0934569	0.00168432	0.0479147	0.106398
ZDBF2__V__QI7557	ZDBF2	PC(P-40:6)/PC(O-40:7)	-0.0934442	0.00111848	0.0381295	0.10507
LOC100132029__V__QI3711	LOC100132029	PC(40:6)	-0.0934441	0.000419932	0.0218925	0.112893
HOXA1__V__TF27	HOXA1	PC(36:4)_B	-0.09344	0.000194067	0.0140348	0.150979
LOC644173__V__QI3730	LOC644173	PE(P-38:5)/PE(O-38:6)	-0.0934296	0.000446137	0.0226647	0.124589
HEATR7B2__V__QI3911	HEATR7B2	PE(P-40:6)/PE(O-40:7)	-0.0934293	0.00154706	0.0457069	0.162116
SPAG16__V__QI4196	SPAG16	SM(d18:1/22:0)	-0.0934277	0.000393935	0.0210974	0.156265
PDE6B__V__QI3968	PDE6B	PE(P-36:2)/PE(O-36:3)	-0.0934248	0.00172555	0.0485564	0.149379
RBMY1J__V__QI3645	RBMY1J	PE(P-36:4)/PE(O-36:5)	-0.0934215	0.00144001	0.0439119	0.111534
ARL10__V__QI3711	ARL10	PC(40:6)	-0.0934193	0.00123338	0.0402781	0.11105
LOC643529__V__QI3911	LOC643529	PE(P-40:6)/PE(O-40:7)	-0.0934172	0.00117183	0.0391335	0.162373
ECM1__V__QI3711	ECM1	PC(40:6)	-0.0934115	0.00106802	0.0371597	0.110809
DSG2__V__TF19	DSG2	PC(P-38:6)/PC(O-38:7)	-0.09341	0.0017826	0.0494446	0.106147
SEC22A__V__QI6188	SEC22A	creatine	-0.0934092	0.00088213	0.0333654	0.161397
SDR42E1__V__QI3577	SDR42E1	SM(d18:1/18:0)	-0.0934065	0.000755332	0.0305631	0.139364
LOC643755__V__QI3911	LOC643755	PE(P-40:6)/PE(O-40:7)	-0.0934042	0.00118126	0.0393131	0.163709
FBN3__V__QI4196	FBN3	SM(d18:1/22:0)	-0.0934034	0.000708551	0.0294824	0.153934
RGS5__V__QI7557	RGS5	PC(P-40:6)/PC(O-40:7)	-0.0934015	0.000680406	0.0288033	0.105581
LOC642513__V__AM19	LOC642513	Allantoin	-0.0934011	0.00165381	0.0474301	0.108125
FKSG49__V__QI7557	FKSG49	PC(P-40:6)/PC(O-40:7)	-0.0933945	0.00144036	0.0439183	0.105037
LOC653560__V__QI7269	LOC653560	PE(P-38:4)/PE(O-38:5)	-0.0933937	0.00154703	0.0457064	0.110124
CRYGC__V__QI3862	CRYGC	PE(P-34:1)/PE(O-34:2)	-0.0933865	0.00143008	0.0437479	0.109675
LOC642580__V__QI3967	LOC642580	SM(d18:1/20:0)	-0.0933864	0.00042303	0.0219835	0.10371
LOC645663__V__QI3592	LOC645663	PE(P-38:6)/PE(O-38:7)	-0.0933843	0.000883213	0.0333892	0.132222
TAF9L__V__AM19	TAF9L	Allantoin	-0.0933757	0.00105994	0.0370027	0.107481
LOC644615__V__QI4196	LOC644615	SM(d18:1/22:0)	-0.0933731	0.00124486	0.0404839	0.153133
ITIH5__V__QI4458	ITIH5	SM(d18:1/24:0)	-0.0933721	0.000589738	0.0265549	0.156604
FAM177B__V__QI4458	FAM177B	SM(d18:1/24:0)	-0.0933719	0.00124962	0.040575	0.156056
LOC644536__V__QI3711	LOC644536	PC(40:6)	-0.0933694	0.000442376	0.0225585	0.111429
MMP10__V__QI5268	MMP10	PC(P-38:6)/PC(O-38:7)	-0.093359	0.000368678	0.0203262	0.10368
LOC645875__V__QI4458	LOC645875	SM(d18:1/24:0)	-0.0933536	0.000818093	0.0319685	0.155623
SELV__V__QI3730	SELV	PE(P-38:5)/PE(O-38:6)	-0.0933527	0.000993693	0.0356771	0.122454
SLC10A2__V__QI3968	SLC10A2	PE(P-36:2)/PE(O-36:3)	-0.093351	0.000784164	0.0312245	0.151478
MITD1__V__QI4868	MITD1	TG(58:11)	-0.0933456	0.00163464	0.0471289	0.119725
ZBTB6__V__QI3911	ZBTB6	PE(P-40:6)/PE(O-40:7)	-0.0933426	0.00088558	0.0334382	0.163631
AADACL2__V__QI3967	AADACL2	SM(d18:1/20:0)	-0.093339	0.000478955	0.0235832	0.103892
LOC642644__V__TF19	LOC642644	PC(P-38:6)/PC(O-38:7)	-0.0933294	0.000905037	0.0338507	0.107489
CYP2B6__V__QI9000	CYP2B6	PE(P-38:6)/PE(O-38:7)	-0.093329	0.00157464	0.0461626	0.128701
LOC642778__V__QI6372	LOC642778	TG(54:8)	-0.0933224	0.000605226	0.0269586	0.106625
LOC728850__V__QI3645	LOC728850	PE(P-36:4)/PE(O-36:5)	-0.0933176	0.00145502	0.0441655	0.111515
KRT82__V__QI3711	KRT82	PC(40:6)	-0.0933109	0.000771398	0.0309355	0.11068
PYCRL__V__QI8939	PYCRL	PE(P-34:1)/PE(O-34:2)	-0.0933075	0.000963268	0.035054	0.119245
RBPJL__V__QI5034	RBPJL	CE(20:4)	-0.093302	0.000611584	0.0271199	0.140518
TEDDM1__V__TF7	TEDDM1	SM(d18:1/18:1)	-0.0932982	0.000638616	0.027787	0.213931
AAA1__V__QI7557	AAA1	PC(P-40:6)/PC(O-40:7)	-0.0932975	0.00156309	0.0459736	0.1052
MUTYH__V__QI7557	MUTYH	PC(P-40:6)/PC(O-40:7)	-0.0932944	0.000989834	0.035601	0.105046
ATPAF2__V__QI6372	ATPAF2	TG(54:8)	-0.0932943	0.00124686	0.0405196	0.105993
KLHDC7B__V__QI4458	KLHDC7B	SM(d18:1/24:0)	-0.0932938	0.000840814	0.0324679	0.155124
FAM188B__V__QI4196	FAM188B	SM(d18:1/22:0)	-0.0932879	0.00170856	0.0482934	0.152321
LOC345630__V__TF19	LOC345630	PC(P-38:6)/PC(O-38:7)	-0.0932858	0.000588673	0.0265285	0.108217
IFNE1__V__QI7557	IFNE1	PC(P-40:6)/PC(O-40:7)	-0.0932849	0.000391953	0.0210383	0.105775
MAGEA9__V__QI3711	MAGEA9	PC(40:6)	-0.0932806	0.000505636	0.0243161	0.110994
KATNB1__V__QI4833	KATNB1	TG(50:5)	-0.0932766	0.000693242	0.0291134	0.101
MUC3A__V__QI3592	MUC3A	PE(P-38:6)/PE(O-38:7)	-0.0932637	0.00103089	0.0364303	0.131182
FMR1__V__QI3967	FMR1	SM(d18:1/20:0)	-0.0932637	0.00178052	0.0494149	0.102622
LOC653275__V__QI7557	LOC653275	PC(P-40:6)/PC(O-40:7)	-0.0932574	0.000476728	0.0235196	0.106124
FLJ33534__V__QI3711	FLJ33534	PC(40:6)	-0.093257	0.00118102	0.0393103	0.10921
LOC653606__V__QI3911	LOC653606	PE(P-40:6)/PE(O-40:7)	-0.0932497	0.000969368	0.0351832	0.163524
SERPINI1__V__QI3592	SERPINI1	PE(P-38:6)/PE(O-38:7)	-0.0932492	0.000506004	0.0243271	0.131971
CNR1__V__QI3911	CNR1	PE(P-40:6)/PE(O-40:7)	-0.0932464	0.0011055	0.0378797	0.163534
ASB18__V__QI3577	ASB18	SM(d18:1/18:0)	-0.0932441	0.000955913	0.0349001	0.138532
WNT7B__V__QI6091	WNT7B	CE(22:4)	-0.0932424	0.00096991	0.0351927	0.232172
LOC642846__V__QI5268	LOC642846	PC(P-38:6)/PC(O-38:7)	-0.0932383	0.000490902	0.0239125	0.102761
LOC100133138__V__QI3592	LOC100133138	PE(P-38:6)/PE(O-38:7)	-0.0932332	0.00130856	0.041631	0.131215
TRPM3__V__TF19	TRPM3	PC(P-38:6)/PC(O-38:7)	-0.0932328	0.000530083	0.0249816	0.107809
FBXO17__V__QI3711	FBXO17	PC(40:6)	-0.0932292	0.000702761	0.0293376	0.110313
RBMY1J__V__QI3911	RBMY1J	PE(P-40:6)/PE(O-40:7)	-0.0932287	0.000779329	0.0311198	0.163223
LOC645137__V__QI7557	LOC645137	PC(P-40:6)/PC(O-40:7)	-0.093227	0.000371272	0.0204089	0.105568
SEPT10__V__QI4196	2023-09-10	SM(d18:1/22:0)	-0.0932227	0.00115909	0.0388971	0.153262
CGB__V__AM52	CGB	Indole-3-lactic acid	-0.0932171	0.0010736	0.0372622	0.130177
LOC642280__V__QI3730	LOC642280	PE(P-38:5)/PE(O-38:6)	-0.093213	0.000755482	0.0305671	0.124527
C9orf71__V__TF19	C9orf71	PC(P-38:6)/PC(O-38:7)	-0.0932065	0.00143226	0.0437814	0.106548
EPHA4__V__QI5268	EPHA4	PC(P-38:6)/PC(O-38:7)	-0.0932041	0.000733629	0.0300653	0.103512
LOC647134__V__QI3967	LOC647134	SM(d18:1/20:0)	-0.0932027	0.00143029	0.0437517	0.102314
LOC389832__V__QI3967	LOC389832	SM(d18:1/20:0)	-0.0932024	0.000650223	0.0280703	0.103615
OR2M5__V__QI8939	OR2M5	PE(P-34:1)/PE(O-34:2)	-0.0931983	0.00167948	0.0478397	0.116174
LOC100130798__V__QI3711	LOC100130798	PC(40:6)	-0.0931974	0.00141727	0.0435277	0.10908
TTTY3B__V__QI8939	TTTY3B	PE(P-34:1)/PE(O-34:2)	-0.0931971	0.00142449	0.0436502	0.116842
PPL__V__QI5268	PPL	PC(P-38:6)/PC(O-38:7)	-0.0931943	0.00118033	0.0392952	0.100994
WDR19__V__TF19	WDR19	PC(P-38:6)/PC(O-38:7)	-0.0931906	0.000524497	0.0248324	0.110368
APOL5__V__TF14	APOL5	SM(d18:1/18:1)	-0.0931898	0.00163887	0.0471977	0.192305
MSX2P1__V__TF19	MSX2P1	PC(P-38:6)/PC(O-38:7)	-0.0931892	0.00111516	0.038064	0.107814
MGC13168__V__QI7557	MGC13168	PC(P-40:6)/PC(O-40:7)	-0.0931891	0.00124937	0.0405697	0.105352
TTTY7B__V__QI3711	TTTY7B	PC(40:6)	-0.0931836	0.00152432	0.0453285	0.108637
KRBA1__V__QI4833	KRBA1	TG(50:5)	-0.0931827	0.000516261	0.0246052	0.101577
HEATR7B2__V__QI4133	HEATR7B2	PE(P-36:1)/PE(O-36:2)	-0.0931825	0.00170085	0.048174	0.137795
AZGP1__V__QI4458	AZGP1	SM(d18:1/24:0)	-0.0931773	0.00170419	0.0482278	0.155201
RPGRIP1__V__QI4868	RPGRIP1	TG(58:11)	-0.0931733	0.00123682	0.0403404	0.117682
IMAA__V__QI3711	IMAA	PC(40:6)	-0.0931714	0.00064719	0.0279938	0.112206
FLJ39827__V__AM19	FLJ39827	Allantoin	-0.0931707	0.000141739	0.0116832	0.110445
FAM74A3__V__QI7557	FAM74A3	PC(P-40:6)/PC(O-40:7)	-0.093168	0.00169863	0.0481395	0.104137
C1orf111__V__QI3981	C1orf111	PC(P-38:3)/PC(O-38:4)	-0.0931676	0.000519401	0.0246897	0.123399
IFRG15__V__QI4196	IFRG15	SM(d18:1/22:0)	-0.0931675	0.000665584	0.028446	0.154042
WFDC10B__V__QI7269	WFDC10B	PE(P-38:4)/PE(O-38:5)	-0.093166	0.000617594	0.0272658	0.110534
LOC653348__V__QI3592	LOC653348	PE(P-38:6)/PE(O-38:7)	-0.0931659	0.00114141	0.0385675	0.130651
SRD5A2L2__V__QI3866	SRD5A2L2	PC(38:3)	-0.0931619	0.000902837	0.0338038	0.131965
WFDC11__V__TF19	WFDC11	PC(P-38:6)/PC(O-38:7)	-0.0931611	0.00134535	0.0422715	0.107072
DKFZP434P211__V__QI3711	DKFZP434P211	PC(40:6)	-0.0931574	0.00157233	0.0461237	0.110255
LOC653227__V__QI3711	LOC653227	PC(40:6)	-0.0931561	0.000637761	0.0277658	0.112437
LOC389832__V__QI4196	LOC389832	SM(d18:1/22:0)	-0.0931549	0.000623099	0.0274021	0.154699
LOC440320__V__QI4196	LOC440320	SM(d18:1/22:0)	-0.0931501	0.000809693	0.0317903	0.154797
COX6BP1__V__QI3911	COX6BP1	PE(P-40:6)/PE(O-40:7)	-0.0931371	0.00131608	0.0417637	0.162163
DGKE__V__QI3968	DGKE	PE(P-36:2)/PE(O-36:3)	-0.0931339	0.00126723	0.0408905	0.15002
CHTF8__V__AM19	CHTF8	Allantoin	-0.0931308	0.00063563	0.0277122	0.106125
CXorf42__V__TF13	CXorf42	SM(d18:1/16:1)	-0.0931285	0.000398866	0.0212495	0.14451
AADAC__V__QI4458	AADAC	SM(d18:1/24:0)	-0.0931224	0.000830755	0.0322494	0.155316
ADAMTSL4__V__QI3711	ADAMTSL4	PC(40:6)	-0.0931222	0.00028569	0.0175557	0.113302
INTS12__V__QI6372	INTS12	TG(54:8)	-0.0931217	0.00130305	0.0415293	0.106741
LOC441177__V__QI4458	LOC441177	SM(d18:1/24:0)	-0.0931132	0.000200487	0.0143059	0.158269
LOC653664__V__QI7557	LOC653664	PC(P-40:6)/PC(O-40:7)	-0.0931086	0.00133569	0.0421056	0.105343
C10orf141__V__TF19	C10orf141	PC(P-38:6)/PC(O-38:7)	-0.0930991	0.00106747	0.0371495	0.107068
SEPT8__V__QI7557	2023-09-08	PC(P-40:6)/PC(O-40:7)	-0.0930902	0.00174043	0.0487909	0.104133
C17orf71__V__QI6163	C17orf71	TG(50:2)	-0.0930885	0.00170863	0.0482943	0.141389
CD276__V__TF6	CD276	SM(d18:1/16:1)	-0.0930814	0.000162305	0.0126544	0.162733
LRP2__V__QI4196	LRP2	SM(d18:1/22:0)	-0.0930813	0.000859969	0.0328818	0.153216
OR1J2__V__QI3911	OR1J2	PE(P-40:6)/PE(O-40:7)	-0.0930812	0.00114036	0.0385466	0.162847
CNOT4__V__QI6372	CNOT4	TG(54:8)	-0.0930808	0.00147249	0.0444625	0.107482
SCIN__V__QI3762	SCIN	PC(38:4)	-0.0930803	0.000497074	0.0240842	0.16252
TRHDE__V__QI7557	TRHDE	PC(P-40:6)/PC(O-40:7)	-0.0930761	0.000820854	0.0320268	0.104804
LOC644599__V__QI4196	LOC644599	SM(d18:1/22:0)	-0.0930757	0.000620604	0.0273419	0.154088
LOC729261__V__QI3911	LOC729261	PE(P-40:6)/PE(O-40:7)	-0.0930752	0.000670689	0.0285709	0.164207
KLHL30__V__QI9000	KLHL30	PE(P-38:6)/PE(O-38:7)	-0.0930718	0.0015088	0.0450768	0.129225
ARMCX5__V__AM19	ARMCX5	Allantoin	-0.0930697	0.00114514	0.0386385	0.107306
LOC642571__V__QI7557	LOC642571	PC(P-40:6)/PC(O-40:7)	-0.0930689	0.000297742	0.0179859	0.10723
LOC645015__V__QI3711	LOC645015	PC(40:6)	-0.0930658	0.00169222	0.0480364	0.109263
SLC22A24__V__QI7557	SLC22A24	PC(P-40:6)/PC(O-40:7)	-0.0930627	0.00145452	0.0441573	0.104654
COASY__V__QI4833	COASY	TG(50:5)	-0.0930625	0.000548072	0.0254607	0.102069
CPA2__V__QI4196	CPA2	SM(d18:1/22:0)	-0.0930609	0.000433351	0.0222899	0.15694
PLCH1__V__QI3592	PLCH1	PE(P-38:6)/PE(O-38:7)	-0.0930605	0.00157333	0.0461419	0.131795
UNC45B__V__QI3911	UNC45B	PE(P-40:6)/PE(O-40:7)	-0.0930602	0.000889436	0.0335198	0.162825
TMX1__V__QI3592	TMX1	PE(P-38:6)/PE(O-38:7)	-0.0930592	0.00152091	0.0452721	0.130187
GRHL2__V__QI7557	GRHL2	PC(P-40:6)/PC(O-40:7)	-0.0930585	0.000206907	0.0145648	0.107386
CIITA__V__QI7334	CIITA	C3 carnitine	-0.0930585	6.80833e-05	0.0075747	0.101135
LOC644155__V__QI4196	LOC644155	SM(d18:1/22:0)	-0.0930527	0.000699858	0.0292691	0.155476
WDR64__V__QI3911	WDR64	PE(P-40:6)/PE(O-40:7)	-0.0930488	0.00117514	0.0391985	0.164093
LOC644276__V__QI3711	LOC644276	PC(40:6)	-0.0930481	0.00159327	0.0464668	0.111252
LOC644035__V__QI3911	LOC644035	PE(P-40:6)/PE(O-40:7)	-0.0930432	0.000486033	0.0237806	0.164954
LOC643998__V__QI4537	LOC643998	PE(P-36:4)/PE(O-36:5)	-0.0930393	0.000983791	0.0354818	0.121974
DUXA__V__QI7557	DUXA	PC(P-40:6)/PC(O-40:7)	-0.0930374	0.000426795	0.0220948	0.105766
SNORA72__V__QI4458	SNORA72	SM(d18:1/24:0)	-0.0930357	0.00115331	0.0387886	0.154464
FAM184A__V__QI3711	FAM184A	PC(40:6)	-0.0930348	0.000807046	0.031731	0.112229
IHH__V__QI3711	IHH	PC(40:6)	-0.0930336	0.00133612	0.0421128	0.10839
LOC728208__V__QI4458	LOC728208	SM(d18:1/24:0)	-0.0930309	0.000539897	0.0252467	0.157016
WHDC1L2__V__QI7269	WHDC1L2	PE(P-38:4)/PE(O-38:5)	-0.0930304	0.00147188	0.0444522	0.108886
RAB30__V__QI3730	RAB30	PE(P-38:5)/PE(O-38:6)	-0.0930289	0.000438015	0.0224264	0.124189
CLCNKA__V__QI7557	CLCNKA	PC(P-40:6)/PC(O-40:7)	-0.0930286	0.00165247	0.0474101	0.104194
LOC644735__V__QI3711	LOC644735	PC(40:6)	-0.093028	0.00130316	0.0415316	0.11062
GTF2A1__V__QI4196	GTF2A1	SM(d18:1/22:0)	-0.0930274	0.00172768	0.0485912	0.151084
LOC100128093__V__QI3762	LOC100128093	PC(38:4)	-0.0930206	0.000318043	0.0186647	0.163486
DSP__V__QI3711	DSP	PC(40:6)	-0.0930195	0.000362579	0.0201285	0.111663
LOC100131320__V__TF19	LOC100131320	PC(P-38:6)/PC(O-38:7)	-0.0930188	0.000937464	0.0345189	0.107037
HIST1H3J__V__QI3967	HIST1H3J	SM(d18:1/20:0)	-0.0930132	0.00127116	0.040962	0.102292
HOXA3__V__QI3911	HOXA3	PE(P-40:6)/PE(O-40:7)	-0.0930099	0.00151157	0.0451212	0.162454
LOC644046__V__QI3866	LOC644046	PC(38:3)	-0.0930041	0.00119821	0.0396225	0.13014
RELN__V__QI3911	RELN	PE(P-40:6)/PE(O-40:7)	-0.0930029	0.00175099	0.0489552	0.161701
FBLN2__V__QI3711	FBLN2	PC(40:6)	-0.0930013	0.00105256	0.0368585	0.108611
LOC400145__V__QI3577	LOC400145	SM(d18:1/18:0)	-0.0929957	0.000363916	0.0201721	0.141289
LOC645465__V__QI3711	LOC645465	PC(40:6)	-0.0929911	0.00160959	0.046733	0.108026
PFTK2__V__TF13	PFTK2	SM(d18:1/16:1)	-0.0929903	0.00036997	0.0203661	0.143928
LOC387876__V__QI3911	LOC387876	PE(P-40:6)/PE(O-40:7)	-0.0929896	0.00146814	0.0443882	0.162817
LOC255130__V__QI3862	LOC255130	PE(P-34:1)/PE(O-34:2)	-0.0929885	0.00173316	0.0486746	0.108091
UBE2V2__V__QI3911	UBE2V2	PE(P-40:6)/PE(O-40:7)	-0.0929764	0.0010343	0.0364981	0.164519
C6orf165__V__QI4196	C6orf165	SM(d18:1/22:0)	-0.0929706	0.000714632	0.0296262	0.155023
OR52J3__V__QI4537	OR52J3	PE(P-36:4)/PE(O-36:5)	-0.0929695	0.000304065	0.0181969	0.123987
SNORD88B__V__QI4568	SNORD88B	PE(P-36:2)/PE(O-36:3)	-0.0929669	0.000991708	0.0356387	0.166309
DNM1P35__V__QI5268	DNM1P35	PC(P-38:6)/PC(O-38:7)	-0.0929655	0.00128988	0.0412931	0.100714
LOC728534__V__QI3911	LOC728534	PE(P-40:6)/PE(O-40:7)	-0.0929652	0.00132873	0.0419833	0.161771
OR52E2__V__QI7557	OR52E2	PC(P-40:6)/PC(O-40:7)	-0.0929641	0.00112952	0.0383356	0.104047
MRPS31__V__QI4868	MRPS31	TG(58:11)	-0.0929623	0.000615563	0.0272188	0.120437
NDST4__V__QI3911	NDST4	PE(P-40:6)/PE(O-40:7)	-0.0929591	0.000735429	0.0301059	0.163413
LOC200420__V__QI7269	LOC200420	PE(P-38:4)/PE(O-38:5)	-0.0929583	0.00153587	0.0455233	0.108975
RS1__V__QI3866	RS1	PC(38:3)	-0.0929544	0.000950021	0.0347769	0.131865
LOC100128474__V__TF19	LOC100128474	PC(P-38:6)/PC(O-38:7)	-0.0929404	0.000621538	0.0273635	0.109165
PRLH__V__QI3866	PRLH	PC(38:3)	-0.0929361	0.00122177	0.0400598	0.130281
LOC646299__V__QI4537	LOC646299	PE(P-36:4)/PE(O-36:5)	-0.0929358	0.000970945	0.0352162	0.121396
LOC647297__V__QI3967	LOC647297	SM(d18:1/20:0)	-0.0929347	0.000388343	0.0209277	0.103388
C15orf32__V__QI7269	C15orf32	PE(P-38:4)/PE(O-38:5)	-0.0929342	0.00142396	0.0436424	0.109421
KRTAP4.12__V__TF14	KRTAP4.12	SM(d18:1/18:1)	-0.092925	0.00123133	0.0402363	0.190692
LOC390084__V__QI3592	LOC390084	PE(P-38:6)/PE(O-38:7)	-0.0929228	0.000880874	0.0333394	0.132235
NLRP14__V__QI3911	NLRP14	PE(P-40:6)/PE(O-40:7)	-0.0929188	0.000537545	0.0251826	0.164192
FGF5__V__QI8939	FGF5	PE(P-34:1)/PE(O-34:2)	-0.0929144	0.00170526	0.0482433	0.117134
LOC100131727__V__QI6188	LOC100131727	creatine	-0.0929057	0.00158554	0.0463374	0.160216
SNORA22__V__QI3967	SNORA22	SM(d18:1/20:0)	-0.0929044	0.00110035	0.0377832	0.101746
LOC100131360__V__QI4458	LOC100131360	SM(d18:1/24:0)	-0.0928957	0.00108704	0.0375219	0.154242
MMP20__V__QI5268	MMP20	PC(P-38:6)/PC(O-38:7)	-0.0928952	0.000627075	0.0274991	0.102302
SCARA5__V__QI3866	SCARA5	PC(38:3)	-0.0928939	0.00111935	0.038147	0.129496
GlyBP__V__QI3592	GlyBP	PE(P-38:6)/PE(O-38:7)	-0.0928824	0.000930199	0.0343721	0.132063
LOC401068__V__QI4458	LOC401068	SM(d18:1/24:0)	-0.0928816	0.000814898	0.0318994	0.156542
DEFB106B__V__QI3967	DEFB106B	SM(d18:1/20:0)	-0.0928808	0.00114079	0.0385551	0.104558
AQP5__V__TF14	AQP5	SM(d18:1/18:1)	-0.092874	0.00109837	0.037742	0.190683
OR8H1__V__QI7269	OR8H1	PE(P-38:4)/PE(O-38:5)	-0.0928731	0.00152399	0.0453235	0.109124
GPT2__V__QI7557	GPT2	PC(P-40:6)/PC(O-40:7)	-0.0928715	0.00177145	0.0492807	0.105184
WNT1__V__QI6188	WNT1	creatine	-0.092869	0.00169393	0.0480658	0.159102
LOC653094__V__QI3911	LOC653094	PE(P-40:6)/PE(O-40:7)	-0.0928628	0.000700012	0.0292729	0.163892
RGSL2__V__TF14	RGSL2	SM(d18:1/18:1)	-0.0928625	0.0014448	0.0439941	0.189198
CHMP4A__V__QI4868	CHMP4A	TG(58:11)	-0.0928601	0.000733833	0.0300704	0.12167
OR6C6__V__QI7269	OR6C6	PE(P-38:4)/PE(O-38:5)	-0.0928531	0.000596727	0.0267359	0.110908
TMPRSS11E2__V__QI3592	TMPRSS11E2	PE(P-38:6)/PE(O-38:7)	-0.0928517	0.00181294	0.0499127	0.130727
SETMAR__V__QI3645	SETMAR	PE(P-36:4)/PE(O-36:5)	-0.0928499	0.000794443	0.0314556	0.114289
LOC127406__V__QI3911	LOC127406	PE(P-40:6)/PE(O-40:7)	-0.092848	0.00155245	0.0458003	0.161646
LOC643590__V__QI3967	LOC643590	SM(d18:1/20:0)	-0.0928464	0.000808068	0.0317544	0.102556
FBXO39__V__QI3730	FBXO39	PE(P-38:5)/PE(O-38:6)	-0.0928448	0.00163333	0.0471092	0.12123
SNORD114.19__V__QI3968	SNORD114.19	PE(P-36:2)/PE(O-36:3)	-0.0928435	0.00160292	0.0466197	0.149618
LOC100129070__V__QI4196	LOC100129070	SM(d18:1/22:0)	-0.0928412	0.000232522	0.0155926	0.157764
GNAS__V__TF10	GNAS	PC(P-36:4)/PC(O-36:5)_B	-0.0928368	0.000560334	0.0257824	0.131158
WDR64__V__QI4458	WDR64	SM(d18:1/24:0)	-0.0928355	0.000554629	0.0256361	0.156394
CCDC60__V__TF14	CCDC60	SM(d18:1/18:1)	-0.0928353	0.0007164	0.0296679	0.191352
SNORA41__V__QI4568	SNORA41	PE(P-36:2)/PE(O-36:3)	-0.0928337	0.000282896	0.017458	0.169498
CCDC111__V__TF12.1	CCDC111	PC(P-38:5)/PC(O-38:6)	-0.0928293	0.000450496	0.0227878	0.156183
LOC643869__V__QI3592	LOC643869	PE(P-38:6)/PE(O-38:7)	-0.0928289	0.0012514	0.0406101	0.131255
HOXA3__V__QI6091	HOXA3	CE(22:4)	-0.0928288	0.00158745	0.0463701	0.230914
DNAJA3__V__QI6188	DNAJA3	creatine	-0.0928272	0.00125226	0.0406247	0.162317
NCRNA00081__V__QI4196	NCRNA00081	SM(d18:1/22:0)	-0.0928137	0.00120205	0.0396913	0.153211
ROBO2__V__QI3592	ROBO2	PE(P-38:6)/PE(O-38:7)	-0.0928106	0.000982224	0.0354476	0.130864
SPON1__V__QI3711	SPON1	PC(40:6)	-0.0928106	0.00104739	0.0367586	0.109644
SLC38A1__V__AM19	SLC38A1	Allantoin	-0.0928074	0.000245053	0.0160766	0.109525
PFN4__V__QI3911	PFN4	PE(P-40:6)/PE(O-40:7)	-0.0928037	0.000465237	0.0232021	0.164416
LOC100132938__V__QI3911	LOC100132938	PE(P-40:6)/PE(O-40:7)	-0.0927995	0.000729414	0.0299696	0.164842
LOC642693__V__AM19	LOC642693	Allantoin	-0.0927976	0.000196629	0.0141502	0.106911
HMX2__V__QI7557	HMX2	PC(P-40:6)/PC(O-40:7)	-0.092797	0.00159638	0.046519	0.104893
CTAG2__V__QI6372	CTAG2	TG(54:8)	-0.0927959	0.00162035	0.0469051	0.104926
IL28B__V__QI3866	IL28B	PC(38:3)	-0.0927951	0.00113502	0.0384423	0.130992
ZNF620__V__TF7	ZNF620	SM(d18:1/18:1)	-0.0927938	0.000700411	0.0292817	0.212288
FBXO16__V__QI4537	FBXO16	PE(P-36:4)/PE(O-36:5)	-0.0927931	0.00127854	0.0410924	0.120954
IL1F5__V__AM19	IL1F5	Allantoin	-0.0927885	0.00105568	0.0369207	0.103819
RAP1A__V__QI5268	RAP1A	PC(P-38:6)/PC(O-38:7)	-0.0927879	0.00105656	0.03694	0.101517
LOC644005__V__QI3711	LOC644005	PC(40:6)	-0.0927871	0.000549478	0.0254973	0.110125
LOC100128701__V__QI8939	LOC100128701	PE(P-34:1)/PE(O-34:2)	-0.092787	0.000621388	0.0273605	0.119747
LOC440386__V__QI3592	LOC440386	PE(P-38:6)/PE(O-38:7)	-0.0927858	0.00126407	0.040837	0.130217
SERPINA12__V__QI4196	SERPINA12	SM(d18:1/22:0)	-0.092785	0.000896853	0.0336775	0.151989
C9orf153__V__TF19	C9orf153	PC(P-38:6)/PC(O-38:7)	-0.0927811	0.000689622	0.0290276	0.10784
ATP2A1__V__QI3866	ATP2A1	PC(38:3)	-0.0927798	0.00126855	0.0409153	0.130273
IL17RC__V__QI9000	IL17RC	PE(P-38:6)/PE(O-38:7)	-0.0927795	0.00046749	0.0232633	0.131777
CCNYL2__V__QI3862	CCNYL2	PE(P-34:1)/PE(O-34:2)	-0.092771	0.00145685	0.0441968	0.108606
PPFIA4__V__TF21	PPFIA4	TG(50:4)	-0.0927688	0.00130848	0.04163	0.113781
LOC643596__V__QI7557	LOC643596	PC(P-40:6)/PC(O-40:7)	-0.0927675	0.00139281	0.0431017	0.104624
MMP11__V__QI3911	MMP11	PE(P-40:6)/PE(O-40:7)	-0.092767	0.00154186	0.0456193	0.162856
HMG20A__V__QI6188	HMG20A	creatine	-0.0927653	0.00173533	0.0487104	0.161253
LOC642408__V__QI3711	LOC642408	PC(40:6)	-0.0927624	0.000673009	0.0286273	0.11059
ADAMTS2__V__QI5277.1	ADAMTS2	PC(P-36:4)/PC(O-36:5)	-0.092762	0.000280189	0.0173643	0.100287
LOC646276__V__QI3967	LOC646276	SM(d18:1/20:0)	-0.0927617	0.000769413	0.0308913	0.102096
LGSN__V__TF19	LGSN	PC(P-38:6)/PC(O-38:7)	-0.0927581	0.000463223	0.0231466	0.108147
EDA__V__AM52	EDA	Indole-3-lactic acid	-0.09275	0.00112815	0.0383089	0.130279
FLJ14186__V__QI4196	FLJ14186	SM(d18:1/22:0)	-0.0927474	0.000378935	0.020645	0.156142
LOC642414__V__QI3968	LOC642414	PE(P-36:2)/PE(O-36:3)	-0.0927399	0.000701762	0.0293152	0.151429
PSMD1__V__QI4014	PSMD1	PC(38:2)	-0.0927378	3.85282e-07	0.000285844	0.106486
LOC643948__V__QI3862	LOC643948	PE(P-34:1)/PE(O-34:2)	-0.0927329	0.00150242	0.0449674	0.108574
BTG1__V__QI13747	BTG1	taurochenodeoxycholate	-0.0927299	0.000609249	0.0270618	0.101793
LOC653820__V__QI3645	LOC653820	PE(P-36:4)/PE(O-36:5)	-0.0927267	0.00178116	0.0494232	0.111335
LOC642653__V__QI7269	LOC642653	PE(P-38:4)/PE(O-38:5)	-0.0927266	0.000760548	0.030687	0.111242
IRX4__V__TF13	IRX4	SM(d18:1/16:1)	-0.0927208	0.00025109	0.016304	0.144762
TMSB15A__V__QI9015	TMSB15A	PE(P-40:6)/PE(O-40:7)	-0.0927057	0.000256201	0.016493	0.213238
LOC653781__V__QI4458	LOC653781	SM(d18:1/24:0)	-0.0926915	0.00148617	0.0446947	0.156161
LOC389333__V__QI3762	LOC389333	PC(38:4)	-0.0926874	0.000337977	0.0193306	0.163313
SMR3A__V__QI3866	SMR3A	PC(38:3)	-0.0926866	0.000547088	0.0254329	0.131665
LOC441682__V__QI3967	LOC441682	SM(d18:1/20:0)	-0.0926856	0.000544999	0.0253803	0.103381
LOC342541__V__QI5268	LOC342541	PC(P-38:6)/PC(O-38:7)	-0.0926847	0.000499227	0.0241429	0.102028
ITIH2__V__QI4133	ITIH2	PE(P-36:1)/PE(O-36:2)	-0.0926844	0.00127408	0.041015	0.13864
GRTP1__V__QI4458	GRTP1	SM(d18:1/24:0)	-0.09268	0.00120992	0.0398412	0.154177
LOC644066__V__QI4458	LOC644066	SM(d18:1/24:0)	-0.0926768	0.000392773	0.021064	0.156794
KIF6__V__QI3711	KIF6	PC(40:6)	-0.0926756	0.00131782	0.0417938	0.10919
WDR19__V__QI7557	WDR19	PC(P-40:6)/PC(O-40:7)	-0.0926694	0.000278985	0.0173226	0.108789
SLC5A10__V__QI4196	SLC5A10	SM(d18:1/22:0)	-0.0926641	0.00164061	0.0472244	0.154299
TRIM31__V__QI7557	TRIM31	PC(P-40:6)/PC(O-40:7)	-0.0926563	0.00178665	0.0495076	0.104565
SNORD109B__V__QI9000	SNORD109B	PE(P-38:6)/PE(O-38:7)	-0.0926513	0.00107718	0.0373288	0.130924
GPR142__V__QI4196	GPR142	SM(d18:1/22:0)	-0.0926435	0.00127302	0.0409959	0.152539
CACNA2D1__V__QI3645	CACNA2D1	PE(P-36:4)/PE(O-36:5)	-0.0926353	0.00164625	0.0473134	0.111371
CHD6__V__AM19	CHD6	Allantoin	-0.0926314	0.000889449	0.03352	0.10765
CDH4__V__QI4196	CDH4	SM(d18:1/22:0)	-0.0926314	0.000217899	0.0150142	0.158572
KLRG2__V__QI4458	KLRG2	SM(d18:1/24:0)	-0.0926205	0.000994428	0.0356931	0.155585
LOC642411__V__QI4537	LOC642411	PE(P-36:4)/PE(O-36:5)	-0.09262	0.00147422	0.0444925	0.12079
KIF13A__V__QI3967	KIF13A	SM(d18:1/20:0)	-0.0926183	0.00128396	0.0411913	0.101098
LOC644841__V__QI9000	LOC644841	PE(P-38:6)/PE(O-38:7)	-0.0926149	0.000535763	0.0251378	0.130894
LOC199800__V__QI8939	LOC199800	PE(P-34:1)/PE(O-34:2)	-0.0926141	0.000839919	0.0324493	0.118688
LOC155060__V__QI3730	LOC155060	PE(P-38:5)/PE(O-38:6)	-0.0926113	0.00168792	0.0479692	0.12181
IQCF1__V__QI3711	IQCF1	PC(40:6)	-0.0926056	0.000817297	0.0319517	0.111642
CFHR3__V__QI7557	CFHR3	PC(P-40:6)/PC(O-40:7)	-0.0926038	0.00128842	0.0412695	0.103207
SOST__V__QI3911	SOST	PE(P-40:6)/PE(O-40:7)	-0.0926033	0.00162831	0.0470312	0.162039
LOC729870__V__AM19	LOC729870	Allantoin	-0.0926015	0.00112814	0.0383088	0.108714
AADACL2__V__QI3911	AADACL2	PE(P-40:6)/PE(O-40:7)	-0.0925997	0.00160207	0.0466074	0.162444
PAGE3__V__QI7557	PAGE3	PC(P-40:6)/PC(O-40:7)	-0.0925942	0.00101269	0.0360696	0.105892
LOC100127953__V__QI3866	LOC100127953	PC(38:3)	-0.0925853	0.00176149	0.0491236	0.129335
SNORD92__V__QI3911	SNORD92	PE(P-40:6)/PE(O-40:7)	-0.0925811	0.00102793	0.0363717	0.163377
KCNV2__V__QI4458	KCNV2	SM(d18:1/24:0)	-0.0925772	0.00111672	0.0380945	0.155926
CCDC111__V__QI4537	CCDC111	PE(P-36:4)/PE(O-36:5)	-0.0925743	0.0012464	0.0405119	0.121602
MFSD2B__V__QI6339	MFSD2B	TG(56:9)	-0.0925741	0.00149318	0.0448133	0.104439
FAM184A__V__QI3911	FAM184A	PE(P-40:6)/PE(O-40:7)	-0.0925738	0.00151937	0.045245	0.163226
TRAF4__V__QI3911	TRAF4	PE(P-40:6)/PE(O-40:7)	-0.0925734	0.000905345	0.0338574	0.163328
ZNF485__V__QI7557	ZNF485	PC(P-40:6)/PC(O-40:7)	-0.0925638	0.0015673	0.0460422	0.104975
GALNTL6__V__QI3911	GALNTL6	PE(P-40:6)/PE(O-40:7)	-0.092556	0.00104201	0.0366515	0.1633
TCL6__V__QI4133	TCL6	PE(P-36:1)/PE(O-36:2)	-0.0925444	0.000509429	0.0244222	0.14041
LRP2__V__QI4458	LRP2	SM(d18:1/24:0)	-0.0925438	0.00133106	0.0420244	0.154652
LOC653577__V__TF26.2	LOC653577	tyrosine	-0.0925385	0.000157861	0.0124516	0.100746
LOC645711__V__QI4458	LOC645711	SM(d18:1/24:0)	-0.0925335	0.0010331	0.0364731	0.154577
SLC25A21__V__QI7557	SLC25A21	PC(P-40:6)/PC(O-40:7)	-0.09253	0.000944805	0.0346748	0.103824
NKX2.8__V__QI4458	NKX2.8	SM(d18:1/24:0)	-0.0925276	0.000734331	0.0300807	0.156516
LOC100133063__V__QI3911	LOC100133063	PE(P-40:6)/PE(O-40:7)	-0.0925185	0.00138988	0.0430517	0.162916
IL18BP__V__QI9000	IL18BP	PE(P-38:6)/PE(O-38:7)	-0.0925105	0.000530971	0.0250061	0.131084
AADACL2__V__QI4196	AADACL2	SM(d18:1/22:0)	-0.092508	0.000508695	0.0244035	0.155503
CLGN__V__TF26.2	CLGN	tyrosine	-0.092508	0.000241244	0.01593	0.100646
LOC440292__V__QI5268	LOC440292	PC(P-38:6)/PC(O-38:7)	-0.0925076	0.000442882	0.0225728	0.102806
LOC100132552__V__AM19	LOC100132552	Allantoin	-0.0925073	0.00161887	0.0468813	0.105208
MAK10__V__QI4196	MAK10	SM(d18:1/22:0)	-0.0925	0.000873778	0.0331883	0.155694
PEX5L__V__QI9026	PEX5L	acetyl-galactosamine	-0.0924999	0.00115175	0.038761	0.107257
CDH17__V__TF19	CDH17	PC(P-38:6)/PC(O-38:7)	-0.0924971	0.00138778	0.0430138	0.106624
WASH3P__V__QI6604	WASH3P	diacetylspermine	-0.092495	0.00137484	0.0427869	0.18084
C6orf107__V__QI3866	C6orf107	PC(38:3)	-0.0924828	0.00145439	0.0441547	0.131096
HOXA4__V__TF19	HOXA4	PC(P-38:6)/PC(O-38:7)	-0.0924787	0.00119003	0.0394681	0.107087
CD207__V__QI3645	CD207	PE(P-36:4)/PE(O-36:5)	-0.0924717	0.00127045	0.0409496	0.111718
CECR4__V__TF26.2	CECR4	tyrosine	-0.0924686	0.000656707	0.0282305	0.100126
NLRP9__V__QI4133	NLRP9	PE(P-36:1)/PE(O-36:2)	-0.0924628	0.00109717	0.0377209	0.138654
OR10G3__V__QI4458	OR10G3	SM(d18:1/24:0)	-0.0924588	0.00124573	0.0404998	0.156676
ATP10B__V__QI3645	ATP10B	PE(P-36:4)/PE(O-36:5)	-0.0924564	0.000449515	0.022759	0.114768
KRTAP4.7__V__QI3730	KRTAP4.7	PE(P-38:5)/PE(O-38:6)	-0.0924557	0.00120745	0.0397966	0.122278
ANKRD13B__V__QI3711	ANKRD13B	PC(40:6)	-0.0924533	0.00113726	0.0384867	0.112091
LOC646296__V__AM19	LOC646296	Allantoin	-0.0924512	0.00169445	0.0480733	0.106305
OR10T2__V__QI3711	OR10T2	PC(40:6)	-0.0924467	0.000429141	0.0221646	0.110952
MGC13098__V__TF7	MGC13098	SM(d18:1/18:1)	-0.0924358	0.00086448	0.0329827	0.212523
SCARNA16__V__AM19	SCARNA16	Allantoin	-0.092428	0.000913792	0.0340301	0.106158
SCIN__V__QI3981	SCIN	PC(P-38:3)/PC(O-38:4)	-0.092424	0.00103471	0.0365056	0.121714
NR2E1__V__QI3866	NR2E1	PC(38:3)	-0.0924219	0.00157914	0.0462333	0.131958
LOC388161__V__QI3711	LOC388161	PC(40:6)	-0.0924094	0.00118575	0.0393923	0.109784
LOC730194__V__QI5268	LOC730194	PC(P-38:6)/PC(O-38:7)	-0.0924047	0.00168271	0.0478926	0.101085
MRPL39__V__AM19	MRPL39	Allantoin	-0.0924046	0.00135739	0.042478	0.105534
SNX31__V__QI7557	SNX31	PC(P-40:6)/PC(O-40:7)	-0.0924007	0.000684861	0.0289094	0.107146
SMAD2__V__QI5268	SMAD2	PC(P-38:6)/PC(O-38:7)	-0.0923997	0.000678788	0.0287657	0.103171
LOC643714__V__QI5268	LOC643714	PC(P-38:6)/PC(O-38:7)	-0.0923996	0.00161504	0.0468214	0.100891
LOC651091__V__QI3911	LOC651091	PE(P-40:6)/PE(O-40:7)	-0.0923975	0.00163847	0.047191	0.162031
PXT1__V__QI4196	PXT1	SM(d18:1/22:0)	-0.0923897	0.000329621	0.0190517	0.156565
IFT172__V__QI6188	IFT172	creatine	-0.092383	0.0014149	0.0434876	0.159764
ZNF813__V__QI6091	ZNF813	CE(22:4)	-0.0923779	0.000566413	0.0259509	0.233625
GALNT9__V__QI3730	GALNT9	PE(P-38:5)/PE(O-38:6)	-0.0923771	0.00176916	0.0492474	0.121973
OR52N5__V__QI3911	OR52N5	PE(P-40:6)/PE(O-40:7)	-0.0923743	0.0010303	0.0364195	0.164743
SPANXN2__V__QI4458	SPANXN2	SM(d18:1/24:0)	-0.0923692	0.00158716	0.0463648	0.153183
PEX13__V__QI9000	PEX13	PE(P-38:6)/PE(O-38:7)	-0.0923615	0.00106628	0.0371288	0.130013
STAM2__V__TF26.2	STAM2	tyrosine	-0.0923588	8.78366e-05	0.00881864	0.100917
LOC646529__V__TF27	LOC646529	PC(36:4)_B	-0.0923587	0.000501953	0.0242124	0.149775
TMEM182__V__TF19	TMEM182	PC(P-38:6)/PC(O-38:7)	-0.092358	0.00177753	0.0493721	0.10604
LOC440888__V__QI6091	LOC440888	CE(22:4)	-0.0923463	0.00137199	0.0427385	0.231335
C18orf54__V__AM19	C18orf54	Allantoin	-0.0923455	0.000368261	0.020313	0.108444
LOC442251__V__QI5268	LOC442251	PC(P-38:6)/PC(O-38:7)	-0.092345	0.00084524	0.0325653	0.101439
RBMY1J__V__QI7269	RBMY1J	PE(P-38:4)/PE(O-38:5)	-0.092343	0.000812582	0.0318522	0.109901
TIFAB__V__QI4458	TIFAB	SM(d18:1/24:0)	-0.0923423	0.000311677	0.0184499	0.157525
LOC728185__V__QI4458	LOC728185	SM(d18:1/24:0)	-0.0923417	0.000476124	0.0235043	0.156128
LOC100134805__V__QI3967	LOC100134805	SM(d18:1/20:0)	-0.0923406	4.89157e-05	0.00621549	0.105339
C10orf99__V__QI3592	C10orf99	PE(P-38:6)/PE(O-38:7)	-0.092336	0.00096513	0.035093	0.131021
NALCN__V__QI9000	NALCN	PE(P-38:6)/PE(O-38:7)	-0.0923355	0.000882219	0.033367	0.130455
DBT__V__QI3911	DBT	PE(P-40:6)/PE(O-40:7)	-0.0923327	0.000741277	0.0302407	0.163434
FAM24B__V__QI4196	FAM24B	SM(d18:1/22:0)	-0.0923323	0.000804372	0.0316716	0.154038
ZNF192__V__QI4196	ZNF192	SM(d18:1/22:0)	-0.0923227	0.00103988	0.0366089	0.153738
FAM131C__V__QI3968	FAM131C	PE(P-36:2)/PE(O-36:3)	-0.0923181	0.0015471	0.0457075	0.149313
RAB42__V__QI5598	RAB42	SM(d18:1/18:0)	-0.092307	0.00109735	0.0377239	0.157754
LOC347487__V__QI5268	LOC347487	PC(P-38:6)/PC(O-38:7)	-0.0923052	0.000337854	0.0193258	0.103027
BEAN__V__QI7557	BEAN	PC(P-40:6)/PC(O-40:7)	-0.0922934	0.00143991	0.04391	0.104362
KIF23__V__AM19	KIF23	Allantoin	-0.092293	0.000844987	0.0325603	0.104888
CD300LD__V__QI3866	CD300LD	PC(38:3)	-0.0922863	0.00177329	0.049308	0.130512
LOC642574__V__QI7557	LOC642574	PC(P-40:6)/PC(O-40:7)	-0.092283	0.00124833	0.040548	0.103795
ZNF620__V__QI4196	ZNF620	SM(d18:1/22:0)	-0.0922815	0.00122287	0.0400813	0.154759
PCK1__V__QI7557	PCK1	PC(P-40:6)/PC(O-40:7)	-0.0922811	0.00172058	0.0484784	0.10419
FGF1__V__QI4458	FGF1	SM(d18:1/24:0)	-0.0922795	0.00143513	0.0438317	0.15426
ADAMTS8__V__QI3911	ADAMTS8	PE(P-40:6)/PE(O-40:7)	-0.0922788	0.000484244	0.0237317	0.164359
TBK1__V__QI4868	TBK1	TG(58:11)	-0.0922748	0.00111543	0.0380688	0.120011
LOC730063__V__QI7557	LOC730063	PC(P-40:6)/PC(O-40:7)	-0.0922746	0.00173065	0.0486352	0.104146
FLJ43390__V__QI7557	FLJ43390	PC(P-40:6)/PC(O-40:7)	-0.0922664	0.000667094	0.0284821	0.104939
ATF6B__V__QI7556	ATF6B	DG(32:1)	-0.0922616	0.00155653	0.0458672	0.17136
FAM75A2__V__QI7269	FAM75A2	PE(P-38:4)/PE(O-38:5)	-0.0922579	0.00111594	0.038079	0.109509
FUT1__V__QI7557	FUT1	PC(P-40:6)/PC(O-40:7)	-0.0922526	0.00147319	0.044475	0.103731
LOC401399__V__QI7557	LOC401399	PC(P-40:6)/PC(O-40:7)	-0.09225	0.0012733	0.0410008	0.104844
LOC148709__V__QI3967	LOC148709	SM(d18:1/20:0)	-0.0922495	0.000321881	0.0187956	0.104831
PCDHGA2__V__TF19	PCDHGA2	PC(P-38:6)/PC(O-38:7)	-0.0922476	0.000796873	0.0315058	0.106864
RNF126P1__V__QI3711	RNF126P1	PC(40:6)	-0.0922458	0.000556138	0.0256728	0.111375
IFNA2__V__QI3645	IFNA2	PE(P-36:4)/PE(O-36:5)	-0.0922296	0.00143844	0.0438859	0.111886
C20orf141__V__QI4133	C20orf141	PE(P-36:1)/PE(O-36:2)	-0.0922294	0.000749504	0.0304269	0.140212
PSPN__V__QI4458	PSPN	SM(d18:1/24:0)	-0.0922223	0.000785885	0.0312659	0.154709
TBX6__V__QI4458	TBX6	SM(d18:1/24:0)	-0.0922208	0.00137753	0.0428367	0.155145
HTRA3__V__QI4458	HTRA3	SM(d18:1/24:0)	-0.0922151	0.00149443	0.0448336	0.15385
LOC728307__V__QI4458	LOC728307	SM(d18:1/24:0)	-0.0922023	0.000685562	0.0289272	0.155558
LOC642602__V__QI4196	LOC642602	SM(d18:1/22:0)	-0.0922013	0.00117097	0.0391174	0.152823
C14orf184__V__TF14	C14orf184	SM(d18:1/18:1)	-0.0921996	0.000449882	0.0227699	0.192277
STRA6__V__QI3911	STRA6	PE(P-40:6)/PE(O-40:7)	-0.0921955	0.00119015	0.0394701	0.162801
OR11L1__V__QI3866	OR11L1	PC(38:3)	-0.0921947	0.000731325	0.0300134	0.131556
RNU5D__V__QI7557	RNU5D	PC(P-40:6)/PC(O-40:7)	-0.0921918	0.000390399	0.0209901	0.107275
MAP3K9__V__QI6188	MAP3K9	creatine	-0.0921839	0.00118428	0.0393671	0.159921
PRKAA2__V__TF19	PRKAA2	PC(P-38:6)/PC(O-38:7)	-0.0921831	0.000481904	0.0236669	0.108266
LOC100133985__V__QI3711	LOC100133985	PC(40:6)	-0.0921808	0.000329119	0.0190339	0.11215
PCDHGA8__V__QI3866	PCDHGA8	PC(38:3)	-0.0921795	0.00163197	0.0470899	0.129151
MOCS2__V__QI4458	MOCS2	SM(d18:1/24:0)	-0.0921789	0.000743941	0.0303057	0.155362
PLEKHH2__V__QI4196	PLEKHH2	SM(d18:1/22:0)	-0.0921678	0.000835982	0.0323625	0.153875
TTTY17A__V__QI3711	TTTY17A	PC(40:6)	-0.0921678	0.00044519	0.022636	0.11034
ZNF48__V__QI3911	ZNF48	PE(P-40:6)/PE(O-40:7)	-0.0921673	0.00132994	0.0420042	0.162556
C1orf137__V__QI7557	C1orf137	PC(P-40:6)/PC(O-40:7)	-0.0921636	0.00111181	0.0379985	0.104342
LOC126767__V__QI4196	LOC126767	SM(d18:1/22:0)	-0.0921604	0.00106075	0.0370169	0.154151
SYT8__V__QI6372	SYT8	TG(54:8)	-0.0921486	0.000968973	0.0351755	0.105557
UBXN4__V__QI13747	UBXN4	taurochenodeoxycholate	-0.0921477	6.99804e-05	0.00770342	0.104814
ZNF813__V__QI5268	ZNF813	PC(P-38:6)/PC(O-38:7)	-0.0921458	0.00100921	0.0360009	0.102442
LOC100130549__V__QI7269	LOC100130549	PE(P-38:4)/PE(O-38:5)	-0.0921453	0.00135702	0.042472	0.109892
SLC9A7__V__QI4458	SLC9A7	SM(d18:1/24:0)	-0.092145	0.000878177	0.0332813	0.154529
PCDHB11__V__QI3866	PCDHB11	PC(38:3)	-0.0921443	0.00149488	0.0448418	0.129546
PLIN__V__TF10	PLIN	PC(P-36:4)/PC(O-36:5)_B	-0.0921428	0.00106202	0.0370403	0.129619
LOC644468__V__QI3592	LOC644468	PE(P-38:6)/PE(O-38:7)	-0.0921364	0.0012802	0.0411226	0.131166
LOC642406__V__TF19	LOC642406	PC(P-38:6)/PC(O-38:7)	-0.0921357	0.00150899	0.0450801	0.106829
OR52J3__V__QI8939	OR52J3	PE(P-34:1)/PE(O-34:2)	-0.0921349	0.000404873	0.0214413	0.1202
LOC123876__V__QI4458	LOC123876	SM(d18:1/24:0)	-0.0921337	0.00120874	0.0398197	0.154211
ZNF287__V__AM19	ZNF287	Allantoin	-0.0921317	0.000159098	0.012506	0.108153
CLDN11__V__QI3911	CLDN11	PE(P-40:6)/PE(O-40:7)	-0.0921295	0.00147737	0.0445454	0.163051
LOC642832__V__QI5268	LOC642832	PC(P-38:6)/PC(O-38:7)	-0.092129	0.0015316	0.0454543	0.100112
LQK1__V__QI4868	LQK1	TG(58:11)	-0.0921233	0.00172597	0.0485641	0.119358
APOL4__V__QI5268	APOL4	PC(P-38:6)/PC(O-38:7)	-0.0921199	0.000379621	0.0206649	0.102321
LOC152217__V__QI6372	LOC152217	TG(54:8)	-0.0921195	0.00120736	0.0397947	0.105768
LOC653429__V__QI9000	LOC653429	PE(P-38:6)/PE(O-38:7)	-0.0921103	0.00118904	0.0394497	0.13033
LOC441453__V__QI3911	LOC441453	PE(P-40:6)/PE(O-40:7)	-0.0921094	0.00119185	0.0395024	0.162213
TAX1BP3__V__QI1351	TAX1BP3	DG(34:1)	-0.0921092	5.10742e-05	0.00638154	0.100111
LOC642428__V__QI3592	LOC642428	PE(P-38:6)/PE(O-38:7)	-0.0920986	0.00140508	0.0433177	0.130661
LOC100128825__V__QI4133	LOC100128825	PE(P-36:1)/PE(O-36:2)	-0.0920941	0.00174509	0.0488619	0.138334
CCDC140__V__QI3967	CCDC140	SM(d18:1/20:0)	-0.092093	0.000490351	0.0238979	0.10356
LOC647262__V__QI3967	LOC647262	SM(d18:1/20:0)	-0.0920884	0.00155488	0.0458399	0.103768
CAPZA3__V__AM19	CAPZA3	Allantoin	-0.0920875	0.00127714	0.0410676	0.106052
LOC645278__V__QI3730	LOC645278	PE(P-38:5)/PE(O-38:6)	-0.0920852	0.00149807	0.0448936	0.121982
ENKUR__V__QI7557	ENKUR	PC(P-40:6)/PC(O-40:7)	-0.092085	0.00173473	0.0486995	0.1059
UNQ1940__V__QI7308.1	UNQ1940	N-acetylhistidine	-0.0920847	0.000901816	0.0337826	0.178597
RFX4__V__QI3911	RFX4	PE(P-40:6)/PE(O-40:7)	-0.0920792	0.00108651	0.0375124	0.162951
KIAA0776__V__QI5268	KIAA0776	PC(P-38:6)/PC(O-38:7)	-0.0920756	0.000510121	0.0244418	0.102703
GOT1__V__QI6188	GOT1	creatine	-0.0920654	0.000749149	0.0304193	0.162203
C6__V__QI4458	C6	SM(d18:1/24:0)	-0.0920636	0.00140376	0.0432947	0.153934
C1orf56__V__QI6372	C1orf56	TG(54:8)	-0.0920632	0.000525872	0.0248676	0.107422
TDRD9__V__QI6604	TDRD9	diacetylspermine	-0.0920627	0.000922561	0.0342149	0.180743
ADAM12__V__QI9000	ADAM12	PE(P-38:6)/PE(O-38:7)	-0.0920598	0.000735025	0.0300966	0.13135
LOC653260__V__TF19	LOC653260	PC(P-38:6)/PC(O-38:7)	-0.0920574	0.00180563	0.0498027	0.105828
LOC100128267__V__QI3592	LOC100128267	PE(P-38:6)/PE(O-38:7)	-0.0920403	0.000822298	0.0320585	0.130992
NPY__V__QI3711	NPY	PC(40:6)	-0.0920373	0.000675524	0.0286872	0.110094
LOC647229__V__QI3592	LOC647229	PE(P-38:6)/PE(O-38:7)	-0.0920295	0.000496471	0.0240657	0.134005
PVR__V__QI3711	PVR	PC(40:6)	-0.0920233	0.00067124	0.0285846	0.110141
LOC645721__V__QI3711	LOC645721	PC(40:6)	-0.0920218	0.000150315	0.0120962	0.114632
TRAF4__V__QI3645	TRAF4	PE(P-36:4)/PE(O-36:5)	-0.0920147	0.00179534	0.0496416	0.111869
PVR__V__QI7269	PVR	PE(P-38:4)/PE(O-38:5)	-0.0920145	0.00112686	0.0382845	0.109316
LOC100131756__V__TF7	LOC100131756	SM(d18:1/18:1)	-0.0920087	0.00061285	0.0271499	0.21377
LOC644165__V__QI3592	LOC644165	PE(P-38:6)/PE(O-38:7)	-0.0920082	0.000624272	0.0274317	0.131387
LOC645144__V__QI7557	LOC645144	PC(P-40:6)/PC(O-40:7)	-0.092003	0.00118835	0.0394381	0.104115
LRRC2__V__QI4458	LRRC2	SM(d18:1/24:0)	-0.0920029	0.00117909	0.0392734	0.15498
LOC51149__V__QI3730	LOC51149	PE(P-38:5)/PE(O-38:6)	-0.0920029	0.00169398	0.0480664	0.123284
C3orf18__V__AM19	C3orf18	Allantoin	-0.0919996	0.00048913	0.0238636	0.109355
LOC644958__V__QI7557	LOC644958	PC(P-40:6)/PC(O-40:7)	-0.0919966	0.000295127	0.0178945	0.106942
LOC646867__V__QI4196	LOC646867	SM(d18:1/22:0)	-0.0919839	0.000696159	0.0291831	0.153818
LOC100129054__V__QI4458	LOC100129054	SM(d18:1/24:0)	-0.0919819	0.000874926	0.033214	0.157287
LOC100128825__V__QI3968	LOC100128825	PE(P-36:2)/PE(O-36:3)	-0.0919813	0.00156496	0.046005	0.149946
INE1__V__QI3730	INE1	PE(P-38:5)/PE(O-38:6)	-0.09198	0.00100958	0.0360082	0.121797
LOC653663__V__QI7269	LOC653663	PE(P-38:4)/PE(O-38:5)	-0.0919787	0.000768064	0.0308591	0.110588
LOC645043__V__TF14	LOC645043	SM(d18:1/18:1)	-0.0919782	0.000798013	0.0315304	0.190604
OPRK1__V__QI3911	OPRK1	PE(P-40:6)/PE(O-40:7)	-0.0919769	0.00163069	0.0470688	0.162317
SFRP1__V__QI5268	SFRP1	PC(P-38:6)/PC(O-38:7)	-0.0919704	0.00116582	0.0390195	0.100825
LOC100132938__V__QI3645	LOC100132938	PE(P-36:4)/PE(O-36:5)	-0.0919701	0.00154146	0.0456128	0.112009
LOC442512__V__QI3711	LOC442512	PC(40:6)	-0.0919589	0.000386282	0.0208654	0.111663
LOC643677__V__QI3866	LOC643677	PC(38:3)	-0.0919581	0.00162369	0.0469594	0.130116
ZNF98__V__QI5598	ZNF98	SM(d18:1/18:0)	-0.0919453	0.000545351	0.0253883	0.159047
LOC645144__V__QI3645	LOC645144	PE(P-36:4)/PE(O-36:5)	-0.0919365	0.00176586	0.0491926	0.111638
CD47__V__QI13747	CD47	taurochenodeoxycholate	-0.0919321	6.89347e-05	0.00763333	0.105053
LOC100131756__V__QI5598	LOC100131756	SM(d18:1/18:0)	-0.0919275	0.000743371	0.0302924	0.158285
OR3A3__V__QI3866	OR3A3	PC(38:3)	-0.0919254	0.00143244	0.043785	0.130221
LOC100128853__V__TF14	LOC100128853	SM(d18:1/18:1)	-0.0919183	0.000573689	0.0261465	0.191313
GTF2H2D__V__QI3967	GTF2H2D	SM(d18:1/20:0)	-0.091914	0.000736213	0.0301236	0.101442
LOC653217__V__AM19	LOC653217	Allantoin	-0.0919097	0.00161847	0.0468766	0.104267
LOC645438__V__QI3730	LOC645438	PE(P-38:5)/PE(O-38:6)	-0.0919049	0.00105825	0.0369719	0.121891
ADAMTSL2__V__QI6188	ADAMTSL2	creatine	-0.0919007	0.00148896	0.0447385	0.158377
PABPC1L2A__V__QI4196	PABPC1L2A	SM(d18:1/22:0)	-0.0918993	0.000806751	0.0317246	0.153927
OR5D14__V__QI3968	OR5D14	PE(P-36:2)/PE(O-36:3)	-0.0918972	0.00143423	0.0438174	0.149687
CAND2__V__QI4196	CAND2	SM(d18:1/22:0)	-0.0918891	0.00113963	0.038532	0.155256
LOC653536__V__AM19	LOC653536	Allantoin	-0.0918852	0.00136927	0.0426896	0.106617
SLC27A6__V__QI9000	SLC27A6	PE(P-38:6)/PE(O-38:7)	-0.0918846	0.00152465	0.045334	0.127768
KLRC3__V__AM52	KLRC3	Indole-3-lactic acid	-0.0918844	0.000878384	0.0332857	0.129399
LOC645490__V__QI3592	LOC645490	PE(P-38:6)/PE(O-38:7)	-0.0918809	0.00107768	0.0373385	0.133477
PABPC1L2A__V__QI4458	PABPC1L2A	SM(d18:1/24:0)	-0.091879	0.00117535	0.0392032	0.155705
LOC642644__V__QI3911	LOC642644	PE(P-40:6)/PE(O-40:7)	-0.0918736	0.00044784	0.0227107	0.164208
LOC642536__V__TF14	LOC642536	SM(d18:1/18:1)	-0.0918731	0.000343227	0.0195055	0.192536
LOC285588__V__QI4537	LOC285588	PE(P-36:4)/PE(O-36:5)	-0.0918691	0.00139261	0.0430981	0.121565
LOC646266__V__QI7557	LOC646266	PC(P-40:6)/PC(O-40:7)	-0.0918618	0.000965911	0.0351112	0.10459
SLC3A1__V__QI4196	SLC3A1	SM(d18:1/22:0)	-0.0918592	0.000665547	0.0284452	0.153815
LOC440295__V__QI9000	LOC440295	PE(P-38:6)/PE(O-38:7)	-0.0918572	0.000837202	0.0323884	0.130325
DDX28__V__QI3592	DDX28	PE(P-38:6)/PE(O-38:7)	-0.0918496	0.000643881	0.0279094	0.133678
GEMIN8__V__QI3711	GEMIN8	PC(40:6)	-0.0918466	0.00163422	0.0471213	0.109646
LOC642653__V__QI3711	LOC642653	PC(40:6)	-0.0918446	0.000501839	0.0242103	0.110698
GSG1L__V__QI3577	GSG1L	SM(d18:1/18:0)	-0.0918411	0.00137695	0.0428251	0.1374
DDX53__V__QI4458	DDX53	SM(d18:1/24:0)	-0.0918405	0.00139679	0.043175	0.154692
C15orf26__V__AM19	C15orf26	Allantoin	-0.0918294	0.000967396	0.0351449	0.105606
LOC646445__V__QI7269	LOC646445	PE(P-38:4)/PE(O-38:5)	-0.0918284	0.00159159	0.0464386	0.108957
TPH2__V__QI4196	TPH2	SM(d18:1/22:0)	-0.0918275	0.000586907	0.0264845	0.154776
ALG10B__V__QI3592	ALG10B	PE(P-38:6)/PE(O-38:7)	-0.0918256	0.0013872	0.043004	0.130174
SPRR3__V__TF14	SPRR3	SM(d18:1/18:1)	-0.0918153	0.00106297	0.0370611	0.189563
HMMR__V__QI6188	HMMR	creatine	-0.0918097	0.00111932	0.0381462	0.160884
LOC728601__V__AM19	LOC728601	Allantoin	-0.0917995	0.00157426	0.0461578	0.105664
CXXC6__V__QI3967	CXXC6	SM(d18:1/20:0)	-0.0917988	0.00110536	0.037877	0.10157
LOC440041__V__QI7269	LOC440041	PE(P-38:4)/PE(O-38:5)	-0.0917987	0.00125935	0.0407503	0.109809
PINX1__V__QI4196	PINX1	SM(d18:1/22:0)	-0.0917942	0.00014132	0.0116633	0.158716
C19orf75__V__QI7557	C19orf75	PC(P-40:6)/PC(O-40:7)	-0.0917927	0.00112012	0.0381616	0.105788
TPR__V__QI3577	TPR	SM(d18:1/18:0)	-0.0917913	0.000478525	0.0235718	0.140492
CTAGE6__V__QI9015	CTAGE6	PE(P-40:6)/PE(O-40:7)	-0.091782	0.000126794	0.0109465	0.214951
SFRS3__V__QI6188	SFRS3	creatine	-0.0917796	0.00101914	0.0361976	0.160067
LOC646373__V__QI7557	LOC646373	PC(P-40:6)/PC(O-40:7)	-0.0917786	0.000820967	0.0320297	0.104797
LOC100128423__V__QI4458	LOC100128423	SM(d18:1/24:0)	-0.0917755	0.000581374	0.0263419	0.156449
TMEM216__V__QI6372	TMEM216	TG(54:8)	-0.0917735	0.000806239	0.0317125	0.10844
L1TD1__V__QI3866	L1TD1	PC(38:3)	-0.0917729	0.000829541	0.0322252	0.132445
ANKRD31__V__TF19	ANKRD31	PC(P-38:6)/PC(O-38:7)	-0.0917724	0.000136401	0.0114288	0.111508
OTOS__V__QI4196	OTOS	SM(d18:1/22:0)	-0.0917708	0.000970326	0.0352022	0.153558
TLX3__V__QI3645	TLX3	PE(P-36:4)/PE(O-36:5)	-0.0917685	0.0012822	0.0411603	0.112157
LOC644738__V__QI4196	LOC644738	SM(d18:1/22:0)	-0.0917636	0.00142012	0.043577	0.156165
SLC17A4__V__QI9000	SLC17A4	PE(P-38:6)/PE(O-38:7)	-0.0917599	0.000693121	0.0291095	0.130314
LOC644096__V__QI3911	LOC644096	PE(P-40:6)/PE(O-40:7)	-0.0917587	0.0016594	0.0475214	0.162088
CYP26A1__V__QI3967	CYP26A1	SM(d18:1/20:0)	-0.0917568	0.000300857	0.0180882	0.103854
LOC100133266__V__QI4196	LOC100133266	SM(d18:1/22:0)	-0.0917514	0.000922256	0.034208	0.153105
VGLL3__V__TF12.1	VGLL3	PC(P-38:5)/PC(O-38:6)	-0.0917507	0.00038379	0.0207895	0.154932
TMEM62__V__QI6188	TMEM62	creatine	-0.0917492	0.000679981	0.0287937	0.162804
ZNF665__V__QI3711	ZNF665	PC(40:6)	-0.091745	0.000262476	0.0167286	0.111888
DMRT2__V__QI4196	DMRT2	SM(d18:1/22:0)	-0.0917418	0.000320066	0.0187315	0.156146
LOC644979__V__QI5704	LOC644979	LPC(24:0)	-0.091741	0.00118278	0.0393396	0.157034
OR5P2__V__QI7557	OR5P2	PC(P-40:6)/PC(O-40:7)	-0.0917383	0.00140294	0.0432824	0.104808
BDNFOS__V__QI3577	BDNFOS	SM(d18:1/18:0)	-0.0917381	0.00121763	0.0399848	0.138865
LOC388080__V__QI3911	LOC388080	PE(P-40:6)/PE(O-40:7)	-0.0917342	0.00119556	0.0395717	0.162773
LOC643911__V__QI3911	LOC643911	PE(P-40:6)/PE(O-40:7)	-0.0917329	0.000401244	0.0213277	0.164124
NEK3__V__QI3967	NEK3	SM(d18:1/20:0)	-0.0917315	0.000238011	0.0158054	0.102088
LOC728037__V__QI6372	LOC728037	TG(54:8)	-0.0917294	0.00170947	0.0483064	0.105844
SPATA4__V__QI4458	SPATA4	SM(d18:1/24:0)	-0.0917276	0.000614754	0.0271982	0.15666
OR51A4__V__QI7557	OR51A4	PC(P-40:6)/PC(O-40:7)	-0.0917269	0.00079693	0.0315072	0.106933
FLJ14082__V__QI4196	FLJ14082	SM(d18:1/22:0)	-0.0917244	0.00181817	0.0499911	0.154591
LOC441655__V__QI3730	LOC441655	PE(P-38:5)/PE(O-38:6)	-0.0917192	0.000954962	0.0348811	0.122447
LGALS9B__V__TF19	LGALS9B	PC(P-38:6)/PC(O-38:7)	-0.0917183	0.00115905	0.0388965	0.107426
MGC16121__V__QI3711	MGC16121	PC(40:6)	-0.0917163	0.00175778	0.0490652	0.109448
CDC20B__V__QI3967	CDC20B	SM(d18:1/20:0)	-0.0917155	0.000435425	0.0223516	0.103927
LOC441812__V__QI3730	LOC441812	PE(P-38:5)/PE(O-38:6)	-0.0917133	0.00143537	0.043835	0.121539
HPGD__V__AM19	HPGD	Allantoin	-0.0917117	9.60347e-05	0.00929299	0.10952
ANKS3__V__TF19	ANKS3	PC(P-38:6)/PC(O-38:7)	-0.0917107	0.000582016	0.0263586	0.108821
WDR64__V__QI7557	WDR64	PC(P-40:6)/PC(O-40:7)	-0.0916985	0.00171082	0.048326	0.105438
LOC644348__V__AM19	LOC644348	Allantoin	-0.0916985	0.000867392	0.0330471	0.106378
FLJ42842__V__QI3911	FLJ42842	PE(P-40:6)/PE(O-40:7)	-0.0916974	0.000617188	0.0272566	0.162994
KCNQ4__V__QI7557	KCNQ4	PC(P-40:6)/PC(O-40:7)	-0.0916959	0.000943166	0.034638	0.106695
ZXDA__V__QI5268	ZXDA	PC(P-38:6)/PC(O-38:7)	-0.0916833	0.000712192	0.0295673	0.102731
ANKRD13B__V__QI4458	ANKRD13B	SM(d18:1/24:0)	-0.0916774	0.00106163	0.0370328	0.155374
ADAM23__V__QI6188	ADAM23	creatine	-0.0916769	0.00143482	0.0438274	0.158803
LOC100131871__V__QI4196	LOC100131871	SM(d18:1/22:0)	-0.0916591	0.00107552	0.0372987	0.152398
LOC341689__V__QI3967	LOC341689	SM(d18:1/20:0)	-0.0916584	0.000499696	0.0241551	0.102125
PPP1R9B__V__QI6604	PPP1R9B	diacetylspermine	-0.0916572	0.000845783	0.0325767	0.182111
ZNF419__V__QI7557	ZNF419	PC(P-40:6)/PC(O-40:7)	-0.0916569	0.00137562	0.0428001	0.105556
FLJ42133__V__QI3866	FLJ42133	PC(38:3)	-0.0916514	0.000426416	0.0220844	0.133251
NAP1L5__V__QI4196	NAP1L5	SM(d18:1/22:0)	-0.0916463	0.000666269	0.0284631	0.15494
LIPL4__V__TF19	LIPL4	PC(P-38:6)/PC(O-38:7)	-0.0916323	9.77385e-05	0.00939356	0.111965
LRGUK__V__QI3577	LRGUK	SM(d18:1/18:0)	-0.0916321	0.00170221	0.0481957	0.13876
KIAA0776__V__TF19	KIAA0776	PC(P-38:6)/PC(O-38:7)	-0.0916246	0.000742373	0.0302678	0.107988
CLDN11__V__QI4458	CLDN11	SM(d18:1/24:0)	-0.0916224	0.000732652	0.0300431	0.157789
DBNDD2__V__QI7557	DBNDD2	PC(P-40:6)/PC(O-40:7)	-0.0916202	0.000914134	0.0340365	0.104987
MMP13__V__QI3862	MMP13	PE(P-34:1)/PE(O-34:2)	-0.0916193	0.000639989	0.0278207	0.110875
LOC729967__V__QI3967	LOC729967	SM(d18:1/20:0)	-0.0916072	0.00159908	0.0465617	0.101191
C10orf65__V__TF19	C10orf65	PC(P-38:6)/PC(O-38:7)	-0.0916047	0.000503798	0.024263	0.108315
LOC441728__V__QI3911	LOC441728	PE(P-40:6)/PE(O-40:7)	-0.0915954	0.00103231	0.0364576	0.161836
SLC17A9__V__QI7557	SLC17A9	PC(P-40:6)/PC(O-40:7)	-0.0915912	0.00050369	0.0242604	0.106037
OR1A1__V__TF26.2	OR1A1	tyrosine	-0.0915904	0.000350424	0.0197403	0.100177
LOC645915__V__QI3711	LOC645915	PC(40:6)	-0.0915894	0.000385671	0.0208482	0.112397
LOC644641__V__TF14	LOC644641	SM(d18:1/18:1)	-0.0915873	0.00174888	0.0489245	0.190373
HAS1__V__QI3592	HAS1	PE(P-38:6)/PE(O-38:7)	-0.0915869	0.000942751	0.0346296	0.130796
FBXO39__V__TF14	FBXO39	SM(d18:1/18:1)	-0.0915859	0.00104544	0.0367193	0.189821
DNM1P35__V__QI7557	DNM1P35	PC(P-40:6)/PC(O-40:7)	-0.0915735	0.00112132	0.038183	0.104031
RPAIN__V__QI4868	RPAIN	TG(58:11)	-0.0915711	0.000722157	0.0297985	0.120579
DSPP__V__QI7557	DSPP	PC(P-40:6)/PC(O-40:7)	-0.0915625	0.00110423	0.0378561	0.104427
ARPC1A__V__QI6604	ARPC1A	diacetylspermine	-0.0915531	0.00126734	0.0408931	0.181595
CSH1__V__QI7557	CSH1	PC(P-40:6)/PC(O-40:7)	-0.0915483	0.000476741	0.0235196	0.106144
APTX__V__QI3645	APTX	PE(P-36:4)/PE(O-36:5)	-0.0915476	0.000915722	0.0340724	0.113999
UNK__V__QI4458	UNK	SM(d18:1/24:0)	-0.091544	0.000924973	0.0342637	0.158113
BRUNOL4__V__QI3711	BRUNOL4	PC(40:6)	-0.0915423	0.00140897	0.0433852	0.110391
LOC644412__V__QI4196	LOC644412	SM(d18:1/22:0)	-0.091539	0.000656221	0.0282176	0.154498
LOC646176__V__QI4196	LOC646176	SM(d18:1/22:0)	-0.091531	0.00142151	0.0436016	0.154718
TMPRSS11E2__V__QI3711	TMPRSS11E2	PC(40:6)	-0.0915195	0.000316461	0.0186114	0.114571
LGI1__V__TF14	LGI1	SM(d18:1/18:1)	-0.0915161	0.000733255	0.0300579	0.191311
IRX4__V__QI3967	IRX4	SM(d18:1/20:0)	-0.0915139	0.000998959	0.0357885	0.10211
ASB9__V__QI9000	ASB9	PE(P-38:6)/PE(O-38:7)	-0.0915137	0.00128722	0.0412475	0.128876
LOC645118__V__TF19	LOC645118	PC(P-38:6)/PC(O-38:7)	-0.0915125	0.000486712	0.0237996	0.108869
RABL3__V__TF19	RABL3	PC(P-38:6)/PC(O-38:7)	-0.0915094	0.00145196	0.0441172	0.107218
LOC729739__V__QI9000	LOC729739	PE(P-38:6)/PE(O-38:7)	-0.0915078	0.000685672	0.0289293	0.129618
C1orf133__V__QI7557	C1orf133	PC(P-40:6)/PC(O-40:7)	-0.091506	0.000598104	0.0267696	0.106046
PCDHGB1__V__QI5268	PCDHGB1	PC(P-38:6)/PC(O-38:7)	-0.0915051	0.000682859	0.0288598	0.102364
C3orf60__V__QI3577	C3orf60	SM(d18:1/18:0)	-0.0915002	0.00113894	0.0385185	0.138016
CHST9__V__TF19	CHST9	PC(P-38:6)/PC(O-38:7)	-0.0914991	0.0007399	0.0302098	0.108036
LOC729261__V__QI5268	LOC729261	PC(P-38:6)/PC(O-38:7)	-0.0914983	0.0014259	0.0436759	0.101123
LOC342900__V__QI3711	LOC342900	PC(40:6)	-0.0914976	0.000135786	0.0114004	0.1141
HEATR7B2__V__QI9000	HEATR7B2	PE(P-38:6)/PE(O-38:7)	-0.091496	0.000580249	0.0263153	0.130176
LOC653326__V__QI3967	LOC653326	SM(d18:1/20:0)	-0.0914916	0.000159968	0.0125438	0.104291
RP9P__V__QI4458	RP9P	SM(d18:1/24:0)	-0.0914852	0.00177142	0.0492803	0.153479
ACP6__V__QI6372	ACP6	TG(54:8)	-0.0914841	0.000811475	0.0318285	0.107265
LOC642981__V__QI4568	LOC642981	PE(P-36:2)/PE(O-36:3)	-0.0914783	0.00160643	0.0466793	0.16519
TRAF6__V__QI3911	TRAF6	PE(P-40:6)/PE(O-40:7)	-0.0914719	0.000662554	0.0283731	0.163434
LOC100131320__V__QI3911	LOC100131320	PE(P-40:6)/PE(O-40:7)	-0.0914714	0.000473325	0.0234263	0.163445
INHBC__V__QI4458	INHBC	SM(d18:1/24:0)	-0.0914664	0.000990198	0.0356075	0.15406
LOC341346__V__QI3911	LOC341346	PE(P-40:6)/PE(O-40:7)	-0.0914649	0.000662251	0.0283662	0.163281
MMP26__V__QI7269	MMP26	PE(P-38:4)/PE(O-38:5)	-0.0914615	0.00162701	0.0470125	0.109166
LOC729197__V__QI7269	LOC729197	PE(P-38:4)/PE(O-38:5)	-0.0914579	0.00144171	0.0439392	0.110887
NTNG1__V__QI8939	NTNG1	PE(P-34:1)/PE(O-34:2)	-0.0914484	0.000910149	0.0339525	0.118336
ICA1L__V__TF19	ICA1L	PC(P-38:6)/PC(O-38:7)	-0.091447	0.000761755	0.0307138	0.107674
C20orf141__V__QI7269	C20orf141	PE(P-38:4)/PE(O-38:5)	-0.0914465	0.000718411	0.0297166	0.110747
LOC645416__V__QI9000	LOC645416	PE(P-38:6)/PE(O-38:7)	-0.0914447	0.00119976	0.03965	0.129555
KRT18P30__V__QI3592	KRT18P30	PE(P-38:6)/PE(O-38:7)	-0.0914441	0.00178397	0.0494659	0.131898
FAM161B__V__QI3711	FAM161B	PC(40:6)	-0.0914438	0.00051176	0.0244844	0.111297
LOC728361__V__QI3866	LOC728361	PC(38:3)	-0.0914435	0.00118815	0.039434	0.131335
CLRN2__V__QI7269	CLRN2	PE(P-38:4)/PE(O-38:5)	-0.0914415	0.00167951	0.0478398	0.108467
MEPE__V__QI4133	MEPE	PE(P-36:1)/PE(O-36:2)	-0.0914409	0.00178682	0.0495094	0.138493
LOC644195__V__QI4458	LOC644195	SM(d18:1/24:0)	-0.0914332	0.00102568	0.0363259	0.154381
ZIC2__V__QI3866	ZIC2	PC(38:3)	-0.0914295	0.00119289	0.0395236	0.132351
LOC644623__V__TF19	LOC644623	PC(P-38:6)/PC(O-38:7)	-0.0914221	0.000330869	0.0190951	0.11002
TBX19__V__QI7557	TBX19	PC(P-40:6)/PC(O-40:7)	-0.091422	0.00144804	0.0440514	0.104241
ATOH8__V__QI7334	ATOH8	C3 carnitine	-0.0914211	1.46001e-05	0.0029858	0.104443
ANKLE2__V__QI6188	ANKLE2	creatine	-0.0914205	0.00167726	0.0478065	0.161269
HTRA3__V__QI3967	HTRA3	SM(d18:1/20:0)	-0.0914201	0.00119716	0.0396016	0.101781
SCMH1__V__QI4458	SCMH1	SM(d18:1/24:0)	-0.0914114	0.00103168	0.0364461	0.154098
LOC643210__V__QI3911	LOC643210	PE(P-40:6)/PE(O-40:7)	-0.0914108	0.00146705	0.0443701	0.161378
LOC644826__V__QI3866	LOC644826	PC(38:3)	-0.0914108	0.0017242	0.0485351	0.13046
HIST1H1D__V__QI4924	HIST1H1D	TG(58:10)	-0.0914074	0.00165878	0.0475105	0.11115
LOC642778__V__QI6339	LOC642778	TG(56:9)	-0.0913977	0.00107674	0.0373216	0.106111
MED1__V__QI6188	MED1	creatine	-0.0913973	0.00155875	0.0459039	0.161943
MT1B__V__QI3711	MT1B	PC(40:6)	-0.091395	0.00134273	0.0422262	0.1087
LOC284964__V__QI3911	LOC284964	PE(P-40:6)/PE(O-40:7)	-0.091394	0.00116079	0.0389284	0.163681
SLC13A1__V__QI7557	SLC13A1	PC(P-40:6)/PC(O-40:7)	-0.0913914	0.0014368	0.0438583	0.106205
NBPF5__V__QI6372	NBPF5	TG(54:8)	-0.0913865	0.00102255	0.0362649	0.106043
VGLL3__V__QI9000	VGLL3	PE(P-38:6)/PE(O-38:7)	-0.0913848	0.00110256	0.0378235	0.131417
HTR3D__V__QI3730	HTR3D	PE(P-38:5)/PE(O-38:6)	-0.0913717	0.000563483	0.0258698	0.123467
TTC30A__V__TF10	TTC30A	PC(P-36:4)/PC(O-36:5)_B	-0.0913716	0.00116335	0.0389751	0.12927
TIFAB__V__QI4196	TIFAB	SM(d18:1/22:0)	-0.0913658	0.000228987	0.0154574	0.1566
GIPC3__V__QI3730	GIPC3	PE(P-38:5)/PE(O-38:6)	-0.0913644	0.00172403	0.0485325	0.119923
BTN1A1__V__QI4568	BTN1A1	PE(P-36:2)/PE(O-36:3)	-0.091362	0.000647562	0.0280031	0.167827
ME1__V__QI4537	ME1	PE(P-36:4)/PE(O-36:5)	-0.0913614	0.00141488	0.0434873	0.120715
LOC285588__V__TF12.1	LOC285588	PC(P-38:5)/PC(O-38:6)	-0.091351	0.00057197	0.0261011	0.155814
ZNF576__V__QI3730	ZNF576	PE(P-38:5)/PE(O-38:6)	-0.0913475	0.00120121	0.0396768	0.122875
LOC729639__V__TF19	LOC729639	PC(P-38:6)/PC(O-38:7)	-0.091347	0.00113899	0.0385192	0.107412
OR6C75__V__QI3968	OR6C75	PE(P-36:2)/PE(O-36:3)	-0.0913469	0.0016447	0.0472905	0.149333
CGB2__V__AM19	CGB2	Allantoin	-0.0913379	0.00111271	0.0380159	0.104527
PRL__V__QI3911	PRL	PE(P-40:6)/PE(O-40:7)	-0.0913346	0.00150246	0.0449678	0.161324
LOC729370__V__QI4458	LOC729370	SM(d18:1/24:0)	-0.0913341	0.00115499	0.0388212	0.155968
GPT__V__QI9000	GPT	PE(P-38:6)/PE(O-38:7)	-0.0913317	0.000980426	0.0354103	0.129155
OR5P2__V__QI9000	OR5P2	PE(P-38:6)/PE(O-38:7)	-0.0913271	0.000319693	0.0187189	0.132157
PTPLAD1__V__QI7308.1	PTPLAD1	N-acetylhistidine	-0.091327	0.000820869	0.0320271	0.178854
LOC644266__V__QI7557	LOC644266	PC(P-40:6)/PC(O-40:7)	-0.0913246	0.00131758	0.0417898	0.104381
FGF8__V__AM52	FGF8	Indole-3-lactic acid	-0.0913234	0.000661961	0.0283597	0.130834
LCN9__V__QI3711	LCN9	PC(40:6)	-0.0913221	0.00048684	0.023803	0.110264
GPR75__V__QI4196	GPR75	SM(d18:1/22:0)	-0.0913215	0.00113006	0.0383461	0.153234
C3orf33__V__TF7	C3orf33	SM(d18:1/18:1)	-0.0913191	0.000364564	0.0201923	0.214293
ZNF701__V__QI6188	ZNF701	creatine	-0.0913162	0.00107096	0.0372129	0.159298
PDE1A__V__QI3866	PDE1A	PC(38:3)	-0.0913122	0.00129308	0.0413512	0.129488
SLC26A3__V__QI4458	SLC26A3	SM(d18:1/24:0)	-0.0913119	0.00158773	0.0463748	0.153604
LOC729113__V__QI4196	LOC729113	SM(d18:1/22:0)	-0.0913006	0.000821176	0.0320339	0.15553
LOC644359__V__QI4458	LOC644359	SM(d18:1/24:0)	-0.0912998	0.00139692	0.0431772	0.153604
LOC644711__V__QI3711	LOC644711	PC(40:6)	-0.0912981	0.00168646	0.0479476	0.10788
ZNF676__V__QI4458	ZNF676	SM(d18:1/24:0)	-0.0912936	0.00133288	0.0420558	0.155855
FAM162B__V__QI3645	FAM162B	PE(P-36:4)/PE(O-36:5)	-0.0912928	0.00122546	0.0401299	0.112006
SLITRK3__V__QI4458	SLITRK3	SM(d18:1/24:0)	-0.0912906	0.00175947	0.0490924	0.15376
OR1N2__V__AM19	OR1N2	Allantoin	-0.0912899	0.00159283	0.0464597	0.106561
FGGY__V__QI4196	FGGY	SM(d18:1/22:0)	-0.0912874	0.00133456	0.0420865	0.152243
DEFB106B__V__QI4196	DEFB106B	SM(d18:1/22:0)	-0.0912839	0.00132617	0.041937	0.155516
FAM188A__V__QI4868	FAM188A	TG(58:11)	-0.0912794	0.000530954	0.0250061	0.119491
EPHA7__V__QI3711	EPHA7	PC(40:6)	-0.0912776	0.00132955	0.0419971	0.107847
IBSP__V__QI7557	IBSP	PC(P-40:6)/PC(O-40:7)	-0.0912728	0.00047759	0.0235439	0.107538
FLJ41856__V__QI4458	FLJ41856	SM(d18:1/24:0)	-0.0912727	0.00104424	0.0366952	0.157443
LOC100132891__V__QI4458	LOC100132891	SM(d18:1/24:0)	-0.0912699	0.000715502	0.0296474	0.15621
OR5H1__V__TF12.1	OR5H1	PC(P-38:5)/PC(O-38:6)	-0.0912698	0.000783345	0.0312067	0.153629
THBS4__V__QI5268	THBS4	PC(P-38:6)/PC(O-38:7)	-0.0912665	0.001339	0.0421668	0.101996
C16orf46__V__QI4196	C16orf46	SM(d18:1/22:0)	-0.0912636	0.000954417	0.0348701	0.152785
C1orf111__V__QI4458	C1orf111	SM(d18:1/24:0)	-0.0912622	0.00164342	0.04727	0.154332
CCDC9__V__QI6604	CCDC9	diacetylspermine	-0.0912607	0.00135036	0.0423572	0.179735
VIT__V__QI3911	VIT	PE(P-40:6)/PE(O-40:7)	-0.0912594	0.00151462	0.0451716	0.162379
SNX9__V__QI6372	SNX9	TG(54:8)	-0.0912589	0.0012033	0.0397136	0.105917
SNORA30__V__QI9015	SNORA30	PE(P-40:6)/PE(O-40:7)	-0.0912565	0.00017191	0.0130794	0.21522
EMX2__V__QI7557	EMX2	PC(P-40:6)/PC(O-40:7)	-0.0912551	0.00169464	0.0480759	0.104922
C12orf12__V__QI5268	C12orf12	PC(P-38:6)/PC(O-38:7)	-0.0912547	0.00158227	0.0462824	0.100141
LOC643684__V__QI5268	LOC643684	PC(P-38:6)/PC(O-38:7)	-0.091254	0.0017899	0.0495585	0.100629
DYNC2LI1__V__QI5268	DYNC2LI1	PC(P-38:6)/PC(O-38:7)	-0.0912517	0.000566075	0.0259412	0.102085
LOC100132469__V__QI4196	LOC100132469	SM(d18:1/22:0)	-0.091248	0.00107869	0.0373594	0.155048
NADSYN1__V__QI6604	NADSYN1	diacetylspermine	-0.0912476	0.00177901	0.0493923	0.181553
LOC100129633__V__QI4196	LOC100129633	SM(d18:1/22:0)	-0.0912456	0.000671115	0.0285815	0.154555
HMCN1__V__QI9000	HMCN1	PE(P-38:6)/PE(O-38:7)	-0.091245	0.00122342	0.0400918	0.127892
LOC284428__V__QI3967	LOC284428	SM(d18:1/20:0)	-0.0912421	0.000374887	0.0205225	0.103509
PRSS12__V__QI9000	PRSS12	PE(P-38:6)/PE(O-38:7)	-0.0912398	0.00121898	0.040009	0.13127
HYAL2__V__QI3592	HYAL2	PE(P-38:6)/PE(O-38:7)	-0.0912382	0.000760986	0.0306967	0.132522
SNX21__V__TF14	SNX21	SM(d18:1/18:1)	-0.0912366	0.00101239	0.0360646	0.191087
IGDCC3__V__QI3967	IGDCC3	SM(d18:1/20:0)	-0.091235	0.000482166	0.0236732	0.104094
LOC644227__V__TF19	LOC644227	PC(P-38:6)/PC(O-38:7)	-0.0912345	0.00143529	0.0438342	0.107129
GLRA2__V__QI7557	GLRA2	PC(P-40:6)/PC(O-40:7)	-0.0912271	0.00071665	0.0296737	0.105054
TYRO3__V__QI3711	TYRO3	PC(40:6)	-0.0912271	0.000814527	0.0318904	0.109356
LRRN4CL__V__QI9000	LRRN4CL	PE(P-38:6)/PE(O-38:7)	-0.0912211	0.000386677	0.0208778	0.130827
LOC100128474__V__QI3866	LOC100128474	PC(38:3)	-0.0912171	0.000611996	0.0271286	0.131193
CLIC6__V__QI8939	CLIC6	PE(P-34:1)/PE(O-34:2)	-0.0912135	0.00104521	0.0367153	0.118874
DNAJC24__V__AM19	DNAJC24	Allantoin	-0.0912134	1.05598e-05	0.00243626	0.113594
LEREPO4__V__QI3711	LEREPO4	PC(40:6)	-0.0912074	0.000710888	0.029536	0.109845
TOMM5__V__QI4868	TOMM5	TG(58:11)	-0.0912063	0.00124361	0.0404607	0.119818
FOXD1__V__QI3730	FOXD1	PE(P-38:5)/PE(O-38:6)	-0.0912029	0.000955945	0.0349006	0.12277
DSP__V__TF10	DSP	PC(P-36:4)/PC(O-36:5)_B	-0.0912004	0.000338506	0.0193471	0.132482
LOC642450__V__QI3911	LOC642450	PE(P-40:6)/PE(O-40:7)	-0.0911976	0.00166782	0.0476528	0.161707
F8__V__QI7104	F8	PC(P-36:0)/PC(O-36:1)	-0.0911969	0.00172457	0.0485404	0.158485
TSC1__V__QI6339	TSC1	TG(56:9)	-0.0911948	0.00126453	0.040844	0.104281
SPINK5__V__QI3711	SPINK5	PC(40:6)	-0.0911936	0.00143361	0.0438076	0.109758
DOC2B__V__QI3730	DOC2B	PE(P-38:5)/PE(O-38:6)	-0.0911931	0.00119288	0.0395235	0.121581
C16orf62__V__AM19	C16orf62	Allantoin	-0.0911806	9.4297e-05	0.0091923	0.109334
COL8A2__V__QI7557	COL8A2	PC(P-40:6)/PC(O-40:7)	-0.0911758	0.00106629	0.0371288	0.106026
CNTFR__V__QI5598	CNTFR	SM(d18:1/18:0)	-0.0911708	0.000892761	0.033592	0.157777
LOC644246__V__QI7557	LOC644246	PC(P-40:6)/PC(O-40:7)	-0.0911657	0.000815399	0.0319099	0.104581
LOC653066__V__TF22	LOC653066	TG(52:6)	-0.0911642	0.00132233	0.0418693	0.100778
ATP2B3__V__QI3967	ATP2B3	SM(d18:1/20:0)	-0.0911623	0.000377177	0.020591	0.101949
TTTY18__V__QI5034	TTTY18	CE(20:4)	-0.0911608	0.000583977	0.02641	0.140682
ZNF177__V__QI7557	ZNF177	PC(P-40:6)/PC(O-40:7)	-0.0911563	0.00130297	0.0415279	0.105531
LOC100128895__V__TF19	LOC100128895	PC(P-38:6)/PC(O-38:7)	-0.0911524	0.00126734	0.0408931	0.107237
HAS2__V__QI7557	HAS2	PC(P-40:6)/PC(O-40:7)	-0.0911439	0.000241508	0.0159403	0.107133
OR52A5__V__QI4196	OR52A5	SM(d18:1/22:0)	-0.0911422	0.00108405	0.0374608	0.15211
ZNF704__V__QI4458	ZNF704	SM(d18:1/24:0)	-0.0911416	0.00156373	0.0459835	0.155398
LOC643577__V__QI7557	LOC643577	PC(P-40:6)/PC(O-40:7)	-0.0911341	0.00145885	0.044231	0.105973
LOC345222__V__QI7557	LOC345222	PC(P-40:6)/PC(O-40:7)	-0.0911177	0.00170938	0.0483056	0.104783
EPHA3__V__QI9000	EPHA3	PE(P-38:6)/PE(O-38:7)	-0.0911164	0.00100343	0.035882	0.128968
HIST1H2BI__V__QI3762	HIST1H2BI	PC(38:4)	-0.0911147	0.000485484	0.0237656	0.161436
CRTC1__V__QI6604	CRTC1	diacetylspermine	-0.0911103	0.000557062	0.0256962	0.182324
DEFB1__V__QI4458	DEFB1	SM(d18:1/24:0)	-0.0911036	0.00135173	0.0423813	0.155388
PIPOX__V__QI4458	PIPOX	SM(d18:1/24:0)	-0.0911035	0.00118796	0.0394308	0.153454
ZNF620__V__QI5598	ZNF620	SM(d18:1/18:0)	-0.0911015	0.00103337	0.0364792	0.157482
LOC646892__V__QI7557	LOC646892	PC(P-40:6)/PC(O-40:7)	-0.0910991	0.00126203	0.0407993	0.103946
WDR70__V__QI4583	WDR70	PE(P-34:2)/PE(O-34:3)	-0.0910968	4.67338e-05	0.00604932	0.103644
TXNRD2__V__QI4833	TXNRD2	TG(50:5)	-0.0910961	0.000448011	0.0227158	0.102125
LOC645818__V__QI3911	LOC645818	PE(P-40:6)/PE(O-40:7)	-0.0910953	0.00101723	0.036159	0.162686
C7orf57__V__QI9000	C7orf57	PE(P-38:6)/PE(O-38:7)	-0.0910951	0.000687406	0.0289762	0.130144
LOC645745__V__TF7	LOC645745	SM(d18:1/18:1)	-0.0910945	0.00152008	0.0452573	0.211471
LOC100128430__V__QI3645	LOC100128430	PE(P-36:4)/PE(O-36:5)	-0.0910915	0.00156862	0.0460637	0.111199
TRAM1L1__V__QI7557	TRAM1L1	PC(P-40:6)/PC(O-40:7)	-0.0910899	0.000521158	0.0247381	0.104907
C17orf71__V__TF21	C17orf71	TG(50:4)	-0.0910766	0.00176914	0.049247	0.113206
CNFN__V__QI6372	CNFN	TG(54:8)	-0.0910751	0.00119147	0.0394957	0.106706
LOC100129767__V__TF9	LOC100129767	SM(d18:1/22:0)	-0.0910672	0.000342034	0.0194646	0.108254
C20orf135__V__QI7269	C20orf135	PE(P-38:4)/PE(O-38:5)	-0.0910661	0.0016662	0.0476296	0.10865
ADAT3__V__QI6188	ADAT3	creatine	-0.0910615	0.00109722	0.0377218	0.161807
C6orf188__V__QI3911	C6orf188	PE(P-40:6)/PE(O-40:7)	-0.0910569	0.00127576	0.0410447	0.161925
LOC493754__V__QI4196	LOC493754	SM(d18:1/22:0)	-0.0910554	0.00171122	0.0483329	0.152374
LOC643263__V__QI9006	LOC643263	PE(P-38:4)/PE(O-38:5)	-0.0910534	0.000199348	0.0142572	0.120667
LOC728866__V__QI4458	LOC728866	SM(d18:1/24:0)	-0.0910507	0.00032709	0.0189677	0.1575
GREM2__V__QI3730	GREM2	PE(P-38:5)/PE(O-38:6)	-0.0910447	0.000767921	0.0308558	0.123957
PENK__V__TF14	PENK	SM(d18:1/18:1)	-0.0910385	0.000924137	0.0342477	0.190668
UGCGL2__V__TF10	UGCGL2	PC(P-36:4)/PC(O-36:5)_B	-0.0910294	0.000399456	0.02127	0.132076
LOC643529__V__QI4133	LOC643529	PE(P-36:1)/PE(O-36:2)	-0.0910197	0.00166794	0.0476551	0.138093
LOC648822__V__TF14	LOC648822	SM(d18:1/18:1)	-0.0910185	0.00105986	0.0370014	0.190317
TTTY5__V__QI3967	TTTY5	SM(d18:1/20:0)	-0.0910178	0.000362704	0.0201331	0.105053
SLC22A2__V__QI4458	SLC22A2	SM(d18:1/24:0)	-0.0910177	0.000601302	0.0268553	0.156068
CHRNA1__V__TF14	CHRNA1	SM(d18:1/18:1)	-0.0910115	0.00134046	0.0421912	0.18913
PYCRL__V__QI3967	PYCRL	SM(d18:1/20:0)	-0.0910049	0.00130327	0.0415339	0.101919
LOC646119__V__QI3592	LOC646119	PE(P-38:6)/PE(O-38:7)	-0.0910048	0.00132944	0.0419953	0.129628
THBS4__V__QI3911	THBS4	PE(P-40:6)/PE(O-40:7)	-0.091001	0.000804313	0.0316703	0.163883
FLJ90036__V__QI3911	FLJ90036	PE(P-40:6)/PE(O-40:7)	-0.0909915	0.0016315	0.0470823	0.161931
WDR78__V__QI3645	WDR78	PE(P-36:4)/PE(O-36:5)	-0.0909878	0.000847593	0.0326168	0.112472
C8ORFK29__V__QI7557	C8ORFK29	PC(P-40:6)/PC(O-40:7)	-0.0909876	0.000965899	0.0351109	0.104693
SELV__V__TF14	SELV	SM(d18:1/18:1)	-0.0909815	0.000706337	0.0294283	0.191774
ADAMTS2__V__QI4458	ADAMTS2	SM(d18:1/24:0)	-0.09098	0.00148538	0.0446827	0.153744
GXYLT1__V__QI6188	GXYLT1	creatine	-0.090978	0.00125179	0.040617	0.161113
LOC100132276__V__QI3645	LOC100132276	PE(P-36:4)/PE(O-36:5)	-0.090977	0.00148457	0.044669	0.11239
LOC100127904__V__QI5268	LOC100127904	PC(P-38:6)/PC(O-38:7)	-0.0909711	0.00074692	0.0303693	0.102128
LEFTY2__V__QI4458	LEFTY2	SM(d18:1/24:0)	-0.0909631	0.000589015	0.0265376	0.155546
NOS3__V__QI6188	NOS3	creatine	-0.0909612	0.00134258	0.0422233	0.159555
KCNQ1DN__V__QI7557	KCNQ1DN	PC(P-40:6)/PC(O-40:7)	-0.0909586	0.00118938	0.0394559	0.10605
VPS13B__V__QI4196	VPS13B	SM(d18:1/22:0)	-0.0909571	0.000474329	0.0234536	0.154885
WFDC10A__V__QI3967	WFDC10A	SM(d18:1/20:0)	-0.0909503	0.000467766	0.023271	0.103444
LOC643150__V__QI3711	LOC643150	PC(40:6)	-0.0909495	0.000541354	0.0252865	0.111819
LOC100129488__V__QI4133	LOC100129488	PE(P-36:1)/PE(O-36:2)	-0.0909451	0.000856362	0.0328043	0.139366
C1orf132__V__AM19	C1orf132	Allantoin	-0.0909368	0.00124558	0.0404977	0.105976
LOC401068__V__QI4196	LOC401068	SM(d18:1/22:0)	-0.0909345	0.000716944	0.0296813	0.154171
PDIA5__V__QI6604	PDIA5	diacetylspermine	-0.0909267	0.000810336	0.0318032	0.180599
MDGA1__V__QI6188	MDGA1	creatine	-0.0909249	0.000683502	0.0288753	0.161416
OR2T35__V__QI3711	OR2T35	PC(40:6)	-0.09092	0.000266245	0.0168687	0.111972
SPATA4__V__QI3711	SPATA4	PC(40:6)	-0.0909193	0.000835986	0.0323626	0.110055
CCDC39__V__QI7557	CCDC39	PC(P-40:6)/PC(O-40:7)	-0.0909188	0.00100257	0.0358651	0.103698
PPP1R1A__V__QI9000	PPP1R1A	PE(P-38:6)/PE(O-38:7)	-0.0909139	0.000508406	0.0243953	0.130699
LOC644144__V__AM19	LOC644144	Allantoin	-0.0909137	0.000546172	0.0254078	0.109989
KRT35__V__QI4568	KRT35	PE(P-36:2)/PE(O-36:3)	-0.0909082	0.000558369	0.0257321	0.168427
NCOA3__V__QI9000	NCOA3	PE(P-38:6)/PE(O-38:7)	-0.0909069	0.00121014	0.0398448	0.130186
SDR42E1__V__QI3967	SDR42E1	SM(d18:1/20:0)	-0.0909059	0.00162859	0.0470363	0.102663
ACOT6__V__QI7557	ACOT6	PC(P-40:6)/PC(O-40:7)	-0.090902	0.000995184	0.0357074	0.104882
LZIC__V__QI3592	LZIC	PE(P-38:6)/PE(O-38:7)	-0.0908965	0.000895414	0.0336484	0.132175
TRIM32__V__AM19	TRIM32	Allantoin	-0.0908826	0.00033224	0.0191387	0.108185
CABP4__V__QI7557	CABP4	PC(P-40:6)/PC(O-40:7)	-0.0908808	0.00161305	0.0467892	0.105105
LOC643808__V__QI7557	LOC643808	PC(P-40:6)/PC(O-40:7)	-0.0908742	0.00141543	0.0434981	0.10406
CD276__V__QI3762	CD276	PC(38:4)	-0.0908736	0.000495816	0.0240496	0.161885
LOC286310__V__QI4196	LOC286310	SM(d18:1/22:0)	-0.0908729	0.00156749	0.0460449	0.153266
LOC653272__V__QI4458	LOC653272	SM(d18:1/24:0)	-0.0908724	0.00164991	0.0473711	0.154137
C12orf45__V__QI5268	C12orf45	PC(P-38:6)/PC(O-38:7)	-0.0908713	0.000552974	0.0255895	0.102676
SNORD9__V__QI3866	SNORD9	PC(38:3)	-0.0908708	0.00141544	0.0434982	0.12951
USP44__V__QI7557	USP44	PC(P-40:6)/PC(O-40:7)	-0.0908703	0.00128202	0.0411564	0.104459
C2orf14__V__QI3967	C2orf14	SM(d18:1/20:0)	-0.0908682	0.000722069	0.0297961	0.102552
LHX9__V__TF18	LHX9	PC(P-36:2)/PC(O-36:3)	-0.090859	0.00180095	0.0497325	0.204276
RSHL3__V__TF07	RSHL3	PC(P-34:2)/PC(O-34:3)	-0.0908503	0.00168437	0.0479153	0.14673
OR5AU1__V__QI3711	OR5AU1	PC(40:6)	-0.0908437	0.000569352	0.0260342	0.110372
HIRIP3__V__QI6372	HIRIP3	TG(54:8)	-0.0908403	0.00045245	0.0228487	0.108856
PCDHA5__V__QI3967	PCDHA5	SM(d18:1/20:0)	-0.0908397	0.000548594	0.0254738	0.10309
LOC728927__V__QI9000	LOC728927	PE(P-38:6)/PE(O-38:7)	-0.0908395	0.00144236	0.0439495	0.130274
LOC644973__V__QI3711	LOC644973	PC(40:6)	-0.0908307	0.000477884	0.023552	0.111202
MFSD2B__V__QI6604	MFSD2B	diacetylspermine	-0.0908288	0.00146398	0.0443179	0.179219
LOC644843__V__QI3911	LOC644843	PE(P-40:6)/PE(O-40:7)	-0.0908234	0.00118663	0.0394073	0.162287
CHI3L1__V__QI9026	CHI3L1	acetyl-galactosamine	-0.0908221	0.000858777	0.0328554	0.107668
BAZ2A__V__QI7557	BAZ2A	PC(P-40:6)/PC(O-40:7)	-0.0908219	0.000381673	0.0207266	0.107139
GARNL3__V__QI7557	GARNL3	PC(P-40:6)/PC(O-40:7)	-0.0908147	0.00134833	0.0423214	0.102796
P4HA3__V__QI4458	P4HA3	SM(d18:1/24:0)	-0.0908131	0.000783584	0.031212	0.155098
CASP4__V__QI4196	CASP4	SM(d18:1/22:0)	-0.0908129	0.00158522	0.0463323	0.150888
SPARCL1__V__QI4458	SPARCL1	SM(d18:1/24:0)	-0.0908092	0.00143527	0.043834	0.155565
LOC653799__V__QI4196	LOC653799	SM(d18:1/22:0)	-0.0907937	0.00161756	0.0468624	0.151993
ACTBL2__V__QI4196	ACTBL2	SM(d18:1/22:0)	-0.0907913	0.00112524	0.0382546	0.151971
LOC100132289__V__TF26.2	LOC100132289	tyrosine	-0.0907903	0.000464831	0.023191	0.100092
ZNF665__V__QI3911	ZNF665	PE(P-40:6)/PE(O-40:7)	-0.0907884	0.000586747	0.02648	0.163786
SERPINB11__V__QI4458	SERPINB11	SM(d18:1/24:0)	-0.0907873	0.00177497	0.0493341	0.154643
OR10T2__V__QI3866	OR10T2	PC(38:3)	-0.090783	0.00174841	0.0489174	0.131146
CDX1__V__QI7269	CDX1	PE(P-38:4)/PE(O-38:5)	-0.0907824	0.00110391	0.0378485	0.109331
LOC644284__V__QI7617	LOC644284	C5 carnitine	-0.0907805	1.57045e-05	0.00311919	0.101223
LOC341346__V__QI7557	LOC341346	PC(P-40:6)/PC(O-40:7)	-0.0907797	0.000917847	0.0341168	0.104778
SCOC__V__QI4868	SCOC	TG(58:11)	-0.0907762	0.000654845	0.0281842	0.117003
MAGI2__V__QI9015	MAGI2	PE(P-40:6)/PE(O-40:7)	-0.0907731	0.00024548	0.0160932	0.212852
KCNJ8__V__QI7557	KCNJ8	PC(P-40:6)/PC(O-40:7)	-0.0907731	0.00112609	0.03827	0.1044
LOC642295__V__QI4537	LOC642295	PE(P-36:4)/PE(O-36:5)	-0.0907712	0.00152229	0.0452959	0.120082
HMHB1__V__QI4458	HMHB1	SM(d18:1/24:0)	-0.0907683	0.000767877	0.0308552	0.15551
NOL8__V__QI4868	NOL8	TG(58:11)	-0.0907675	0.000990737	0.0356176	0.119525
MRP63__V__QI3592	MRP63	PE(P-38:6)/PE(O-38:7)	-0.0907642	0.00030481	0.0182237	0.133837
LOC100128893__V__QI3967	LOC100128893	SM(d18:1/20:0)	-0.0907631	0.00138994	0.0430524	0.101673
LOC647215__V__QI7557	LOC647215	PC(P-40:6)/PC(O-40:7)	-0.0907612	0.00133077	0.0420188	0.103521
GLTPD2__V__QI9000	GLTPD2	PE(P-38:6)/PE(O-38:7)	-0.0907589	0.00051188	0.0244868	0.130838
PLIN__V__QI3711	PLIN	PC(40:6)	-0.0907556	0.00163808	0.0471851	0.110266
LOC645441__V__QI3968	LOC645441	PE(P-36:2)/PE(O-36:3)	-0.0907538	0.00141506	0.0434911	0.149842
MTA3__V__QI4133	MTA3	PE(P-36:1)/PE(O-36:2)	-0.0907486	0.00156566	0.0460171	0.138554
RFESD__V__AM19	RFESD	Allantoin	-0.0907434	0.00168063	0.0478578	0.106158
MRAP2__V__QI3711	MRAP2	PC(40:6)	-0.0907406	0.00165597	0.0474641	0.110316
NLRP14__V__TF19	NLRP14	PC(P-38:6)/PC(O-38:7)	-0.09074	0.00165587	0.0474629	0.10692
SFT2D2__V__TF19	SFT2D2	PC(P-38:6)/PC(O-38:7)	-0.0907376	0.00158111	0.0462634	0.106675
CUBN__V__QI4196	CUBN	SM(d18:1/22:0)	-0.0907354	0.000646227	0.0279687	0.155547
LIPL4__V__QI6372	LIPL4	TG(54:8)	-0.0907278	0.00141479	0.0434859	0.105153
FSCB__V__QI3592	FSCB	PE(P-38:6)/PE(O-38:7)	-0.0907275	0.00174807	0.0489125	0.131273
CDC2L1__V__QI3866	CDC2L1	PC(38:3)	-0.0907262	0.00118445	0.03937	0.129878
SNORA49__V__TF19	SNORA49	PC(P-38:6)/PC(O-38:7)	-0.0907249	0.000736585	0.030132	0.108036
C20orf20__V__QI6339	C20orf20	TG(56:9)	-0.0907244	0.000701834	0.0293169	0.108213
CD207__V__QI3866	CD207	PC(38:3)	-0.0907232	0.0015081	0.0450638	0.12938
LIN28B__V__QI4458	LIN28B	SM(d18:1/24:0)	-0.0907169	0.00178578	0.049494	0.152463
LOC729764__V__AM19	LOC729764	Allantoin	-0.0907156	0.000341447	0.0194442	0.108856
LOC387693__V__QI3711	LOC387693	PC(40:6)	-0.0907153	0.000969443	0.0351845	0.11091
LOC642280__V__TF12.1	LOC642280	PC(P-38:5)/PC(O-38:6)	-0.0907118	0.000232598	0.0155956	0.157031
ADCY2__V__QI3866	ADCY2	PC(38:3)	-0.0907059	0.000723253	0.0298248	0.131625
MYLK4__V__QI4196	MYLK4	SM(d18:1/22:0)	-0.090698	0.00105102	0.0368288	0.153161
ST8SIA3__V__QI7557	ST8SIA3	PC(P-40:6)/PC(O-40:7)	-0.0906972	0.00162183	0.0469291	0.103329
SNORD114.24__V__QI3911	SNORD114.24	PE(P-40:6)/PE(O-40:7)	-0.0906884	0.00052307	0.024792	0.164067
C16orf90__V__QI9000	C16orf90	PE(P-38:6)/PE(O-38:7)	-0.0906871	0.0010391	0.0365944	0.130269
LOC653108__V__QI3592	LOC653108	PE(P-38:6)/PE(O-38:7)	-0.0906868	0.00154097	0.0456041	0.130267
LOC641697__V__QI3911	LOC641697	PE(P-40:6)/PE(O-40:7)	-0.0906849	0.0015966	0.0465229	0.162278
MDN1__V__QI4458	MDN1	SM(d18:1/24:0)	-0.0906814	0.000775998	0.0310456	0.155658
TIGD6__V__QI3711	TIGD6	PC(40:6)	-0.0906811	0.000880975	0.0333412	0.111642
PSMA7__V__QI4537	PSMA7	PE(P-36:4)/PE(O-36:5)	-0.0906797	0.000762003	0.0307189	0.122434
COX7A1__V__QI3911	COX7A1	PE(P-40:6)/PE(O-40:7)	-0.0906796	0.001689	0.0479867	0.162529
KLRC3__V__QI9000	KLRC3	PE(P-38:6)/PE(O-38:7)	-0.090679	0.00172847	0.0486031	0.127751
LOC152084__V__TF13	LOC152084	SM(d18:1/16:1)	-0.0906784	0.0011641	0.0389879	0.141854
RGS13__V__QI4196	RGS13	SM(d18:1/22:0)	-0.0906759	0.00126697	0.0408861	0.152397
OR9Q2__V__QI4133	OR9Q2	PE(P-36:1)/PE(O-36:2)	-0.0906747	0.000937247	0.0345143	0.139614
IFIT5__V__QI4868	IFIT5	TG(58:11)	-0.0906746	0.00151806	0.0452276	0.117236
TMEM38B__V__QI7557	TMEM38B	PC(P-40:6)/PC(O-40:7)	-0.0906688	0.00128563	0.0412222	0.105222
ZNF98__V__TF14	ZNF98	SM(d18:1/18:1)	-0.0906653	0.000663508	0.0283952	0.192651
RAB42__V__TF7	RAB42	SM(d18:1/18:1)	-0.0906648	0.00113544	0.0384498	0.213493
CCDC54__V__QI3967	CCDC54	SM(d18:1/20:0)	-0.090655	0.000994578	0.035696	0.101742
SAMD10__V__QI3592	SAMD10	PE(P-38:6)/PE(O-38:7)	-0.0906473	0.00144594	0.0440143	0.131308
RNF212__V__QI9026	RNF212	acetyl-galactosamine	-0.0906457	0.00102803	0.0363736	0.10726
LOC100129070__V__QI7557	LOC100129070	PC(P-40:6)/PC(O-40:7)	-0.0906436	0.00140671	0.0433461	0.103906
MYO1D__V__AM19	MYO1D	Allantoin	-0.0906421	0.000514089	0.0245466	0.107147
ZNF100__V__TF27	ZNF100	PC(36:4)_B	-0.090631	0.000678663	0.0287632	0.148948
LOC401463__V__QI3592	LOC401463	PE(P-38:6)/PE(O-38:7)	-0.0906276	0.0010988	0.0377498	0.131111
KSR2__V__QI3592	KSR2	PE(P-38:6)/PE(O-38:7)	-0.0906227	0.00100407	0.0358937	0.130811
RFX4__V__QI9000	RFX4	PE(P-38:6)/PE(O-38:7)	-0.0906203	0.000357849	0.0199749	0.131676
FLJ33706__V__TF19	FLJ33706	PC(P-38:6)/PC(O-38:7)	-0.0906157	0.00159052	0.0464206	0.105609
LOC646554__V__TF19	LOC646554	PC(P-38:6)/PC(O-38:7)	-0.0906131	0.000908586	0.0339229	0.106982
KRT39__V__QI3711	KRT39	PC(40:6)	-0.0906098	0.000364529	0.0201913	0.113212
PCDHA5__V__QI3711	PCDHA5	PC(40:6)	-0.0906044	0.000955653	0.0348952	0.112079
ZNF665__V__QI7557	ZNF665	PC(P-40:6)/PC(O-40:7)	-0.0905918	0.000770246	0.0309112	0.104706
COX6BP1__V__TF27	COX6BP1	PC(36:4)_B	-0.0905832	0.00018439	0.0136224	0.15153
MGC39581__V__QI3645	MGC39581	PE(P-36:4)/PE(O-36:5)	-0.0905804	0.0017949	0.0496361	0.110946
ZNF180__V__QI5268	ZNF180	PC(P-38:6)/PC(O-38:7)	-0.0905783	0.000400732	0.0213118	0.103183
PCMT1__V__QI4868	PCMT1	TG(58:11)	-0.0905773	0.000989683	0.0355977	0.121212
LYRM1__V__QI6339	LYRM1	TG(56:9)	-0.0905747	0.00151153	0.0451207	0.109043
ZDBF2__V__QI7269	ZDBF2	PE(P-38:4)/PE(O-38:5)	-0.090573	0.00118719	0.0394175	0.110747
C21orf121__V__QI3866	C21orf121	PC(38:3)	-0.0905724	0.0015222	0.0452946	0.129775
SNORA38B__V__QI4458	SNORA38B	SM(d18:1/24:0)	-0.0905716	0.00152524	0.0453438	0.153586
MKI67IP__V__QI4868	MKI67IP	TG(58:11)	-0.0905661	0.000706996	0.0294442	0.120057
CLEC4GP1__V__TF14	CLEC4GP1	SM(d18:1/18:1)	-0.0905629	0.00116145	0.0389416	0.18964
ZNF516__V__AM19	ZNF516	Allantoin	-0.0905623	0.000642472	0.0278765	0.106287
GABRD__V__TF7	GABRD	SM(d18:1/18:1)	-0.0905608	0.000601855	0.0268711	0.21182
COMMD4__V__QI3866	COMMD4	PC(38:3)	-0.0905607	0.00130423	0.0415524	0.130093
LOC728832__V__QI3577	LOC728832	SM(d18:1/18:0)	-0.0905548	0.000763592	0.0307528	0.139267
ACTRT2__V__QI7557	ACTRT2	PC(P-40:6)/PC(O-40:7)	-0.0905534	0.000687008	0.0289656	0.103797
WDR19__V__QI3592	WDR19	PE(P-38:6)/PE(O-38:7)	-0.0905477	0.00114357	0.0386101	0.133294
SSX3__V__QI4133	SSX3	PE(P-36:1)/PE(O-36:2)	-0.0905468	0.000963349	0.0350563	0.139647
RELL2__V__QI6339	RELL2	TG(56:9)	-0.0905403	0.00163307	0.047105	0.105828
THNSL1__V__TF19	THNSL1	PC(P-38:6)/PC(O-38:7)	-0.0905361	0.000748358	0.0304017	0.108512
CCDC38__V__TF19	CCDC38	PC(P-38:6)/PC(O-38:7)	-0.0905359	0.00137065	0.0427129	0.106465
LOC644500__V__QI3730	LOC644500	PE(P-38:5)/PE(O-38:6)	-0.0905357	0.00128277	0.0411692	0.12188
CHRNA5__V__QI3577	CHRNA5	SM(d18:1/18:0)	-0.090535	0.00122207	0.0400654	0.139051
CEP72__V__QI4196	CEP72	SM(d18:1/22:0)	-0.0905341	0.000502366	0.0242248	0.155471
LOC100133205__V__TF10	LOC100133205	PC(P-36:4)/PC(O-36:5)_B	-0.0905334	0.000737032	0.0301426	0.130266
ALG11__V__QI3730	ALG11	PE(P-38:5)/PE(O-38:6)	-0.0905307	0.000851226	0.0326926	0.123204
IGSF10__V__QI4196	IGSF10	SM(d18:1/22:0)	-0.0905276	0.000626446	0.0274838	0.154276
SNRPB2__V__QI4868	SNRPB2	TG(58:11)	-0.0905269	0.000581644	0.0263488	0.121729
MARCH11__V__QI4196	2023-03-11	SM(d18:1/22:0)	-0.0905233	0.00166387	0.0475935	0.153152
EXOC5__V__QI3911	EXOC5	PE(P-40:6)/PE(O-40:7)	-0.0905203	0.000418459	0.0218473	0.165291
NR2F1__V__AM19	NR2F1	Allantoin	-0.0905078	0.000806197	0.0317116	0.104854
GPC4__V__QI4196	GPC4	SM(d18:1/22:0)	-0.0905071	0.00117837	0.0392615	0.155203
PCDHGA5__V__QI7557	PCDHGA5	PC(P-40:6)/PC(O-40:7)	-0.0905061	0.000992839	0.0356607	0.104927
RNF32__V__QI5268	RNF32	PC(P-38:6)/PC(O-38:7)	-0.0905052	0.00148789	0.0447225	0.100465
SNORA8__V__AM19	SNORA8	Allantoin	-0.0905019	0.000480644	0.0236292	0.109531
SNORD113.1__V__QI4196	SNORD113.1	SM(d18:1/22:0)	-0.0904977	0.00141757	0.0435334	0.153928
TBX6__V__QI4196	TBX6	SM(d18:1/22:0)	-0.0904972	0.00118599	0.0393966	0.153653
CHD3__V__QI6188	CHD3	creatine	-0.0904968	0.00145988	0.0442487	0.159465
FDX1__V__QI6091	FDX1	CE(22:4)	-0.0904964	0.00148879	0.0447364	0.231173
RHBG__V__QI4133	RHBG	PE(P-36:1)/PE(O-36:2)	-0.0904813	0.000798044	0.0315308	0.139463
LOC727751__V__TF9	LOC727751	SM(d18:1/22:0)	-0.0904807	0.000402556	0.0213664	0.107943
LOC342934__V__AM19	LOC342934	Allantoin	-0.0904733	0.0015555	0.0458503	0.104051
LOC645089__V__TF19	LOC645089	PC(P-38:6)/PC(O-38:7)	-0.0904704	0.000966716	0.0351302	0.106556
HECTD2__V__QI3711	HECTD2	PC(40:6)	-0.0904681	0.000626462	0.0274839	0.110329
CC2D2B__V__QI4458	CC2D2B	SM(d18:1/24:0)	-0.0904674	0.000549508	0.0254978	0.155018
TTTY23__V__QI3866	TTTY23	PC(38:3)	-0.0904641	0.00135539	0.0424429	0.129422
KLK5__V__QI4537	KLK5	PE(P-36:4)/PE(O-36:5)	-0.0904626	0.00141588	0.0435061	0.120212
LOC730063__V__QI3711	LOC730063	PC(40:6)	-0.0904621	0.00100331	0.0358803	0.109681
rab1c__V__QI3911	rab1c	PE(P-40:6)/PE(O-40:7)	-0.0904593	0.00081854	0.031979	0.163397
LOC100128701__V__QI4537	LOC100128701	PE(P-36:4)/PE(O-36:5)	-0.0904529	0.000735703	0.030113	0.122756
CR2__V__QI7557	CR2	PC(P-40:6)/PC(O-40:7)	-0.0904433	0.000262363	0.0167236	0.107119
FARSB__V__QI9000	FARSB	PE(P-38:6)/PE(O-38:7)	-0.0904421	0.000522606	0.0247796	0.130891
LOC642797__V__QI7269	LOC642797	PE(P-38:4)/PE(O-38:5)	-0.0904411	0.000563184	0.025862	0.11055
CYP2A13__V__TF19	CYP2A13	PC(P-38:6)/PC(O-38:7)	-0.090441	0.0015935	0.0464699	0.1062
LOC441196__V__QI4133	LOC441196	PE(P-36:1)/PE(O-36:2)	-0.0904372	0.00165324	0.047422	0.138502
C12orf4__V__TF19	C12orf4	PC(P-38:6)/PC(O-38:7)	-0.0904369	0.00102491	0.0363107	0.107931
KIF1A__V__QI3967	KIF1A	SM(d18:1/20:0)	-0.0904343	0.000579704	0.0263022	0.104136
POU3F1__V__QI3911	POU3F1	PE(P-40:6)/PE(O-40:7)	-0.090431	0.00138081	0.042892	0.161969
MEGF10__V__QI3911	MEGF10	PE(P-40:6)/PE(O-40:7)	-0.0904299	0.000549446	0.0254963	0.164342
PKDREJ__V__QI6091	PKDREJ	CE(22:4)	-0.0904277	0.00138614	0.0429843	0.231216
SNORA56__V__QI4196	SNORA56	SM(d18:1/22:0)	-0.0904274	0.000795782	0.0314827	0.154098
PGAP1__V__QI4537	PGAP1	PE(P-36:4)/PE(O-36:5)	-0.0904268	0.000862096	0.0329301	0.122168
F2RL3__V__TF22	F2RL3	TG(52:6)	-0.0904226	0.00102999	0.0364131	0.101414
LOC729647__V__QI4568	LOC729647	PE(P-36:2)/PE(O-36:3)	-0.0904198	0.00131752	0.0417887	0.166078
FRMD6__V__QI3730	FRMD6	PE(P-38:5)/PE(O-38:6)	-0.0904168	0.00136579	0.0426279	0.121621
WISP3__V__QI3730	WISP3	PE(P-38:5)/PE(O-38:6)	-0.0904144	0.00157959	0.0462407	0.12211
CSAG3A__V__QI3911	CSAG3A	PE(P-40:6)/PE(O-40:7)	-0.0904135	0.00126899	0.040922	0.162534
LOC400145__V__QI3730	LOC400145	PE(P-38:5)/PE(O-38:6)	-0.0904085	0.00114701	0.0386736	0.122929
CCDC140__V__QI4196	CCDC140	SM(d18:1/22:0)	-0.0904067	0.000590874	0.0265838	0.154431
LOC728302__V__QI3866	LOC728302	PC(38:3)	-0.0904058	0.00162593	0.0469934	0.129564
LOC729351__V__QI3592	LOC729351	PE(P-38:6)/PE(O-38:7)	-0.0904015	0.001262	0.0407993	0.131809
VRK2__V__QI6188	VRK2	creatine	-0.0903999	0.00128796	0.0412625	0.159994
SH3GL3__V__QI4458	SH3GL3	SM(d18:1/24:0)	-0.0903997	0.001635	0.0471345	0.15376
TPD52L1__V__QI3866	TPD52L1	PC(38:3)	-0.0903986	0.000743421	0.0302934	0.13188
ZNF100__V__TF7	ZNF100	SM(d18:1/18:1)	-0.0903941	0.00111614	0.0380832	0.212212
VPS13B__V__QI4458	VPS13B	SM(d18:1/24:0)	-0.0903877	0.000770492	0.0309158	0.156006
SP7__V__QI7557	SP7	PC(P-40:6)/PC(O-40:7)	-0.0903829	0.00125739	0.0407174	0.104852
C3orf24__V__QI7269	C3orf24	PE(P-38:4)/PE(O-38:5)	-0.0903809	0.00111744	0.0381107	0.109724
RELN__V__QI4458	RELN	SM(d18:1/24:0)	-0.0903784	0.00117453	0.0391878	0.154196
C21orf42__V__QI3577	C21orf42	SM(d18:1/18:0)	-0.0903765	0.00143985	0.0439093	0.13821
FLJ37201__V__QI7557	FLJ37201	PC(P-40:6)/PC(O-40:7)	-0.0903735	0.00100375	0.0358874	0.104311
DNAJB7__V__QI3967	DNAJB7	SM(d18:1/20:0)	-0.0903707	0.00146814	0.0443882	0.100805
KCTD14__V__QI4458	KCTD14	SM(d18:1/24:0)	-0.0903694	0.001165	0.0390052	0.154209
HOXA4__V__QI7557	HOXA4	PC(P-40:6)/PC(O-40:7)	-0.0903686	0.000845264	0.0325658	0.104955
AMTN__V__TF14	AMTN	SM(d18:1/18:1)	-0.0903651	0.00140717	0.0433533	0.189467
LOC440871__V__QI9000	LOC440871	PE(P-38:6)/PE(O-38:7)	-0.0903612	0.000578228	0.0262648	0.13073
LOC155060__V__QI3975	LOC155060	PC(P-36:1)/PC(O-36:2)	-0.0903538	0.0011008	0.0377908	0.161473
MCOLN3__V__QI4133	MCOLN3	PE(P-36:1)/PE(O-36:2)	-0.0903525	0.00163942	0.0472059	0.138585
LOC729396__V__QI4458	LOC729396	SM(d18:1/24:0)	-0.0903518	0.000574646	0.0261699	0.15645
SLC6A16__V__QI6188	SLC6A16	creatine	-0.0903512	0.00120007	0.0396544	0.160613
FAM136A__V__QI3592	FAM136A	PE(P-38:6)/PE(O-38:7)	-0.0903486	0.000442701	0.0225671	0.134274
C16orf90__V__QI4196	C16orf90	SM(d18:1/22:0)	-0.0903479	0.00118825	0.0394358	0.152343
LOC441086__V__AM52	LOC441086	Indole-3-lactic acid	-0.0903444	0.00127726	0.0410695	0.129166
FOLR4__V__QI4458	FOLR4	SM(d18:1/24:0)	-0.0903411	0.00162952	0.0470514	0.153654
VGLL1__V__QI3711	VGLL1	PC(40:6)	-0.0903408	0.000654237	0.0281682	0.109879
LOC155060__V__QI4196	LOC155060	SM(d18:1/22:0)	-0.0903387	0.00164714	0.0473285	0.152702
LOC642365__V__QI4458	LOC642365	SM(d18:1/24:0)	-0.0903384	0.00104373	0.0366859	0.154563
LOC100132904__V__TF10	LOC100132904	PC(P-36:4)/PC(O-36:5)_B	-0.0903345	0.00147999	0.044587	0.128724
LOC642425__V__QI3862	LOC642425	PE(P-34:1)/PE(O-34:2)	-0.0903295	0.00148969	0.0447523	0.108392
FAM70A__V__QI7557	FAM70A	PC(P-40:6)/PC(O-40:7)	-0.0903097	0.00111635	0.0380871	0.103344
LOC643143__V__QI3592	LOC643143	PE(P-38:6)/PE(O-38:7)	-0.090306	0.001675	0.0477702	0.13044
LOC653564__V__QI7557	LOC653564	PC(P-40:6)/PC(O-40:7)	-0.0902983	0.000376409	0.0205674	0.105273
APRIN__V__QI3911	APRIN	PE(P-40:6)/PE(O-40:7)	-0.0902978	0.00109053	0.0375895	0.16189
KIAA1432__V__QI4458	KIAA1432	SM(d18:1/24:0)	-0.090297	0.00100622	0.0359374	0.155091
MOSC2__V__QI7557	MOSC2	PC(P-40:6)/PC(O-40:7)	-0.0902938	0.000952919	0.0348391	0.104113
LOC441792__V__AM19	LOC441792	Allantoin	-0.090285	0.00163777	0.0471798	0.10508
LOC642411__V__QI3762	LOC642411	PC(38:4)	-0.0902842	0.000715536	0.0296483	0.161406
PCK1__V__QI4196	PCK1	SM(d18:1/22:0)	-0.0902777	0.000563632	0.0258748	0.155789
LOC157627__V__AM19	LOC157627	Allantoin	-0.090277	0.00172365	0.0485257	0.103171
LOC653340__V__QI4196	LOC653340	SM(d18:1/22:0)	-0.0902721	0.00150115	0.0449473	0.151722
P4HA3__V__QI3711	P4HA3	PC(40:6)	-0.0902719	0.00100065	0.035824	0.111304
CFDP1__V__QI4868	CFDP1	TG(58:11)	-0.0902688	0.00139414	0.0431262	0.120262
LOC643240__V__QI4458	LOC643240	SM(d18:1/24:0)	-0.0902683	0.00127311	0.0409974	0.154642
MIER2__V__QI6188	MIER2	creatine	-0.0902665	0.00133924	0.0421713	0.162181
POTED__V__QI3968	POTED	PE(P-36:2)/PE(O-36:3)	-0.0902651	0.000620064	0.0273282	0.151468
ANKRD45__V__QI3762	ANKRD45	PC(38:4)	-0.0902641	0.000276378	0.017232	0.163367
TAAR9__V__QI4196	TAAR9	SM(d18:1/22:0)	-0.0902593	0.00156851	0.0460621	0.153865
TBC1D15__V__QI4868	TBC1D15	TG(58:11)	-0.0902483	0.00119463	0.0395544	0.119619
DNAJC11__V__QI6604	DNAJC11	diacetylspermine	-0.0902481	0.00136555	0.0426244	0.178884
LOC642767__V__QI4458	LOC642767	SM(d18:1/24:0)	-0.0902451	0.000734517	0.0300849	0.155738
SUNC1__V__QI5268	SUNC1	PC(P-38:6)/PC(O-38:7)	-0.0902401	0.00158999	0.0464104	0.100232
CXorf36__V__QI4196	CXorf36	SM(d18:1/22:0)	-0.0902395	0.000310315	0.018405	0.15753
LOC646976__V__QI3967	LOC646976	SM(d18:1/20:0)	-0.090238	0.000692618	0.0290996	0.102785
TIFAB__V__QI3866	TIFAB	PC(38:3)	-0.0902234	0.00170258	0.048202	0.131348
LOC647096__V__QI3730	LOC647096	PE(P-38:5)/PE(O-38:6)	-0.090222	0.00162429	0.0469673	0.121657
LOC100129346__V__QI3711	LOC100129346	PC(40:6)	-0.0902155	0.000568175	0.026001	0.111333
LOC390561__V__QI9000	LOC390561	PE(P-38:6)/PE(O-38:7)	-0.0902127	0.000972626	0.0352528	0.129966
SPAG17__V__QI3911	SPAG17	PE(P-40:6)/PE(O-40:7)	-0.0902094	0.00179736	0.0496748	0.162353
KLK10__V__QI5704	KLK10	LPC(24:0)	-0.0902086	0.000967223	0.035141	0.157694
LOC644227__V__QI3911	LOC644227	PE(P-40:6)/PE(O-40:7)	-0.0902081	0.000709526	0.0295043	0.163583
TAS2R31__V__QI4196	TAS2R31	SM(d18:1/22:0)	-0.0902045	0.000991413	0.0356329	0.152357
LOC645721__V__QI5268	LOC645721	PC(P-38:6)/PC(O-38:7)	-0.0902038	0.000749144	0.0304192	0.102051
FGFR1OP2__V__QI4868	FGFR1OP2	TG(58:11)	-0.0901942	0.00111417	0.0380438	0.118695
LIN28__V__TF19	LIN28	PC(P-38:6)/PC(O-38:7)	-0.0901879	0.00120556	0.0397577	0.10792
SSX9__V__TF6	SSX9	SM(d18:1/16:1)	-0.090184	0.000491556	0.0239315	0.159229
XKRX__V__QI3711	XKRX	PC(40:6)	-0.0901818	0.00157445	0.0461601	0.109738
LOC100132306__V__TF19	LOC100132306	PC(P-38:6)/PC(O-38:7)	-0.0901718	0.00140887	0.0433836	0.105316
BTG3__V__QI6372	BTG3	TG(54:8)	-0.0901714	0.00161592	0.0468358	0.106333
LOC441294__V__AM19	LOC441294	Allantoin	-0.09017	0.000198192	0.0142132	0.109614
STRA8__V__QI9000	STRA8	PE(P-38:6)/PE(O-38:7)	-0.0901639	0.00127535	0.0410366	0.128393
UGT2B11__V__QI7557	UGT2B11	PC(P-40:6)/PC(O-40:7)	-0.0901638	0.000708289	0.0294755	0.105762
PDE11A__V__QI4196	PDE11A	SM(d18:1/22:0)	-0.0901601	0.00157405	0.0461545	0.153578
GRIN2D__V__TF14	GRIN2D	SM(d18:1/18:1)	-0.0901593	0.000255423	0.016464	0.192803
SLC6A20__V__TF14	SLC6A20	SM(d18:1/18:1)	-0.0901576	0.000857579	0.0328311	0.191811
LOC400129__V__QI4196	LOC400129	SM(d18:1/22:0)	-0.0901516	0.000655505	0.0282002	0.154212
AICDA__V__QI7557	AICDA	PC(P-40:6)/PC(O-40:7)	-0.0901515	0.00096954	0.0351858	0.104331
C10orf99__V__TF19	C10orf99	PC(P-38:6)/PC(O-38:7)	-0.0901514	0.000839414	0.0324372	0.107684
ANKRD20B__V__QI4196	ANKRD20B	SM(d18:1/22:0)	-0.090146	0.000528675	0.0249443	0.156156
HMGCLL1__V__TF14	HMGCLL1	SM(d18:1/18:1)	-0.0901442	0.000183063	0.0135653	0.193232
SNORA33__V__QI4458	SNORA33	SM(d18:1/24:0)	-0.0901438	0.000530653	0.0249979	0.158198
LOC642548__V__QI4458	LOC642548	SM(d18:1/24:0)	-0.0901367	0.00163941	0.0472059	0.156017
UBE2V2__V__QI9000	UBE2V2	PE(P-38:6)/PE(O-38:7)	-0.0901354	0.000415056	0.0217408	0.132684
FLJ10996__V__QI8939	FLJ10996	PE(P-34:1)/PE(O-34:2)	-0.0901315	0.00177998	0.0494064	0.11681
C16orf11__V__QI6091	C16orf11	CE(22:4)	-0.0901302	0.00116695	0.0390418	0.231607
LOC643662__V__QI4133	LOC643662	PE(P-36:1)/PE(O-36:2)	-0.0901281	0.000682719	0.0288575	0.139892
C1orf61__V__QI4458	C1orf61	SM(d18:1/24:0)	-0.0901261	0.00136047	0.0425319	0.154939
CRISP3__V__QI6188	CRISP3	creatine	-0.0901196	0.00143456	0.0438242	0.157503
ARG1__V__QI4868	ARG1	TG(58:11)	-0.0901195	0.0015659	0.0460217	0.116699
STAMBPL1__V__QI4868	STAMBPL1	TG(58:11)	-0.0901167	0.00129776	0.0414344	0.120216
GPR55__V__QI3592	GPR55	PE(P-38:6)/PE(O-38:7)	-0.0901148	0.00159534	0.046502	0.1336
LOC643834__V__QI3592	LOC643834	PE(P-38:6)/PE(O-38:7)	-0.090112	0.00175254	0.04898	0.13143
LOC100129086__V__QI4868	LOC100129086	TG(58:11)	-0.0900961	0.00178133	0.0494258	0.117945
MLH1__V__QI3968	MLH1	PE(P-36:2)/PE(O-36:3)	-0.0900909	0.000724523	0.0298543	0.152384
CIITA__V__QI6339	CIITA	TG(56:9)	-0.0900849	0.0017927	0.0496017	0.105094
OR14J1__V__QI5034	OR14J1	CE(20:4)	-0.0900754	0.00124943	0.0405708	0.1385
LOC642644__V__QI7557	LOC642644	PC(P-40:6)/PC(O-40:7)	-0.0900753	0.000734732	0.0300893	0.105878
LOC642350__V__QI7557	LOC642350	PC(P-40:6)/PC(O-40:7)	-0.0900745	0.0015372	0.0455428	0.103851
HTA__V__QI3967	HTA	SM(d18:1/20:0)	-0.0900711	0.000472366	0.0233985	0.102255
LOC146053__V__QI5268	LOC146053	PC(P-38:6)/PC(O-38:7)	-0.0900649	0.0010965	0.0377082	0.100451
VSTM2A__V__QI4458	VSTM2A	SM(d18:1/24:0)	-0.0900624	0.000917581	0.0341124	0.156521
KRT35__V__QI8939	KRT35	PE(P-34:1)/PE(O-34:2)	-0.0900621	0.000602437	0.0268871	0.119818
FAM26C__V__AM19	FAM26C	Allantoin	-0.0900615	0.000968347	0.0351653	0.105321
SH3GL3__V__QI4196	SH3GL3	SM(d18:1/22:0)	-0.0900577	0.00119168	0.0394992	0.15279
LOC729197__V__QI4458	LOC729197	SM(d18:1/24:0)	-0.0900562	0.000876075	0.0332382	0.156927
HIST1H2BI__V__TF13	HIST1H2BI	SM(d18:1/16:1)	-0.090051	0.000619679	0.0273173	0.142188
LOC643584__V__QI3866	LOC643584	PC(38:3)	-0.0900472	0.00081078	0.0318131	0.131138
MIER1__V__QI3711	MIER1	PC(40:6)	-0.0900469	0.000551269	0.0255454	0.110409
LOC644975__V__QI3866	LOC644975	PC(38:3)	-0.0900468	0.00130218	0.0415141	0.130357
ATP10B__V__QI7269	ATP10B	PE(P-38:4)/PE(O-38:5)	-0.0900462	0.000278879	0.0173185	0.113407
DKFZp451M2119__V__QI4196	DKFZp451M2119	SM(d18:1/22:0)	-0.0900442	0.00121462	0.0399287	0.152156
TBX6__V__TF10	TBX6	PC(P-36:4)/PC(O-36:5)_B	-0.0900429	0.00163579	0.0471484	0.12861
LOC100133138__V__TF19	LOC100133138	PC(P-38:6)/PC(O-38:7)	-0.0900416	0.00131084	0.0416728	0.10588
BMP10__V__QI3967	BMP10	SM(d18:1/20:0)	-0.0900405	0.000412285	0.0216593	0.103601
LOC642666__V__QI3711	LOC642666	PC(40:6)	-0.0900397	0.000955332	0.0348885	0.109211
MAGI2__V__QI4537	MAGI2	PE(P-36:4)/PE(O-36:5)	-0.0900316	0.00174893	0.048925	0.119678
KLK12__V__TF19	KLK12	PC(P-38:6)/PC(O-38:7)	-0.0900296	0.000637684	0.027764	0.106941
CDKL3__V__QI3762	CDKL3	PC(38:4)	-0.0900224	0.00136848	0.0426752	0.162026
SLMAP__V__QI4868	SLMAP	TG(58:11)	-0.0900213	0.00171513	0.0483959	0.118482
LOC728912__V__QI7557	LOC728912	PC(P-40:6)/PC(O-40:7)	-0.0900213	0.00114067	0.0385526	0.103507
PRKG1__V__QI9000	PRKG1	PE(P-38:6)/PE(O-38:7)	-0.0900117	0.00127933	0.0411065	0.130298
LOC653789__V__TF10	LOC653789	PC(P-36:4)/PC(O-36:5)_B	-0.0900101	0.000417438	0.0218145	0.131703
PDP2__V__QI3911	PDP2	PE(P-40:6)/PE(O-40:7)	-0.0899979	0.00121683	0.0399717	0.163201
LOC643584__V__QI3911	LOC643584	PE(P-40:6)/PE(O-40:7)	-0.0899926	0.00042828	0.0221406	0.164024
LOC100129602__V__QI3711	LOC100129602	PC(40:6)	-0.0899911	0.000850242	0.0326723	0.109758
ZNF829__V__QI4196	ZNF829	SM(d18:1/22:0)	-0.0899896	0.00161157	0.0467635	0.153144
TMEM26__V__QI9000	TMEM26	PE(P-38:6)/PE(O-38:7)	-0.0899856	0.00041862	0.0218513	0.131272
LOC728692__V__TF19	LOC728692	PC(P-38:6)/PC(O-38:7)	-0.089984	0.00118101	0.0393103	0.106897
ABCB9__V__QI3866	ABCB9	PC(38:3)	-0.0899837	0.000372282	0.0204419	0.132333
PLIN__V__QI3730	PLIN	PE(P-38:5)/PE(O-38:6)	-0.0899799	0.00145744	0.0442071	0.120847
LOC400129__V__QI4458	LOC400129	SM(d18:1/24:0)	-0.089979	0.000988588	0.0355758	0.155567
MS4A8B__V__QI3711	MS4A8B	PC(40:6)	-0.0899743	0.000614398	0.027189	0.1104
ABI1__V__QI4196	ABI1	SM(d18:1/22:0)	-0.0899717	0.000789411	0.0313408	0.153442
LOC642606__V__QI3711	LOC642606	PC(40:6)	-0.0899697	0.00180325	0.0497649	0.108328
LPHN3__V__QI3711	LPHN3	PC(40:6)	-0.0899627	0.000741509	0.030247	0.109888
POLE4__V__QI4868	POLE4	TG(58:11)	-0.089959	0.000930046	0.0343689	0.120552
RELN__V__QI4196	RELN	SM(d18:1/22:0)	-0.0899574	0.000851504	0.0326981	0.152924
SNORA21__V__QI6091	SNORA21	CE(22:4)	-0.0899572	0.00139852	0.043202	0.231347
INHBE__V__QI3967	INHBE	SM(d18:1/20:0)	-0.0899553	0.000279569	0.0173429	0.104187
LOC100131575__V__QI4458	LOC100131575	SM(d18:1/24:0)	-0.0899533	0.000581907	0.0263561	0.156229
FXR2__V__QI6604	FXR2	diacetylspermine	-0.0899511	0.00177446	0.0493269	0.180317
TPO__V__QI4458	TPO	SM(d18:1/24:0)	-0.0899509	0.00166042	0.0475385	0.15239
SCAMP5__V__AM19	SCAMP5	Allantoin	-0.0899462	2.87254e-05	0.00450933	0.10892
NRG1__V__QI7557	NRG1	PC(P-40:6)/PC(O-40:7)	-0.089939	0.00177215	0.0492907	0.104145
OR7D2__V__QI6372	OR7D2	TG(54:8)	-0.0899331	0.000727557	0.0299263	0.104729
PRRG3__V__QI3730	PRRG3	PE(P-38:5)/PE(O-38:6)	-0.0899322	0.00167126	0.047711	0.122946
NPAS4__V__QI3711	NPAS4	PC(40:6)	-0.0899305	0.000342314	0.0194738	0.111586
LOC100134712__V__QI4458	LOC100134712	SM(d18:1/24:0)	-0.0899287	0.00150751	0.0450536	0.154365
CENPL__V__QI3730	CENPL	PE(P-38:5)/PE(O-38:6)	-0.0899259	0.00135052	0.0423604	0.122219
LOC402508__V__QI4196	LOC402508	SM(d18:1/22:0)	-0.0899224	0.000592405	0.0266207	0.155189
ELMOD1__V__QI3730	ELMOD1	PE(P-38:5)/PE(O-38:6)	-0.0899206	0.00149177	0.0447876	0.12121
OR10H1__V__QI3911	OR10H1	PE(P-40:6)/PE(O-40:7)	-0.0899168	0.00173288	0.04867	0.162051
C12orf51__V__QI7334	C12orf51	C3 carnitine	-0.089915	4.78731e-05	0.00613711	0.10306
GDF6__V__AM19	GDF6	Allantoin	-0.0899095	0.00172961	0.0486196	0.105901
LOC646933__V__QI3645	LOC646933	PE(P-36:4)/PE(O-36:5)	-0.089908	0.00167875	0.0478285	0.111074
LOC642571__V__QI5268	LOC642571	PC(P-38:6)/PC(O-38:7)	-0.0898991	0.000678592	0.0287618	0.102111
LOC645004__V__TF26.2	LOC645004	tyrosine	-0.0898957	0.000216838	0.0149719	0.101733
LOC732428__V__TF19	LOC732428	PC(P-38:6)/PC(O-38:7)	-0.0898955	0.00158479	0.046325	0.106356
IL26__V__QI9000	IL26	PE(P-38:6)/PE(O-38:7)	-0.0898953	0.00169821	0.0481321	0.12872
DHODH__V__TF12.1	DHODH	PC(P-38:5)/PC(O-38:6)	-0.0898943	0.000939378	0.0345601	0.154232
DNHL1__V__TF7	DNHL1	SM(d18:1/18:1)	-0.0898884	0.00055755	0.0257086	0.213639
LOC646461__V__QI5598	LOC646461	SM(d18:1/18:0)	-0.089888	0.000488581	0.0238487	0.158618
TP53AIP1__V__QI4458	TP53AIP1	SM(d18:1/24:0)	-0.0898877	0.000690378	0.0290452	0.156454
LOC646241__V__QI4458	LOC646241	SM(d18:1/24:0)	-0.0898871	0.000905288	0.0338562	0.15496
DYNLT3__V__QI4458	DYNLT3	SM(d18:1/24:0)	-0.0898851	0.0014988	0.0449054	0.156677
PANX3__V__QI4196	PANX3	SM(d18:1/22:0)	-0.0898844	0.00115589	0.0388381	0.153077
THNSL1__V__QI5268	THNSL1	PC(P-38:6)/PC(O-38:7)	-0.0898834	0.000600888	0.0268448	0.103012
LOC728380__V__QI4196	LOC728380	SM(d18:1/22:0)	-0.0898806	0.0018161	0.0499603	0.153558
ZNF180__V__QI7557	ZNF180	PC(P-40:6)/PC(O-40:7)	-0.0898805	0.000305945	0.0182615	0.106804
AMPD1__V__QI3730	AMPD1	PE(P-38:5)/PE(O-38:6)	-0.0898803	0.00180958	0.0498616	0.12022
LOC644246__V__TF19	LOC644246	PC(P-38:6)/PC(O-38:7)	-0.0898765	0.00173442	0.0486945	0.106347
LOC653199__V__QI3711	LOC653199	PC(40:6)	-0.0898753	0.00059915	0.0267949	0.110066
ABCB11__V__QI3967	ABCB11	SM(d18:1/20:0)	-0.0898729	0.000446297	0.022669	0.103134
METTL7B__V__QI3866	METTL7B	PC(38:3)	-0.0898719	0.00172665	0.0485749	0.131905
LOC643712__V__QI3577	LOC643712	SM(d18:1/18:0)	-0.0898694	0.000505474	0.0243123	0.140759
DTD1__V__TF26.2	DTD1	tyrosine	-0.0898637	6.62534e-05	0.00745288	0.103779
LOC644155__V__QI4458	LOC644155	SM(d18:1/24:0)	-0.0898634	0.00151564	0.0451875	0.157091
OR4F29__V__QI9000	OR4F29	PE(P-38:6)/PE(O-38:7)	-0.0898608	0.00160958	0.0467328	0.128701
COX6BP1__V__TF7	COX6BP1	SM(d18:1/18:1)	-0.0898582	0.000360396	0.020058	0.214312
REXO1L5P__V__TF27	REXO1L5P	PC(36:4)_B	-0.0898543	0.000596929	0.0267401	0.148842
LOC441874__V__QI3911	LOC441874	PE(P-40:6)/PE(O-40:7)	-0.0898519	0.00112533	0.0382561	0.16243
SNORA22__V__QI4196	SNORA22	SM(d18:1/22:0)	-0.0898492	0.00153272	0.045472	0.152327
LOC643234__V__QI3967	LOC643234	SM(d18:1/20:0)	-0.0898469	0.00075563	0.0305694	0.103426
MOV10L1__V__QI4196	MOV10L1	SM(d18:1/22:0)	-0.0898457	0.00120878	0.0398204	0.154607
ACP6__V__QI6339	ACP6	TG(56:9)	-0.0898418	0.00137288	0.0427523	0.106039
LRCH1__V__QI5268	LRCH1	PC(P-38:6)/PC(O-38:7)	-0.0898407	0.00140549	0.0433244	0.100358
SNX21__V__QI9000	SNX21	PE(P-38:6)/PE(O-38:7)	-0.0898365	0.0014986	0.0449027	0.129959
FAM5B__V__QI6604	FAM5B	diacetylspermine	-0.0898361	0.000956543	0.0349142	0.179401
SRD5A3__V__QI6372	SRD5A3	TG(54:8)	-0.0898358	0.000392067	0.021042	0.106944
PLCH1__V__QI3711	PLCH1	PC(40:6)	-0.0898351	0.000361036	0.0200804	0.111702
LOC727751__V__TF12.1	LOC727751	PC(P-38:5)/PC(O-38:6)	-0.089832	0.000843694	0.0325314	0.153859
LOC729854__V__QI3645	LOC729854	PE(P-36:4)/PE(O-36:5)	-0.0898289	0.00181783	0.0499858	0.111367
LOC440031__V__QI3711	LOC440031	PC(40:6)	-0.0898283	0.0016211	0.0469172	0.108163
NGEF__V__QI4196	NGEF	SM(d18:1/22:0)	-0.0898254	0.00133619	0.0421144	0.152457
TM4SF18__V__QI3866	TM4SF18	PC(38:3)	-0.0898227	0.00148615	0.0446946	0.129515
ZNF567__V__QI7557	ZNF567	PC(P-40:6)/PC(O-40:7)	-0.0898197	0.00144859	0.0440615	0.105102
FLJ42842__V__QI4133	FLJ42842	PE(P-36:1)/PE(O-36:2)	-0.089814	0.000850063	0.0326684	0.13984
RNU105B__V__QI3762	RNU105B	PC(38:4)	-0.0898058	0.000286373	0.0175817	0.163862
LOC647080__V__QI3967	LOC647080	SM(d18:1/20:0)	-0.0898037	0.0011657	0.0390177	0.101523
LOC728622__V__QI3645	LOC728622	PE(P-36:4)/PE(O-36:5)	-0.0898028	0.00153382	0.0454907	0.111118
AGPAT4__V__QI4537	AGPAT4	PE(P-36:4)/PE(O-36:5)	-0.0897988	0.00117426	0.0391818	0.121416
MOV10L1__V__QI4458	MOV10L1	SM(d18:1/24:0)	-0.0897943	0.00174693	0.048892	0.154553
LOC441533__V__QI4458	LOC441533	SM(d18:1/24:0)	-0.0897934	0.000923609	0.0342375	0.155191
C1orf61__V__QI3967	C1orf61	SM(d18:1/20:0)	-0.0897918	0.00103136	0.0364394	0.102141
LOC653297__V__QI7269	LOC653297	PE(P-38:4)/PE(O-38:5)	-0.0897793	0.000297103	0.0179636	0.112845
ROBO2__V__QI7557	ROBO2	PC(P-40:6)/PC(O-40:7)	-0.0897785	0.000503075	0.0242436	0.10458
LOC643062__V__QI4458	LOC643062	SM(d18:1/24:0)	-0.0897784	0.00168874	0.047983	0.154492
DMBT1__V__QI4196	DMBT1	SM(d18:1/22:0)	-0.0897745	0.00125798	0.0407265	0.15425
LOC644187__V__QI3592	LOC644187	PE(P-38:6)/PE(O-38:7)	-0.0897684	0.00102907	0.036394	0.13051
TMEM184A__V__QI4458	TMEM184A	SM(d18:1/24:0)	-0.0897654	0.00167334	0.0477435	0.154334
SNORD4B__V__QI5598	SNORD4B	SM(d18:1/18:0)	-0.0897607	0.00154681	0.0457029	0.156573
VWA5B1__V__QI4458	VWA5B1	SM(d18:1/24:0)	-0.0897566	0.00137035	0.0427081	0.153959
RBMY1A3P__V__QI4196	RBMY1A3P	SM(d18:1/22:0)	-0.0897502	0.000744052	0.0303079	0.154584
LOC731511__V__AM19	LOC731511	Allantoin	-0.0897463	0.000556778	0.025689	0.10522
OR5P2__V__QI4537	OR5P2	PE(P-36:4)/PE(O-36:5)	-0.089745	0.000396016	0.0211632	0.123763
BCL2L10__V__QI4196	BCL2L10	SM(d18:1/22:0)	-0.0897423	0.00126143	0.0407895	0.152571
LOC646094__V__QI3967	LOC646094	SM(d18:1/20:0)	-0.0897418	0.00181767	0.0499837	0.10266
JUP__V__TF26.2	JUP	tyrosine	-0.0897367	2.38694e-06	0.000947545	0.106576
DKFZP564J102__V__QI7557	DKFZP564J102	PC(P-40:6)/PC(O-40:7)	-0.0897341	0.00121233	0.0398859	0.104334
C12orf30__V__QI7557	C12orf30	PC(P-40:6)/PC(O-40:7)	-0.0897328	7.55162e-05	0.00805413	0.111298
LOC644599__V__QI3711	LOC644599	PC(40:6)	-0.0897248	0.00165324	0.047422	0.10964
LTBP3__V__TF7	LTBP3	SM(d18:1/18:1)	-0.0897247	0.00102879	0.0363883	0.213216
ARID3C__V__QI9015	ARID3C	PE(P-40:6)/PE(O-40:7)	-0.0897191	0.000434025	0.0223094	0.213634
UGT2A2__V__QI7557	UGT2A2	PC(P-40:6)/PC(O-40:7)	-0.0897146	0.00139847	0.0432019	0.10277
LOC100132209__V__QI9000	LOC100132209	PE(P-38:6)/PE(O-38:7)	-0.0897053	0.000586089	0.0264638	0.133015
CSPG4LYP1__V__TF14	CSPG4LYP1	SM(d18:1/18:1)	-0.0897036	0.000603155	0.0269076	0.191162
TTC7A__V__AM19	TTC7A	Allantoin	-0.0897016	0.00170913	0.0483017	0.105349
TMEM189__V__TF21	TMEM189	TG(50:4)	-0.0897015	0.00075188	0.0304809	0.115537
SRPRB__V__QI4014	SRPRB	PC(38:2)	-0.0897002	3.37651e-06	0.001185	0.100483
LOC100133176__V__TF14	LOC100133176	SM(d18:1/18:1)	-0.0896961	0.000480511	0.0236256	0.192479
HDGFL1__V__QI4196	HDGFL1	SM(d18:1/22:0)	-0.0896953	0.00167965	0.0478413	0.151943
GAS6__V__QI6235	GAS6	N-acetylornithine	-0.0896902	0.00167527	0.0477741	0.112765
GPR183__V__QI6188	GPR183	creatine	-0.0896889	0.0012258	0.0401359	0.159945
LOC643012__V__QI6091	LOC643012	CE(22:4)	-0.0896877	0.000946285	0.034703	0.232303
SNORD58B__V__QI4196	SNORD58B	SM(d18:1/22:0)	-0.0896858	0.00107967	0.0373774	0.153937
SLC12A2__V__QI6188	SLC12A2	creatine	-0.0896802	0.000690723	0.0290524	0.160802
LOC100131857__V__QI3711	LOC100131857	PC(40:6)	-0.0896768	0.00100184	0.0358494	0.108259
LOC644681__V__QI4537	LOC644681	PE(P-36:4)/PE(O-36:5)	-0.0896754	0.0011099	0.037963	0.121474
ATP11C__V__QI7557	ATP11C	PC(P-40:6)/PC(O-40:7)	-0.0896732	0.00108785	0.0375375	0.104766
LHFPL3__V__QI3911	LHFPL3	PE(P-40:6)/PE(O-40:7)	-0.0896677	0.000971196	0.0352214	0.163623
S100A7A__V__QI4196	S100A7A	SM(d18:1/22:0)	-0.0896668	0.000282072	0.0174304	0.156864
PDDC1__V__TF13	PDDC1	SM(d18:1/16:1)	-0.0896656	0.00125118	0.0406058	0.14197
SPANXB1__V__QI4196	SPANXB1	SM(d18:1/22:0)	-0.0896652	0.00115797	0.0388762	0.154911
LOC653421__V__QI3711	LOC653421	PC(40:6)	-0.0896639	0.00132138	0.0418541	0.109429
KCNK10__V__QI7557	KCNK10	PC(P-40:6)/PC(O-40:7)	-0.0896606	0.00140419	0.0433028	0.103317
ECSCR__V__QI3645	ECSCR	PE(P-36:4)/PE(O-36:5)	-0.089658	0.00178392	0.0494654	0.11173
LOC100130301__V__QI4458	LOC100130301	SM(d18:1/24:0)	-0.0896555	0.000962661	0.0350424	0.156202
ARMC10__V__QI9000	ARMC10	PE(P-38:6)/PE(O-38:7)	-0.0896493	0.00128847	0.0412698	0.129456
CYP3A4__V__QI7557	CYP3A4	PC(P-40:6)/PC(O-40:7)	-0.0896491	0.00109447	0.0376681	0.105984
LOC649159__V__QI3967	LOC649159	SM(d18:1/20:0)	-0.0896441	0.000650016	0.0280671	0.101878
LOC221136__V__QI7557	LOC221136	PC(P-40:6)/PC(O-40:7)	-0.0896409	0.000457073	0.0229765	0.105472
PTPN14__V__QI7557	PTPN14	PC(P-40:6)/PC(O-40:7)	-0.0896382	0.000736096	0.0301209	0.104831
LOC643452__V__QI7269	LOC643452	PE(P-38:4)/PE(O-38:5)	-0.0896353	0.000598681	0.0267831	0.111522
TRIM27__V__QI6604	TRIM27	diacetylspermine	-0.0896307	0.00158761	0.0463722	0.180435
SOX8__V__QI6339	SOX8	TG(56:9)	-0.0896276	0.000724874	0.0298633	0.108648
CYP3A5__V__QI4458	CYP3A5	SM(d18:1/24:0)	-0.0896224	0.000957122	0.0349272	0.157119
LOC644124__V__AM19	LOC644124	Allantoin	-0.0896209	0.000672471	0.0286145	0.107974
RFPL4B__V__QI9000	RFPL4B	PE(P-38:6)/PE(O-38:7)	-0.0896181	0.000689622	0.0290276	0.130124
C1orf111__V__QI3577	C1orf111	SM(d18:1/18:0)	-0.089617	0.000931964	0.0344073	0.13864
LPHN2__V__AM19	LPHN2	Allantoin	-0.0896143	0.00119055	0.0394787	0.104277
ZNF813__V__QI3911	ZNF813	PE(P-40:6)/PE(O-40:7)	-0.0896131	0.000806429	0.0317169	0.163838
LOC646168__V__QI3711	LOC646168	PC(40:6)	-0.0896101	0.00124195	0.040434	0.108534
NOXA1__V__QI3592	NOXA1	PE(P-38:6)/PE(O-38:7)	-0.0896079	0.000851012	0.0326881	0.131525
SMC1B__V__QI4458	SMC1B	SM(d18:1/24:0)	-0.089605	0.00110584	0.0378862	0.155835
RNF138P1__V__QI3967	RNF138P1	SM(d18:1/20:0)	-0.0895937	0.000594441	0.0266751	0.101544
LOC649137__V__QI5034	LOC649137	CE(20:4)	-0.0895918	0.00122357	0.0400943	0.138449
LCN9__V__QI7557	LCN9	PC(P-40:6)/PC(O-40:7)	-0.0895903	0.0013997	0.0432251	0.10391
SLC4A4__V__AM52	SLC4A4	Indole-3-lactic acid	-0.0895867	0.000607104	0.0270069	0.130405
LOC643965__V__QI7557	LOC643965	PC(P-40:6)/PC(O-40:7)	-0.0895856	0.000564531	0.0259012	0.105189
KIRREL__V__QI3711	KIRREL	PC(40:6)	-0.0895829	0.000751363	0.0304694	0.110585
CHRNA9__V__QI3866	CHRNA9	PC(38:3)	-0.0895778	0.00158386	0.0463086	0.129721
C14orf65__V__TF19	C14orf65	PC(P-38:6)/PC(O-38:7)	-0.0895761	0.000682416	0.0288505	0.106457
ENPP6__V__QI3911	ENPP6	PE(P-40:6)/PE(O-40:7)	-0.0895738	0.00107234	0.0372382	0.161572
NTHL1__V__QI7334	NTHL1	C3 carnitine	-0.0895674	3.19977e-05	0.00481022	0.103281
SLC6A11__V__QI4458	SLC6A11	SM(d18:1/24:0)	-0.0895656	0.00173637	0.0487266	0.153845
LOC388333__V__QI3862	LOC388333	PE(P-34:1)/PE(O-34:2)	-0.0895653	0.00166805	0.0476564	0.108076
GTF2B__V__QI4868	GTF2B	TG(58:11)	-0.0895651	0.00135314	0.0424044	0.11948
FAM7A2__V__QI3911	FAM7A2	PE(P-40:6)/PE(O-40:7)	-0.0895598	0.000383672	0.0207854	0.164844
REG1A__V__QI3968	REG1A	PE(P-36:2)/PE(O-36:3)	-0.0895577	0.00156324	0.045976	0.149541
SSSCA1__V__QI6604	SSSCA1	diacetylspermine	-0.0895566	0.00154735	0.0457127	0.179213
LOC653238__V__QI5268	LOC653238	PC(P-38:6)/PC(O-38:7)	-0.0895511	0.00181151	0.0498921	0.10072
OR11H12__V__QI4196	OR11H12	SM(d18:1/22:0)	-0.0895503	0.000973323	0.0352658	0.152604
RTP3__V__QI4196	RTP3	SM(d18:1/22:0)	-0.0895455	0.00123422	0.0402918	0.152346
CEP70__V__AM19	CEP70	Allantoin	-0.0895453	0.000351689	0.0197794	0.108316
TIMP3__V__QI3711	TIMP3	PC(40:6)	-0.0895398	0.000613941	0.0271776	0.111327
TLL1__V__QI7557	TLL1	PC(P-40:6)/PC(O-40:7)	-0.0895368	0.00157916	0.0462333	0.105189
PCGF1__V__TF22	PCGF1	TG(52:6)	-0.0895362	0.00175173	0.0489666	0.10054
HTRA4__V__QI5268	HTRA4	PC(P-38:6)/PC(O-38:7)	-0.0895262	0.000453589	0.0228806	0.103126
PRAMEF1__V__QI5268	PRAMEF1	PC(P-38:6)/PC(O-38:7)	-0.0895236	0.00169536	0.0480875	0.100051
LOC653781__V__TF13	LOC653781	SM(d18:1/16:1)	-0.0895181	0.000532305	0.0250416	0.144416
LRRC56__V__QI7557	LRRC56	PC(P-40:6)/PC(O-40:7)	-0.0895131	0.000743924	0.0303056	0.106174
SUNC1__V__QI7557	SUNC1	PC(P-40:6)/PC(O-40:7)	-0.0895119	0.00128417	0.0411949	0.103746
LTBP3__V__QI5598	LTBP3	SM(d18:1/18:0)	-0.0895062	0.00125621	0.0406952	0.157097
PPY__V__QI9000	PPY	PE(P-38:6)/PE(O-38:7)	-0.0895032	0.000393603	0.0210893	0.131345
CXXC6__V__QI4196	CXXC6	SM(d18:1/22:0)	-0.0894959	0.00139889	0.0432095	0.153451
C19orf21__V__TF19	C19orf21	PC(P-38:6)/PC(O-38:7)	-0.0894869	0.000801317	0.0316032	0.108226
RUNDC2B__V__QI4458	RUNDC2B	SM(d18:1/24:0)	-0.0894852	0.00128991	0.0412934	0.156003
ZNF154__V__QI3866	ZNF154	PC(38:3)	-0.0894779	0.00147852	0.044562	0.130872
LOC201725__V__TF26.2	LOC201725	tyrosine	-0.089475	8.02633e-05	0.00835444	0.100581
TRPM3__V__QI3592	TRPM3	PE(P-38:6)/PE(O-38:7)	-0.0894738	0.00133216	0.0420426	0.130072
COL11A2__V__QI4458	COL11A2	SM(d18:1/24:0)	-0.0894729	0.00100375	0.0358874	0.153687
HSPB7__V__QI9000	HSPB7	PE(P-38:6)/PE(O-38:7)	-0.0894711	0.00117253	0.0391472	0.129153
TUBGCP4__V__AM19	TUBGCP4	Allantoin	-0.0894697	0.000570782	0.026072	0.107924
LOC646976__V__QI4458	LOC646976	SM(d18:1/24:0)	-0.0894655	0.00106887	0.0371755	0.156021
LOC647049__V__TF02	LOC647049	LPC(18:1)	-0.0894577	0.00180125	0.0497378	0.15211
BCLAF1__V__QI13747	BCLAF1	taurochenodeoxycholate	-0.0894519	0.000100391	0.00954141	0.103643
FGF5__V__QI3762	FGF5	PC(38:4)	-0.0894516	0.00083895	0.0324279	0.162546
NEUROD6__V__TF14	NEUROD6	SM(d18:1/18:1)	-0.0894481	0.000641985	0.0278652	0.190749
LOC100130691__V__QI9000	LOC100130691	PE(P-38:6)/PE(O-38:7)	-0.0894463	0.000243835	0.0160299	0.131879
ZNF775__V__QI7334	ZNF775	C3 carnitine	-0.0894452	5.36319e-05	0.00657291	0.101544
KIAA1432__V__QI9000	KIAA1432	PE(P-38:6)/PE(O-38:7)	-0.0894416	0.000704807	0.0293905	0.130009
LOC100132004__V__QI4458	LOC100132004	SM(d18:1/24:0)	-0.0894374	0.00078169	0.0311702	0.156431
CCND1__V__QI6188	CCND1	creatine	-0.0894353	0.00169966	0.0481552	0.159061
RAET1G__V__QI4196	RAET1G	SM(d18:1/22:0)	-0.0894346	0.00154494	0.0456747	0.152769
LOC646094__V__QI4196	LOC646094	SM(d18:1/22:0)	-0.0894342	0.00181545	0.0499489	0.153132
LOC100131965__V__QI4537	LOC100131965	PE(P-36:4)/PE(O-36:5)	-0.0894335	0.00122322	0.0400876	0.121203
WDHD1__V__QI4196	WDHD1	SM(d18:1/22:0)	-0.0894324	0.0015683	0.0460576	0.154947
SGK2__V__QI3711	SGK2	PC(40:6)	-0.0894318	0.00065522	0.0281938	0.109099
LOC441662__V__TF19	LOC441662	PC(P-38:6)/PC(O-38:7)	-0.0894298	0.000324629	0.0188901	0.108956
TEAD4__V__QI3730	TEAD4	PE(P-38:5)/PE(O-38:6)	-0.0894284	0.00158759	0.046372	0.121152
KRTAP1.5__V__QI3911	KRTAP1.5	PE(P-40:6)/PE(O-40:7)	-0.0894236	0.00157752	0.0462078	0.162008
GNL3__V__QI4868	GNL3	TG(58:11)	-0.089419	0.000579905	0.0263072	0.121479
FAT3__V__QI7557	FAT3	PC(P-40:6)/PC(O-40:7)	-0.0894093	0.000189676	0.0138481	0.107504
WNK1__V__AM19	WNK1	Allantoin	-0.0894089	0.000364858	0.0202015	0.106834
SCO1__V__QI3911	SCO1	PE(P-40:6)/PE(O-40:7)	-0.0894078	0.000511252	0.0244708	0.166428
LOC729270__V__QI3967	LOC729270	SM(d18:1/20:0)	-0.089407	0.000367602	0.0202905	0.103058
PROL1__V__QI4458	PROL1	SM(d18:1/24:0)	-0.0894013	0.00081751	0.0319563	0.155675
LCN1__V__QI3577	LCN1	SM(d18:1/18:0)	-0.0893985	0.00138397	0.0429449	0.138063
LOC85391__V__TF19	LOC85391	PC(P-38:6)/PC(O-38:7)	-0.0893951	0.00113164	0.0383754	0.107942
LOC642451__V__TF27	LOC642451	PC(36:4)_B	-0.0893949	0.00119014	0.0394699	0.147264
LOC441177__V__QI3711	LOC441177	PC(40:6)	-0.0893945	0.000439718	0.0224761	0.112117
ANKRD13C__V__QI7557	ANKRD13C	PC(P-40:6)/PC(O-40:7)	-0.0893923	0.000528801	0.024948	0.106788
LPPR4__V__QI4568	LPPR4	PE(P-36:2)/PE(O-36:3)	-0.0893919	0.00180387	0.0497765	0.164821
HN1L__V__AM19	HN1L	Allantoin	-0.0893903	0.000356536	0.0199346	0.106139
SLC37A4__V__QI6372	SLC37A4	TG(54:8)	-0.0893879	0.000903728	0.0338233	0.108361
GRK7__V__QI3592	GRK7	PE(P-38:6)/PE(O-38:7)	-0.0893861	0.000789007	0.0313318	0.132654
FOXD4L6__V__QI9000	FOXD4L6	PE(P-38:6)/PE(O-38:7)	-0.0893861	0.000974249	0.0352868	0.129868
LOC643213__V__QI3711	LOC643213	PC(40:6)	-0.0893816	0.000233874	0.0156423	0.112765
LOC149134__V__QI3711	LOC149134	PC(40:6)	-0.0893778	0.001536	0.0455253	0.109237
IL18BP__V__QI4196	IL18BP	SM(d18:1/22:0)	-0.0893766	0.000888751	0.0335063	0.153966
LOC100131575__V__QI4196	LOC100131575	SM(d18:1/22:0)	-0.0893734	0.000417182	0.0218057	0.154731
SNORD112__V__QI7557	SNORD112	PC(P-40:6)/PC(O-40:7)	-0.0893719	0.000578925	0.0262827	0.10481
OR51E2__V__QI4196	OR51E2	SM(d18:1/22:0)	-0.0893707	0.00119765	0.0396112	0.153378
LECT1__V__TF10	LECT1	PC(P-36:4)/PC(O-36:5)_B	-0.089366	0.0015067	0.0450403	0.128701
SNORD26__V__QI3711	SNORD26	PC(40:6)	-0.0893638	0.000605759	0.0269721	0.110165
STRA6__V__QI7269	STRA6	PE(P-38:4)/PE(O-38:5)	-0.0893585	0.00157634	0.0461901	0.108831
CYGB__V__QI3911	CYGB	PE(P-40:6)/PE(O-40:7)	-0.0893564	0.00167233	0.0477282	0.16214
LOC645323__V__TF19	LOC645323	PC(P-38:6)/PC(O-38:7)	-0.0893556	0.000456196	0.0229524	0.108392
ANP32C__V__TF7	ANP32C	SM(d18:1/18:1)	-0.0893527	0.000926683	0.0343002	0.211262
LOC645994__V__QI3711	LOC645994	PC(40:6)	-0.0893486	0.000952942	0.0348391	0.109206
BIRC8__V__QI3762	BIRC8	PC(38:4)	-0.0893483	0.00075199	0.0304833	0.16115
KCNJ6__V__QI3711	KCNJ6	PC(40:6)	-0.089348	0.00059359	0.0266535	0.109498
BTN1A1__V__TF12.1	BTN1A1	PC(P-38:5)/PC(O-38:6)	-0.089348	0.000241856	0.0159542	0.156838
SLC5A4__V__QI3577	SLC5A4	SM(d18:1/18:0)	-0.0893467	0.00102616	0.0363353	0.13872
PTPN2__V__QI6188	PTPN2	creatine	-0.089346	0.00157787	0.0462119	0.158847
CNOT6L__V__QI3592	CNOT6L	PE(P-38:6)/PE(O-38:7)	-0.089346	0.00102038	0.0362222	0.132498
HARS2__V__QI6188	HARS2	creatine	-0.0893445	0.00134425	0.0422545	0.16182
LOC642659__V__QI3911	LOC642659	PE(P-40:6)/PE(O-40:7)	-0.0893439	0.000694836	0.029152	0.16275
MAPKAPK2__V__TF7	MAPKAPK2	SM(d18:1/18:1)	-0.089341	0.000719726	0.0297446	0.211732
SLC17A9__V__QI3645	SLC17A9	PE(P-36:4)/PE(O-36:5)	-0.0893343	0.00105922	0.0369902	0.112401
LOC729764__V__QI3375	LOC729764	pantothenate	-0.0893334	0.000967601	0.0351497	0.121991
SNORA36B__V__QI7557	SNORA36B	PC(P-40:6)/PC(O-40:7)	-0.089312	0.00151042	0.0451046	0.103973
TTC39B__V__TF19	TTC39B	PC(P-38:6)/PC(O-38:7)	-0.0893119	0.000500547	0.0241758	0.108557
DCUN1D3__V__QI3866	DCUN1D3	PC(38:3)	-0.08931	0.00143103	0.0437634	0.131083
ACOX3__V__QI7334	ACOX3	C3 carnitine	-0.0893092	9.71483e-05	0.00936012	0.101242
LPL__V__QI3967	LPL	SM(d18:1/20:0)	-0.0893021	0.00136326	0.0425822	0.104369
ABCG8__V__QI6372	ABCG8	TG(54:8)	-0.089302	0.00168293	0.0478952	0.104279
LOC644264__V__QI7557	LOC644264	PC(P-40:6)/PC(O-40:7)	-0.0892994	0.00162973	0.047054	0.103858
LOC653308__V__QI4196	LOC653308	SM(d18:1/22:0)	-0.0892988	0.00157961	0.046241	0.153503
HNRNPH3__V__QI4868	HNRNPH3	TG(58:11)	-0.0892972	0.000823763	0.0320923	0.119085
LOC728212__V__QI7557	LOC728212	PC(P-40:6)/PC(O-40:7)	-0.0892955	0.0015412	0.0456073	0.10239
LOC729193__V__QI3911	LOC729193	PE(P-40:6)/PE(O-40:7)	-0.0892945	0.00132426	0.0419034	0.16135
EXD2__V__QI3711	EXD2	PC(40:6)	-0.0892931	0.0011607	0.0389265	0.109801
C21orf131__V__QI3866	C21orf131	PC(38:3)	-0.0892902	0.000970456	0.0352046	0.129725
CDC42EP5__V__QI3711	CDC42EP5	PC(40:6)	-0.0892872	0.00110756	0.0379202	0.1094
DZIP1__V__QI3645	DZIP1	PE(P-36:4)/PE(O-36:5)	-0.0892837	0.00140099	0.0432474	0.111637
RGS17__V__QI6188	RGS17	creatine	-0.089283	0.00133093	0.0420218	0.159953
BNC1__V__QI7557	BNC1	PC(P-40:6)/PC(O-40:7)	-0.0892774	0.00178647	0.0495046	0.104978
UNK__V__QI3711	UNK	PC(40:6)	-0.0892772	0.00151084	0.04511	0.107853
ZC3H12C__V__QI3577	ZC3H12C	SM(d18:1/18:0)	-0.0892756	0.000697785	0.0292194	0.13995
LOC647212__V__QI3730	LOC647212	PE(P-38:5)/PE(O-38:6)	-0.0892723	0.0017538	0.0490005	0.121494
CIT__V__QI3711	CIT	PC(40:6)	-0.0892699	0.000956824	0.0349198	0.109814
BEX5__V__QI7269	BEX5	PE(P-38:4)/PE(O-38:5)	-0.0892672	0.00150362	0.0449878	0.109629
ODZ3__V__QI3592	ODZ3	PE(P-38:6)/PE(O-38:7)	-0.0892663	0.00161695	0.0468533	0.128556
LOC646631__V__QI9015	LOC646631	PE(P-40:6)/PE(O-40:7)	-0.0892649	0.000289785	0.0177094	0.213629
LOC642671__V__QI3911	LOC642671	PE(P-40:6)/PE(O-40:7)	-0.0892632	0.000656595	0.028228	0.163926
CD276__V__QI5598	CD276	SM(d18:1/18:0)	-0.0892562	0.00139048	0.0430621	0.157082
TACO1__V__QI6372	TACO1	TG(54:8)	-0.0892543	0.000701272	0.0293026	0.108292
LOC646348__V__QI3866	LOC646348	PC(38:3)	-0.0892531	0.00157773	0.0462097	0.130126
LOC728160__V__QI3711	LOC728160	PC(40:6)	-0.0892526	0.00119398	0.0395432	0.108355
LOC643714__V__QI7557	LOC643714	PC(P-40:6)/PC(O-40:7)	-0.0892499	0.00174317	0.048833	0.104139
LOC728853__V__TF19	LOC728853	PC(P-38:6)/PC(O-38:7)	-0.0892456	0.000428709	0.0221528	0.108955
FAM89A__V__QI4196	FAM89A	SM(d18:1/22:0)	-0.0892396	0.00141369	0.0434668	0.15225
CHTF8__V__TF26.2	CHTF8	tyrosine	-0.0892388	8.82798e-05	0.00884795	0.101456
LOC653066__V__QI5268	LOC653066	PC(P-38:6)/PC(O-38:7)	-0.0892379	0.00024327	0.0160078	0.105225
C7orf11__V__QI5268	C7orf11	PC(P-38:6)/PC(O-38:7)	-0.0892372	0.000540489	0.0252617	0.103895
IQCB1__V__QI3967	IQCB1	SM(d18:1/20:0)	-0.0892305	0.00165575	0.0474613	0.100541
LOC643581__V__QI3911	LOC643581	PE(P-40:6)/PE(O-40:7)	-0.0892297	0.00147555	0.044515	0.163597
PTGIS__V__TF7	PTGIS	SM(d18:1/18:1)	-0.0892234	0.000834837	0.0323374	0.212245
LOC400120__V__QI9000	LOC400120	PE(P-38:6)/PE(O-38:7)	-0.0892211	0.00122557	0.0401319	0.12902
MAGI3__V__QI9000	MAGI3	PE(P-38:6)/PE(O-38:7)	-0.0892117	0.00113162	0.0383746	0.129335
LOC646448__V__QI7557	LOC646448	PC(P-40:6)/PC(O-40:7)	-0.0892089	0.00167479	0.0477664	0.102391
WHSC1__V__QI4196	WHSC1	SM(d18:1/22:0)	-0.0891998	0.00124247	0.0404431	0.153969
C1QTNF2__V__QI4196	C1QTNF2	SM(d18:1/22:0)	-0.0891912	0.00128935	0.0412848	0.152308
TRAPPC2__V__AM19	TRAPPC2	Allantoin	-0.0891907	0.000230422	0.015512	0.106988
BAP1__V__QI7334	BAP1	C3 carnitine	-0.0891887	2.37791e-05	0.00401635	0.104543
AFM__V__TF14	AFM	SM(d18:1/18:1)	-0.0891841	0.00113009	0.0383469	0.190019
TMED6__V__QI6372	TMED6	TG(54:8)	-0.0891837	0.000672904	0.0286252	0.105364
LOC646346__V__TF19	LOC646346	PC(P-38:6)/PC(O-38:7)	-0.0891831	0.000453581	0.0228804	0.109475
LOC100130071__V__QI7308.1	LOC100130071	N-acetylhistidine	-0.0891734	0.000573836	0.0261501	0.17991
SCMH1__V__QI4196	SCMH1	SM(d18:1/22:0)	-0.089172	0.000944065	0.0346585	0.152834
TMEM182__V__QI3911	TMEM182	PE(P-40:6)/PE(O-40:7)	-0.0891708	0.00118771	0.039426	0.16228
SNORD117__V__QI9000	SNORD117	PE(P-38:6)/PE(O-38:7)	-0.0891674	0.00148297	0.0446407	0.128394
LOC653786__V__QI7557	LOC653786	PC(P-40:6)/PC(O-40:7)	-0.0891661	0.000524921	0.0248449	0.105807
LOC642659__V__TF19	LOC642659	PC(P-38:6)/PC(O-38:7)	-0.0891642	0.0016398	0.0472123	0.104954
LOC646956__V__QI7557	LOC646956	PC(P-40:6)/PC(O-40:7)	-0.0891642	0.00172213	0.0485022	0.104199
RPL31P11__V__QI9015	RPL31P11	PE(P-40:6)/PE(O-40:7)	-0.0891628	0.000278324	0.0172988	0.213419
INE2__V__QI9000	INE2	PE(P-38:6)/PE(O-38:7)	-0.0891594	0.00132183	0.0418602	0.129032
SNORA12__V__QI4868	SNORA12	TG(58:11)	-0.0891547	0.000160696	0.0125782	0.119595
SNAPC2__V__QI4833	SNAPC2	TG(50:5)	-0.0891323	0.000555099	0.0256486	0.101333
DUSP21__V__QI7557	DUSP21	PC(P-40:6)/PC(O-40:7)	-0.0891235	0.000972835	0.0352567	0.104838
FAM87B__V__QI4196	FAM87B	SM(d18:1/22:0)	-0.0891233	0.000949265	0.0347602	0.152946
RTCD1__V__TF19	RTCD1	PC(P-38:6)/PC(O-38:7)	-0.0891181	0.000474422	0.0234559	0.109483
ZNF775__V__QI6604	ZNF775	diacetylspermine	-0.0891175	0.000876245	0.0332416	0.180622
LOC728302__V__QI7557	LOC728302	PC(P-40:6)/PC(O-40:7)	-0.0891156	0.00134497	0.0422662	0.103848
LOC642933__V__QI5268	LOC642933	PC(P-38:6)/PC(O-38:7)	-0.0891137	0.000290698	0.0177416	0.104062
RASA4__V__QI4196	RASA4	SM(d18:1/22:0)	-0.089112	0.000402233	0.0213578	0.155602
CDO1__V__TF14	CDO1	SM(d18:1/18:1)	-0.0891116	0.000785079	0.0312465	0.192831
LOC645015__V__TF27	LOC645015	PC(36:4)_B	-0.0891091	0.000619166	0.0273042	0.149728
SLCO6A1__V__QI4458	SLCO6A1	SM(d18:1/24:0)	-0.0891088	0.00134416	0.0422526	0.153255
LOC100101121__V__TF19	LOC100101121	PC(P-38:6)/PC(O-38:7)	-0.0891019	0.0017645	0.0491709	0.105572
TRPV5__V__TF19	TRPV5	PC(P-38:6)/PC(O-38:7)	-0.0891017	0.00110567	0.0378835	0.108066
LOC645520__V__QI3711	LOC645520	PC(40:6)	-0.0891012	0.000872975	0.0331705	0.110626
DNAJB7__V__QI4196	DNAJB7	SM(d18:1/22:0)	-0.0891006	0.00164036	0.0472209	0.151914
LOC644005__V__QI3911	LOC644005	PE(P-40:6)/PE(O-40:7)	-0.0890971	0.00158157	0.0462722	0.162412
FAM22E__V__QI7269	FAM22E	PE(P-38:4)/PE(O-38:5)	-0.0890934	0.00170762	0.0482799	0.108293
EXD1__V__QI3911	EXD1	PE(P-40:6)/PE(O-40:7)	-0.0890778	0.00139133	0.043077	0.161154
LOC645304__V__TF14	LOC645304	SM(d18:1/18:1)	-0.0890777	0.00152956	0.0454186	0.18967
TXNL4A__V__QI6188	TXNL4A	creatine	-0.0890747	0.00157088	0.0460998	0.15929
BAT5__V__QI7352	BAT5	DG(38:5)	-0.0890741	0.000259018	0.0165966	0.100734
SEMA4F__V__QI3862	SEMA4F	PE(P-34:1)/PE(O-34:2)	-0.0890718	0.00159816	0.0465483	0.108891
GKN2__V__QI4458	GKN2	SM(d18:1/24:0)	-0.0890707	0.000520544	0.02472	0.155344
ZNF660__V__QI4458	ZNF660	SM(d18:1/24:0)	-0.0890689	0.00141052	0.0434115	0.153916
LOC728737__V__QI9000	LOC728737	PE(P-38:6)/PE(O-38:7)	-0.0890639	0.00024926	0.0162349	0.131795
KIF6__V__QI4537	KIF6	PE(P-36:4)/PE(O-36:5)	-0.0890638	0.00108392	0.0374583	0.121851
LOC100130093__V__QI3730	LOC100130093	PE(P-38:5)/PE(O-38:6)	-0.0890554	0.000833258	0.0323011	0.122521
LOC649198__V__AM19	LOC649198	Allantoin	-0.089055	0.00169309	0.0480512	0.105694
INCA1__V__QI4133	INCA1	PE(P-36:1)/PE(O-36:2)	-0.0890531	0.00130819	0.0416241	0.139027
WISP3__V__QI8939	WISP3	PE(P-34:1)/PE(O-34:2)	-0.0890451	0.00143864	0.0438896	0.117533
LOC100133205__V__QI3711	LOC100133205	PC(40:6)	-0.0890431	0.00120657	0.0397785	0.10805
LOC642280__V__QI9000	LOC642280	PE(P-38:6)/PE(O-38:7)	-0.0890418	0.00087273	0.0331663	0.130808
TTC36__V__QI3911	TTC36	PE(P-40:6)/PE(O-40:7)	-0.0890414	0.000270324	0.0170141	0.16524
HIST1H2AA__V__QI3762	HIST1H2AA	PC(38:4)	-0.0890396	0.000600871	0.0268444	0.160729
OR2T34__V__QI3730	OR2T34	PE(P-38:5)/PE(O-38:6)	-0.0890384	0.000850495	0.0326772	0.123312
KRT75__V__QI6188	KRT75	creatine	-0.0890383	0.00174077	0.0487953	0.158104
PI16__V__QI4833	PI16	TG(50:5)	-0.0890333	0.000531047	0.0250082	0.1013
AKNAD1__V__QI3911	AKNAD1	PE(P-40:6)/PE(O-40:7)	-0.0890325	0.00110209	0.0378157	0.162133
TP73L__V__QI7269	TP73L	PE(P-38:4)/PE(O-38:5)	-0.0890323	0.00151364	0.0451546	0.108268
IL11__V__QI4458	IL11	SM(d18:1/24:0)	-0.0890322	0.00127466	0.041024	0.155289
DNAJB1__V__QI6604	DNAJB1	diacetylspermine	-0.08902	0.000980496	0.0354121	0.183017
THNSL1__V__QI3645	THNSL1	PE(P-36:4)/PE(O-36:5)	-0.0890198	0.000749803	0.0304345	0.113368
ZNF451__V__QI4458	ZNF451	SM(d18:1/24:0)	-0.0890181	0.00086759	0.0330503	0.154887
LOC642633__V__QI3711	LOC642633	PC(40:6)	-0.0890173	0.0011764	0.0392232	0.110489
LOC646461__V__QI4196	LOC646461	SM(d18:1/22:0)	-0.0890128	0.000791495	0.0313885	0.153715
RAB40C__V__QI7352	RAB40C	DG(38:5)	-0.0890074	0.000160851	0.0125849	0.102367
LOC728670__V__QI4196	LOC728670	SM(d18:1/22:0)	-0.0890026	0.00125791	0.0407246	0.152881
C14orf169__V__QI6188	C14orf169	creatine	-0.0890025	0.00124713	0.0405254	0.161032
TMSB15A__V__TF12.1	TMSB15A	PC(P-38:5)/PC(O-38:6)	-0.0890015	0.00107132	0.0372199	0.152558
LOC401620__V__QI3592	LOC401620	PE(P-38:6)/PE(O-38:7)	-0.0890006	0.0016656	0.0476203	0.131253
LOC644744__V__QI4537	LOC644744	PE(P-36:4)/PE(O-36:5)	-0.0890006	0.000797217	0.0315137	0.122152
LOC646114__V__QI4458	LOC646114	SM(d18:1/24:0)	-0.0889995	0.000825504	0.0321334	0.155812
ACTC1__V__QI5166	ACTC1	TG(52:2)	-0.088999	0.00134737	0.0423055	0.138707
LOC645118__V__QI7557	LOC645118	PC(P-40:6)/PC(O-40:7)	-0.0889954	0.000351168	0.0197636	0.106706
DAND5__V__QI3866	DAND5	PC(38:3)	-0.0889875	0.000967122	0.0351392	0.131983
CRH__V__QI7557	CRH	PC(P-40:6)/PC(O-40:7)	-0.0889858	0.00140011	0.0432318	0.103705
SLC22A18__V__QI3711	SLC22A18	PC(40:6)	-0.0889854	0.00120463	0.0397399	0.110313
OR52W1__V__QI6372	OR52W1	TG(54:8)	-0.0889806	0.00175669	0.0490474	0.103634
CFH__V__QI4196	CFH	SM(d18:1/22:0)	-0.0889792	0.000615	0.027204	0.156327
HDGFL1__V__QI5598	HDGFL1	SM(d18:1/18:0)	-0.0889769	0.00134296	0.0422298	0.156371
SNORA50__V__QI9000	SNORA50	PE(P-38:6)/PE(O-38:7)	-0.0889745	0.00111123	0.0379878	0.128701
LOC388900__V__TF10	LOC388900	PC(P-36:4)/PC(O-36:5)_B	-0.0889692	0.000868254	0.0330666	0.129933
C6orf223__V__QI5268	C6orf223	PC(P-38:6)/PC(O-38:7)	-0.088968	0.000879379	0.0333087	0.102009
LOC645438__V__TF10	LOC645438	PC(P-36:4)/PC(O-36:5)_B	-0.0889659	0.00146399	0.0443181	0.128753
DDO__V__QI4458	DDO	SM(d18:1/24:0)	-0.0889644	0.00163928	0.0472041	0.155761
OR2M1P__V__QI7269	OR2M1P	PE(P-38:4)/PE(O-38:5)	-0.0889609	0.00107295	0.0372492	0.109892
LOC646050__V__QI3866	LOC646050	PC(38:3)	-0.0889558	0.000507569	0.0243735	0.132772
LOC643577__V__QI4133	LOC643577	PE(P-36:1)/PE(O-36:2)	-0.0889524	0.0016571	0.0474832	0.138455
LOC643378__V__QI3911	LOC643378	PE(P-40:6)/PE(O-40:7)	-0.0889496	0.00118949	0.0394585	0.161751
TERC__V__QI3911	TERC	PE(P-40:6)/PE(O-40:7)	-0.0889482	0.00111123	0.0379878	0.162746
LRRC2__V__QI4196	LRRC2	SM(d18:1/22:0)	-0.0889476	0.00119896	0.0396364	0.153446
ZNF100__V__TF14	ZNF100	SM(d18:1/18:1)	-0.088933	0.00159288	0.0464608	0.19126
LOC653425__V__QI3711	LOC653425	PC(40:6)	-0.0889316	0.00112933	0.0383332	0.111919
SFRP1__V__QI7269	SFRP1	PE(P-38:4)/PE(O-38:5)	-0.088928	0.000928707	0.0343404	0.109673
AEN__V__TF26.2	AEN	tyrosine	-0.0889273	7.22811e-05	0.00785235	0.100617
FLJ33534__V__QI3967	FLJ33534	SM(d18:1/20:0)	-0.0889269	0.00124007	0.0404008	0.1005
LOC643634__V__QI3911	LOC643634	PE(P-40:6)/PE(O-40:7)	-0.0889141	0.000808591	0.0317663	0.162734
LOC100132159__V__QI4196	LOC100132159	SM(d18:1/22:0)	-0.08891	0.00111152	0.037993	0.152947
TMEM103__V__TF13	TMEM103	SM(d18:1/16:1)	-0.0889076	0.000358592	0.0199988	0.144192
LOC643922__V__TF14	LOC643922	SM(d18:1/18:1)	-0.0889035	0.00140304	0.0432842	0.189574
SNORA54__V__QI3711	SNORA54	PC(40:6)	-0.088903	0.000908064	0.0339119	0.110507
PCDHB11__V__QI3711	PCDHB11	PC(40:6)	-0.0888923	0.000695532	0.0291682	0.111779
SEH1L__V__QI6188	SEH1L	creatine	-0.0888918	0.00109084	0.0375955	0.16135
LOC644957__V__QI3645	LOC644957	PE(P-36:4)/PE(O-36:5)	-0.0888882	0.00124078	0.0404122	0.111674
GRM6__V__TF14	GRM6	SM(d18:1/18:1)	-0.0888871	0.00125522	0.0406765	0.18933
HSFY1__V__QI5268	HSFY1	PC(P-38:6)/PC(O-38:7)	-0.0888857	0.00135414	0.0424223	0.100995
LOC729619__V__QI7557	LOC729619	PC(P-40:6)/PC(O-40:7)	-0.0888835	0.00153534	0.0455155	0.103084
LOC644735__V__QI4196	LOC644735	SM(d18:1/22:0)	-0.0888835	0.00126414	0.040838	0.15507
LOC401357__V__QI4568	LOC401357	PE(P-36:2)/PE(O-36:3)	-0.0888766	0.000520396	0.0247163	0.168021
NPY2R__V__QI3645	NPY2R	PE(P-36:4)/PE(O-36:5)	-0.0888765	0.000919518	0.0341503	0.112218
CXorf42__V__TF14	CXorf42	SM(d18:1/18:1)	-0.088875	0.00150193	0.0449598	0.191267
GUCY2D__V__QI4196	GUCY2D	SM(d18:1/22:0)	-0.0888749	0.00142977	0.043743	0.151931
C18orf25__V__QI13747	C18orf25	taurochenodeoxycholate	-0.0888748	0.000509444	0.0244222	0.100077
LOC100128781__V__TF13	LOC100128781	SM(d18:1/16:1)	-0.0888745	0.000252892	0.0163717	0.145265
LOC390712__V__TF10	LOC390712	PC(P-36:4)/PC(O-36:5)_B	-0.0888722	0.0009318	0.0344038	0.12971
C2orf14__V__QI5598	C2orf14	SM(d18:1/18:0)	-0.0888708	0.000637343	0.0277558	0.157695
BTBD11__V__QI9000	BTBD11	PE(P-38:6)/PE(O-38:7)	-0.0888668	0.00153575	0.0455213	0.127669
DEFB122__V__QI3762	DEFB122	PC(38:4)	-0.0888599	0.000559953	0.0257739	0.162173
LOC643581__V__QI9000	LOC643581	PE(P-38:6)/PE(O-38:7)	-0.0888579	0.000442501	0.0225614	0.131755
LOC645231__V__QI4458	LOC645231	SM(d18:1/24:0)	-0.0888566	0.00105075	0.036824	0.156024
TMEM216__V__QI6339	TMEM216	TG(56:9)	-0.0888549	0.00158979	0.0464073	0.107511
PRR23A__V__QI4196	PRR23A	SM(d18:1/22:0)	-0.0888514	0.000804001	0.0316643	0.156646
LOC644668__V__QI7557	LOC644668	PC(P-40:6)/PC(O-40:7)	-0.0888508	0.0017422	0.0488185	0.103372
SNORD15B__V__TF14	SNORD15B	SM(d18:1/18:1)	-0.0888504	0.00120844	0.0398135	0.191048
CYP4X1__V__AM19	CYP4X1	Allantoin	-0.08885	0.0014122	0.0434408	0.108519
CNOT4__V__TF22	CNOT4	TG(52:6)	-0.0888468	0.00128208	0.0411579	0.101572
LOC653081__V__QI4196	LOC653081	SM(d18:1/22:0)	-0.0888465	0.00150463	0.0450052	0.152998
GSTM3__V__AM19	GSTM3	Allantoin	-0.0888449	2.92364e-05	0.00455725	0.112864
C7orf31__V__QI4458	C7orf31	SM(d18:1/24:0)	-0.0888399	0.00146265	0.0442956	0.155136
MYLK__V__QI7309	MYLK	DG(32:0)	-0.0888382	0.00152435	0.0453291	0.119516
C6orf163__V__QI4568	C6orf163	PE(P-36:2)/PE(O-36:3)	-0.0888361	0.00134124	0.0422036	0.165607
LHX2__V__QI4458	LHX2	SM(d18:1/24:0)	-0.0888356	0.00116235	0.0389581	0.154955
GSS__V__QI6604	GSS	diacetylspermine	-0.0888337	0.000798347	0.0315376	0.181834
LOC387876__V__QI4196	LOC387876	SM(d18:1/22:0)	-0.088822	0.000795812	0.0314827	0.157069
LOC644096__V__QI3967	LOC644096	SM(d18:1/20:0)	-0.0888205	0.00083367	0.0323109	0.101982
NRXN3__V__QI4196	NRXN3	SM(d18:1/22:0)	-0.0888156	0.0012502	0.040587	0.152012
LOC644303__V__QI7557	LOC644303	PC(P-40:6)/PC(O-40:7)	-0.0888152	0.00146301	0.0443019	0.103208
ZNF205__V__QI7557	ZNF205	PC(P-40:6)/PC(O-40:7)	-0.0888104	0.000713887	0.0296082	0.106449
GRM3__V__TF19	GRM3	PC(P-38:6)/PC(O-38:7)	-0.0888081	0.000560233	0.0257806	0.107518
CTAG1A__V__QI7557	CTAG1A	PC(P-40:6)/PC(O-40:7)	-0.0888074	0.000828142	0.0321923	0.104281
CCL13__V__QI4196	CCL13	SM(d18:1/22:0)	-0.0888067	0.00108973	0.0375731	0.151808
AFM__V__QI3981	AFM	PC(P-38:3)/PC(O-38:4)	-0.0888032	0.000964711	0.0350843	0.121626
TFPI__V__QI3866	TFPI	PC(38:3)	-0.088803	0.000537221	0.0251743	0.131575
LOC100134517__V__QI4458	LOC100134517	SM(d18:1/24:0)	-0.0888003	0.00131679	0.041777	0.15351
LOC647237__V__TF07	LOC647237	PC(P-34:2)/PC(O-34:3)	-0.0888003	0.00083115	0.0322552	0.14952
PCK1__V__QI3967	PCK1	SM(d18:1/20:0)	-0.0887993	0.000732281	0.0300351	0.103569
LOC642960__V__QI5268	LOC642960	PC(P-38:6)/PC(O-38:7)	-0.0887992	0.000853575	0.0327451	0.101333
C7orf11__V__TF19	C7orf11	PC(P-38:6)/PC(O-38:7)	-0.0887988	0.000785606	0.0312593	0.108919
LOC100132476__V__QI3711	LOC100132476	PC(40:6)	-0.0887973	0.00129056	0.0413059	0.108566
LOC728380__V__TF14	LOC728380	SM(d18:1/18:1)	-0.0887942	0.0015767	0.0461953	0.189097
LOC100131691__V__TF14	LOC100131691	SM(d18:1/18:1)	-0.0887941	0.00102076	0.0362308	0.190301
LOC391013__V__QI3967	LOC391013	SM(d18:1/20:0)	-0.0887902	0.00110154	0.0378052	0.102155
LOC643426__V__QI4458	LOC643426	SM(d18:1/24:0)	-0.0887901	0.00121112	0.0398622	0.15363
GTF2IRD1__V__QI3866	GTF2IRD1	PC(38:3)	-0.0887878	0.00157123	0.0461053	0.128442
LOC644396__V__QI7269	LOC644396	PE(P-38:4)/PE(O-38:5)	-0.0887856	0.00145757	0.0442096	0.10891
MTA3__V__QI7269	MTA3	PE(P-38:4)/PE(O-38:5)	-0.0887843	0.00174251	0.0488237	0.108738
LOC401845__V__QI1351	LOC401845	DG(34:1)	-0.0887782	8.80903e-05	0.0088352	0.100058
SOCS4__V__AM19	SOCS4	Allantoin	-0.0887755	0.000737888	0.0301616	0.105846
GAD2__V__QI4458	GAD2	SM(d18:1/24:0)	-0.0887731	0.00160447	0.0466476	0.153444
DCTN2__V__QI3866	DCTN2	PC(38:3)	-0.0887721	0.00143925	0.0438997	0.13292
SNORD32A__V__QI4196	SNORD32A	SM(d18:1/22:0)	-0.0887699	0.000795813	0.0314827	0.154983
HUNK__V__TF27	HUNK	PC(36:4)_B	-0.0887679	0.000968457	0.0351669	0.147758
ZFP41__V__QI4458	ZFP41	SM(d18:1/24:0)	-0.088767	0.000676272	0.0287059	0.155898
LOC100134515__V__QI7269	LOC100134515	PE(P-38:4)/PE(O-38:5)	-0.0887589	0.00129796	0.0414379	0.109352
KISS1__V__QI3711	KISS1	PC(40:6)	-0.0887441	0.00128356	0.0411844	0.108098
YIF1A__V__QI7617	YIF1A	C5 carnitine	-0.0887438	3.32035e-05	0.00491975	0.100544
LOC646607__V__TF13	LOC646607	SM(d18:1/16:1)	-0.0887426	0.00078289	0.0311979	0.142813
PCDHGA6__V__QI4196	PCDHGA6	SM(d18:1/22:0)	-0.0887413	0.0012962	0.0414054	0.152928
SNORD98__V__QI3645	SNORD98	PE(P-36:4)/PE(O-36:5)	-0.0887402	0.00171322	0.0483658	0.111013
C2orf27A__V__QI7557	C2orf27A	PC(P-40:6)/PC(O-40:7)	-0.0887398	0.000732202	0.0300334	0.105272
BAHD1__V__AM19	BAHD1	Allantoin	-0.0887382	0.000844964	0.03256	0.104986
LOC646890__V__QI9000	LOC646890	PE(P-38:6)/PE(O-38:7)	-0.0887337	0.000812501	0.031851	0.130857
ATF3__V__QI6339	ATF3	TG(56:9)	-0.0887258	0.00101947	0.0362046	0.106817
LOC644380__V__QI3762	LOC644380	PC(38:4)	-0.0887252	0.000155454	0.0123409	0.16594
TPO__V__QI4196	TPO	SM(d18:1/22:0)	-0.0887222	0.00135695	0.0424714	0.150998
LOC646324__V__QI3911	LOC646324	PE(P-40:6)/PE(O-40:7)	-0.0887215	0.000368322	0.0203149	0.164115
COL8A2__V__QI3911	COL8A2	PE(P-40:6)/PE(O-40:7)	-0.0887213	0.00117054	0.039111	0.163596
RRP8__V__TF21	RRP8	TG(50:4)	-0.0887183	0.00135218	0.0423883	0.113871
TRHR__V__QI9000	TRHR	PE(P-38:6)/PE(O-38:7)	-0.0887162	0.00126002	0.0407629	0.129501
DCUN1D4__V__QI5268	DCUN1D4	PC(P-38:6)/PC(O-38:7)	-0.0887108	0.000740452	0.0302225	0.10162
LOC401280__V__QI4458	LOC401280	SM(d18:1/24:0)	-0.0887098	0.00101158	0.0360502	0.154773
POM121L2__V__QI4458	POM121L2	SM(d18:1/24:0)	-0.0887022	0.000236832	0.0157599	0.158051
LOC554175__V__QI9000	LOC554175	PE(P-38:6)/PE(O-38:7)	-0.0887007	0.000812423	0.0318493	0.128823
EFTUD1__V__QI3911	EFTUD1	PE(P-40:6)/PE(O-40:7)	-0.0886967	0.0011656	0.0390159	0.162999
LOC653148__V__QI3967	LOC653148	SM(d18:1/20:0)	-0.0886919	0.00103436	0.0364991	0.101711
DISC2__V__TF19	DISC2	PC(P-38:6)/PC(O-38:7)	-0.0886858	0.000473292	0.0234256	0.108036
TIFAB__V__QI3711	TIFAB	PC(40:6)	-0.0886808	0.00065734	0.0282434	0.110127
LOC642936__V__QI3711	LOC642936	PC(40:6)	-0.0886794	0.000734745	0.0300897	0.112352
ARL17B__V__QI4868	ARL17B	TG(58:11)	-0.0886784	0.000263324	0.0167606	0.12133
LOC645176__V__QI7557	LOC645176	PC(P-40:6)/PC(O-40:7)	-0.0886782	0.00138763	0.0430119	0.103845
ELMOD1__V__TF14	ELMOD1	SM(d18:1/18:1)	-0.0886743	0.000931417	0.0343968	0.192772
LECT1__V__QI9000	LECT1	PE(P-38:6)/PE(O-38:7)	-0.0886708	0.00116366	0.0389802	0.129712
KCTD1__V__QI3711	KCTD1	PC(40:6)	-0.0886698	0.00047555	0.0234891	0.110899
C1orf151__V__QI3911	C1orf151	PE(P-40:6)/PE(O-40:7)	-0.0886679	0.000884602	0.0334186	0.16298
MFAP3L__V__TF14	MFAP3L	SM(d18:1/18:1)	-0.0886677	0.000364979	0.0202042	0.192682
LOC728774__V__AM19	LOC728774	Allantoin	-0.0886649	0.000963033	0.03505	0.106512
ZNF530__V__QI5704	ZNF530	LPC(24:0)	-0.0886637	0.00181827	0.0499931	0.155743
SEMA3G__V__QI4458	SEMA3G	SM(d18:1/24:0)	-0.0886612	0.0016579	0.0474955	0.153287
ELMOD1__V__QI3967	ELMOD1	SM(d18:1/20:0)	-0.0886587	0.00134685	0.0422965	0.101373
CTAGE6__V__QI4196	CTAGE6	SM(d18:1/22:0)	-0.0886568	0.00158344	0.0463027	0.153586
LOC643767__V__QI3711	LOC643767	PC(40:6)	-0.0886558	0.00105974	0.0369988	0.108866
LRRC17__V__QI3592	LRRC17	PE(P-38:6)/PE(O-38:7)	-0.0886511	0.0016743	0.0477585	0.129741
LOC642993__V__QI7557	LOC642993	PC(P-40:6)/PC(O-40:7)	-0.0886506	0.00044372	0.0225955	0.105648
FARSB__V__QI3711	FARSB	PC(40:6)	-0.0886422	0.0013009	0.0414919	0.108212
LOC254559__V__QI4568	LOC254559	PE(P-36:2)/PE(O-36:3)	-0.088636	0.00174226	0.0488196	0.165278
CHST5__V__QI4458	CHST5	SM(d18:1/24:0)	-0.0886328	0.00104626	0.0367354	0.153549
HNRPM__V__QI4196	HNRPM	SM(d18:1/22:0)	-0.0886319	0.000374877	0.020522	0.155637
CLCA3__V__QI4458	CLCA3	SM(d18:1/24:0)	-0.0886288	0.00176167	0.0491262	0.15382
FOXP2__V__QI9000	FOXP2	PE(P-38:6)/PE(O-38:7)	-0.0886276	0.00132135	0.0418537	0.128331
RNF32__V__QI3911	RNF32	PE(P-40:6)/PE(O-40:7)	-0.0886264	0.00110203	0.0378147	0.163716
ARL4A__V__QI6188	ARL4A	creatine	-0.0886262	0.000739946	0.030211	0.159782
SYCN__V__QI9000	SYCN	PE(P-38:6)/PE(O-38:7)	-0.0886246	0.00164763	0.0473363	0.128634
LOC653722__V__QI4458	LOC653722	SM(d18:1/24:0)	-0.0886227	0.00170356	0.0482171	0.154013
COX7B2__V__QI3711	COX7B2	PC(40:6)	-0.0886183	0.00101352	0.0360848	0.109805
HRNR__V__QI4196	HRNR	SM(d18:1/22:0)	-0.088609	0.00170889	0.0482978	0.152827
IFNA2__V__QI7269	IFNA2	PE(P-38:4)/PE(O-38:5)	-0.0886086	0.00113671	0.0384767	0.109418
LOC641784__V__QI3967	LOC641784	SM(d18:1/20:0)	-0.0886066	0.000546803	0.0254243	0.101945
LOC729351__V__QI3911	LOC729351	PE(P-40:6)/PE(O-40:7)	-0.0886035	0.000435617	0.0223556	0.164658
LOC729379__V__QI7557	LOC729379	PC(P-40:6)/PC(O-40:7)	-0.0886031	0.00164532	0.0472986	0.102566
TSIX__V__QI3911	TSIX	PE(P-40:6)/PE(O-40:7)	-0.0885997	0.00149135	0.0447803	0.161707
SNX31__V__QI6091	SNX31	CE(22:4)	-0.0885972	0.000935257	0.0344728	0.232221
APOBEC3B__V__QI6604	APOBEC3B	diacetylspermine	-0.0885956	0.00107638	0.037316	0.178425
MGC42105__V__TF19	MGC42105	PC(P-38:6)/PC(O-38:7)	-0.088595	0.000621969	0.0273746	0.10808
PPP3R2__V__TF13	PPP3R2	SM(d18:1/16:1)	-0.0885891	0.000946231	0.0347017	0.141677
OSTalpha__V__QI3711	OSTalpha	PC(40:6)	-0.0885889	0.00122022	0.0400325	0.109774
PDC__V__TF14	PDC	SM(d18:1/18:1)	-0.088583	0.000337006	0.0192981	0.19294
OR5AC2__V__QI3981	OR5AC2	PC(P-38:3)/PC(O-38:4)	-0.088581	0.00121191	0.0398768	0.120969
PTH1R__V__QI3711	PTH1R	PC(40:6)	-0.0885794	0.000972019	0.0352387	0.110497
ZNF571__V__AM19	ZNF571	Allantoin	-0.0885783	0.00173996	0.0487823	0.107077
CST9__V__QI7557	CST9	PC(P-40:6)/PC(O-40:7)	-0.0885755	0.000923725	0.0342403	0.105225
LOC400145__V__TF13	LOC400145	SM(d18:1/16:1)	-0.0885752	0.000344208	0.0195374	0.144655
ZNF826__V__QI4196	ZNF826	SM(d18:1/22:0)	-0.0885751	0.00167919	0.047836	0.152361
C19orf54__V__QI6188	C19orf54	creatine	-0.0885731	0.0010177	0.0361694	0.160775
LOC387701__V__QI3967	LOC387701	SM(d18:1/20:0)	-0.0885699	0.00136283	0.0425745	0.101714
UGT2B17__V__QI9000	UGT2B17	PE(P-38:6)/PE(O-38:7)	-0.0885681	0.00048149	0.0236537	0.130946
DACH2__V__QI9000	DACH2	PE(P-38:6)/PE(O-38:7)	-0.0885644	0.00129815	0.041441	0.129073
LOC100132675__V__QI3967	LOC100132675	SM(d18:1/20:0)	-0.0885578	0.000847945	0.0326235	0.103068
PLXNB3__V__QI9000	PLXNB3	PE(P-38:6)/PE(O-38:7)	-0.0885555	0.000914345	0.0340416	0.130902
OR5K4__V__QI5268	OR5K4	PC(P-38:6)/PC(O-38:7)	-0.0885536	0.000542157	0.0253078	0.101765
LOC100129977__V__QI3711	LOC100129977	PC(40:6)	-0.0885534	0.000770005	0.0309049	0.109251
MCOLN3__V__QI7269	MCOLN3	PE(P-38:4)/PE(O-38:5)	-0.0885514	0.00179075	0.0495719	0.108691
EYA3__V__AM19	EYA3	Allantoin	-0.0885496	0.00141599	0.0435085	0.106731
C2orf78__V__QI4196	C2orf78	SM(d18:1/22:0)	-0.0885478	0.00090634	0.0338758	0.155396
C8orf47__V__QI3967	C8orf47	SM(d18:1/20:0)	-0.0885475	0.00146192	0.0442848	0.100038
SMG1__V__QI3866	SMG1	PC(38:3)	-0.0885467	0.00132453	0.0419069	0.129291
LOC642918__V__TF19	LOC642918	PC(P-38:6)/PC(O-38:7)	-0.0885459	0.00171356	0.0483715	0.106615
LOC645527__V__QI3592	LOC645527	PE(P-38:6)/PE(O-38:7)	-0.0885445	0.00169138	0.0480221	0.129657
LOC642644__V__QI5268	LOC642644	PC(P-38:6)/PC(O-38:7)	-0.0885321	0.00125284	0.0406349	0.100802
WDR89__V__QI3711	WDR89	PC(40:6)	-0.0885314	0.00103058	0.0364243	0.10909
EPCAM__V__QI4133	EPCAM	PE(P-36:1)/PE(O-36:2)	-0.088529	0.00173181	0.0486553	0.138159
FLJ42133__V__QI3711	FLJ42133	PC(40:6)	-0.0885267	0.000169677	0.0129807	0.112631
ASCL3__V__QI4458	ASCL3	SM(d18:1/24:0)	-0.0885227	0.00165957	0.0475242	0.154159
LOC643381__V__QI3911	LOC643381	PE(P-40:6)/PE(O-40:7)	-0.0885211	0.0017008	0.0481733	0.161849
LOC644266__V__QI3911	LOC644266	PE(P-40:6)/PE(O-40:7)	-0.0885208	0.00150296	0.0449759	0.162186
GTF2IRD2B__V__QI7557	GTF2IRD2B	PC(P-40:6)/PC(O-40:7)	-0.0885182	0.00166972	0.0476843	0.103497
GRM6__V__QI3762	GRM6	PC(38:4)	-0.0885147	0.000568198	0.0260015	0.161347
ZNF843__V__QI4458	ZNF843	SM(d18:1/24:0)	-0.088514	0.00070913	0.0294954	0.154688
KRT77__V__QI3592	KRT77	PE(P-38:6)/PE(O-38:7)	-0.0885072	0.00159296	0.0464617	0.129655
C12orf71__V__QI3711	C12orf71	PC(40:6)	-0.0885054	0.00167425	0.0477578	0.108472
LOC643089__V__TF10	LOC643089	PC(P-36:4)/PC(O-36:5)_B	-0.0885041	0.000627095	0.0274996	0.130831
LOC644046__V__QI3967	LOC644046	SM(d18:1/20:0)	-0.0885006	0.000370628	0.0203866	0.10298
CPA1__V__TF19	CPA1	PC(P-38:6)/PC(O-38:7)	-0.0884988	0.000920965	0.034179	0.106029
HOMER3__V__TF26.2	HOMER3	tyrosine	-0.0884968	1.03477e-05	0.00240596	0.104459
SNORD114.13__V__QI4458	SNORD114.13	SM(d18:1/24:0)	-0.0884951	0.000916059	0.0340791	0.154087
LOC282992__V__QI7557	LOC282992	PC(P-40:6)/PC(O-40:7)	-0.0884882	0.000886027	0.0334477	0.104719
OR3A2__V__QI9000	OR3A2	PE(P-38:6)/PE(O-38:7)	-0.088487	0.00101799	0.0361744	0.129571
LOC100131012__V__QI4458	LOC100131012	SM(d18:1/24:0)	-0.0884842	0.000787755	0.0313074	0.155596
LOC653140__V__QI3730	LOC653140	PE(P-38:5)/PE(O-38:6)	-0.0884825	0.00147885	0.0445679	0.122139
CTU2__V__QI3967	CTU2	SM(d18:1/20:0)	-0.0884811	0.00165958	0.0475243	0.101296
ZNF501__V__QI3911	ZNF501	PE(P-40:6)/PE(O-40:7)	-0.0884796	0.00166348	0.0475871	0.162022
SLC13A1__V__QI3730	SLC13A1	PE(P-38:5)/PE(O-38:6)	-0.0884795	0.000750675	0.0304533	0.122847
HNRNPUL1__V__TF19	HNRNPUL1	PC(P-38:6)/PC(O-38:7)	-0.0884783	0.00161328	0.0467934	0.106421
SNORD59B__V__TF13	SNORD59B	SM(d18:1/16:1)	-0.0884782	0.00154619	0.0456944	0.141133
LOC644011__V__QI3711	LOC644011	PC(40:6)	-0.0884754	0.00177584	0.0493466	0.107619
FAM99A__V__QI9000	FAM99A	PE(P-38:6)/PE(O-38:7)	-0.0884744	0.00117646	0.0392239	0.129031
LOC728504__V__QI7557	LOC728504	PC(P-40:6)/PC(O-40:7)	-0.088467	0.0017185	0.0484447	0.10473
VCX__V__QI3645	VCX	PE(P-36:4)/PE(O-36:5)	-0.0884668	0.00133	0.0420049	0.110907
OR2T34__V__TF10	OR2T34	PC(P-36:4)/PC(O-36:5)_B	-0.0884646	0.000882807	0.0333811	0.129902
LOC729639__V__QI7557	LOC729639	PC(P-40:6)/PC(O-40:7)	-0.088463	0.000897764	0.0336977	0.105335
EVI1__V__QI3711	EVI1	PC(40:6)	-0.0884616	0.000162664	0.0126702	0.112951
TCN2__V__AM19	TCN2	Allantoin	-0.0884605	7.72786e-05	0.00816611	0.108715
BEST4__V__QI7269	BEST4	PE(P-38:4)/PE(O-38:5)	-0.0884591	0.0012087	0.0398187	0.109838
C21orf62__V__QI3711	C21orf62	PC(40:6)	-0.0884584	0.00155706	0.0458774	0.1075
TMEM65__V__QI3911	TMEM65	PE(P-40:6)/PE(O-40:7)	-0.0884577	0.000393371	0.0210828	0.164538
LOC653547__V__QI3911	LOC653547	PE(P-40:6)/PE(O-40:7)	-0.0884558	0.000683138	0.0288666	0.163111
CCKBR__V__QI3730	CCKBR	PE(P-38:5)/PE(O-38:6)	-0.0884441	0.001427	0.0436947	0.120982
LOC646254__V__AM19	LOC646254	Allantoin	-0.0884416	0.000937426	0.0345184	0.105283
LOC728185__V__QI3967	LOC728185	SM(d18:1/20:0)	-0.0884416	0.000575399	0.02619	0.103458
CACNG6__V__QI4458	CACNG6	SM(d18:1/24:0)	-0.0884368	0.00128646	0.0412363	0.153903
PRPF38A__V__TF19	PRPF38A	PC(P-38:6)/PC(O-38:7)	-0.0884366	0.00051143	0.0244756	0.110582
KCNJ4__V__TF14	KCNJ4	SM(d18:1/18:1)	-0.0884349	0.000542554	0.0253177	0.191732
VPS26B__V__QI7334	VPS26B	C3 carnitine	-0.0884347	9.47669e-06	0.00227905	0.10682
LOC647237__V__QI3762	LOC647237	PC(38:4)	-0.0884325	0.000296958	0.0179582	0.162675
LOC441722__V__QI4196	LOC441722	SM(d18:1/22:0)	-0.0884297	0.000722478	0.029806	0.152991
C14orf184__V__QI3711	C14orf184	PC(40:6)	-0.0884263	0.00179211	0.0495934	0.108556
NT5C1A__V__QI3911	NT5C1A	PE(P-40:6)/PE(O-40:7)	-0.0884234	0.00149765	0.0448865	0.162193
LOC100127909__V__QI3911	LOC100127909	PE(P-40:6)/PE(O-40:7)	-0.0884206	0.00174314	0.0488329	0.163335
OR4C13__V__QI3967	OR4C13	SM(d18:1/20:0)	-0.088417	0.00100464	0.0359047	0.100617
LOC643696__V__TF13	LOC643696	SM(d18:1/16:1)	-0.0884151	0.000859085	0.0328632	0.141788
SETMAR__V__QI5268	SETMAR	PC(P-38:6)/PC(O-38:7)	-0.0884109	0.00128992	0.0412934	0.101622
RNU6ATAC__V__TF13	RNU6ATAC	SM(d18:1/16:1)	-0.0884058	0.000484102	0.0237273	0.143563
REEP3__V__QI4458	REEP3	SM(d18:1/24:0)	-0.0884038	0.000836366	0.0323713	0.154664
CHRM2__V__QI3645	CHRM2	PE(P-36:4)/PE(O-36:5)	-0.0884034	0.00160967	0.0467343	0.111636
USP39__V__QI4133	USP39	PE(P-36:1)/PE(O-36:2)	-0.088403	0.00109054	0.0375896	0.14071
DCP1B__V__QI7557	DCP1B	PC(P-40:6)/PC(O-40:7)	-0.0884014	0.00173881	0.0487649	0.105123
LOC441340__V__QI3911	LOC441340	PE(P-40:6)/PE(O-40:7)	-0.0883985	0.00153425	0.0454968	0.161894
POLS__V__QI6188	POLS	creatine	-0.0883945	0.00155914	0.0459103	0.160645
ASAH2__V__QI3762	ASAH2	PC(38:4)	-0.0883922	0.000342539	0.0194812	0.163016
OR8B2__V__QI9000	OR8B2	PE(P-38:6)/PE(O-38:7)	-0.0883885	0.00101793	0.0361737	0.12871
LOC282992__V__QI3911	LOC282992	PE(P-40:6)/PE(O-40:7)	-0.0883874	0.000713534	0.0296006	0.162527
LOC390427__V__TF6	LOC390427	SM(d18:1/16:1)	-0.088387	0.000585178	0.0264413	0.159534
LOC645033__V__QI3592	LOC645033	PE(P-38:6)/PE(O-38:7)	-0.0883822	0.00096243	0.0350379	0.131785
LOC646498__V__QI9000	LOC646498	PE(P-38:6)/PE(O-38:7)	-0.0883799	0.000810343	0.0318032	0.129021
LOC100132791__V__QI7557	LOC100132791	PC(P-40:6)/PC(O-40:7)	-0.0883793	0.00155069	0.0457708	0.103542
THAP3__V__QI4196	THAP3	SM(d18:1/22:0)	-0.0883789	0.0012108	0.0398568	0.152974
PSG11__V__QI3711	PSG11	PC(40:6)	-0.088377	0.000692337	0.0290927	0.109591
LOC284395__V__QI7557	LOC284395	PC(P-40:6)/PC(O-40:7)	-0.0883757	0.001301	0.0414932	0.103109
C2orf78__V__QI4458	C2orf78	SM(d18:1/24:0)	-0.0883752	0.00134748	0.0423075	0.155978
LOC645971__V__QI3911	LOC645971	PE(P-40:6)/PE(O-40:7)	-0.0883747	0.00148291	0.0446402	0.161505
ASPRV1__V__QI4868	ASPRV1	TG(58:11)	-0.0883704	0.00159366	0.046472	0.11797
LOC100128201__V__QI7557	LOC100128201	PC(P-40:6)/PC(O-40:7)	-0.0883638	0.00139872	0.0432056	0.104337
PIP4K2B__V__QI4458	PIP4K2B	SM(d18:1/24:0)	-0.0883624	0.00143502	0.0438301	0.155964
ZMYM6__V__QI4458	ZMYM6	SM(d18:1/24:0)	-0.0883609	0.00124571	0.0404998	0.155717
MCRS1__V__QI6188	MCRS1	creatine	-0.0883609	0.0017814	0.049427	0.161863
OR4F21__V__QI4196	OR4F21	SM(d18:1/22:0)	-0.0883602	0.00176838	0.0492346	0.154463
CLPP__V__QI7334	CLPP	C3 carnitine	-0.0883523	1.95915e-05	0.00356931	0.105077
UBIAD1__V__QI6372	UBIAD1	TG(54:8)	-0.0883514	0.000756075	0.0305802	0.108352
LOC642018__V__QI9000	LOC642018	PE(P-38:6)/PE(O-38:7)	-0.0883499	0.00054933	0.0254931	0.130731
DEFB107B__V__QI4458	DEFB107B	SM(d18:1/24:0)	-0.0883497	0.000680977	0.0288157	0.155654
CLEC4GP1__V__QI3577	CLEC4GP1	SM(d18:1/18:0)	-0.0883475	0.00137852	0.0428536	0.136974
LOC645118__V__QI3592	LOC645118	PE(P-38:6)/PE(O-38:7)	-0.0883438	0.00116214	0.0389549	0.130479
GAB1__V__QI3730	GAB1	PE(P-38:5)/PE(O-38:6)	-0.0883398	0.00125982	0.040759	0.120753
FAM115B__V__QI4458	FAM115B	SM(d18:1/24:0)	-0.0883394	0.00106739	0.0371486	0.153948
ZP2__V__TF13	ZP2	SM(d18:1/16:1)	-0.0883368	0.000445128	0.0226341	0.143502
GANC__V__QI4196	GANC	SM(d18:1/22:0)	-0.0883334	0.000506685	0.0243491	0.153458
LOC100131426__V__QI4537	LOC100131426	PE(P-36:4)/PE(O-36:5)	-0.0883333	0.000436069	0.0223702	0.122359
LOC646019__V__QI9000	LOC646019	PE(P-38:6)/PE(O-38:7)	-0.0883306	0.00104162	0.0366443	0.129193
NGFR__V__AM52	NGFR	Indole-3-lactic acid	-0.0883302	0.000985213	0.0355104	0.129261
TRIM69__V__QI3577	TRIM69	SM(d18:1/18:0)	-0.0883291	0.000605806	0.0269734	0.139949
TPH2__V__QI3711	TPH2	PC(40:6)	-0.088326	0.00162597	0.0469939	0.109128
LOC391730__V__QI3911	LOC391730	PE(P-40:6)/PE(O-40:7)	-0.0883219	0.00153796	0.0455533	0.162742
OR10A2__V__QI3711	OR10A2	PC(40:6)	-0.0883217	0.00169167	0.0480269	0.109002
PPP1R3A__V__QI3968	PPP1R3A	PE(P-36:2)/PE(O-36:3)	-0.0883187	0.00149752	0.0448843	0.149557
RCHY1__V__QI3592	RCHY1	PE(P-38:6)/PE(O-38:7)	-0.0883178	0.00063053	0.0275858	0.133052
LOC642633__V__QI9000	LOC642633	PE(P-38:6)/PE(O-38:7)	-0.0883174	0.000676083	0.0287015	0.130441
OR8B2__V__QI9026	OR8B2	acetyl-galactosamine	-0.0883141	0.000936618	0.0345022	0.107216
SERPINB7__V__QI3711	SERPINB7	PC(40:6)	-0.0883096	0.000615284	0.0272116	0.11065
TMEM89__V__QI3967	TMEM89	SM(d18:1/20:0)	-0.0883091	0.00179741	0.0496757	0.100778
ARHGAP20__V__QI5598	ARHGAP20	SM(d18:1/18:0)	-0.0883039	0.00101933	0.0362017	0.156935
LCN8__V__AM19	LCN8	Allantoin	-0.0883029	0.000542774	0.0253228	0.108845
C9orf50__V__QI3592	C9orf50	PE(P-38:6)/PE(O-38:7)	-0.0882954	0.00179978	0.0497141	0.129774
OR3A4__V__QI5268	OR3A4	PC(P-38:6)/PC(O-38:7)	-0.088295	0.00060412	0.0269295	0.101296
ZNF660__V__QI4196	ZNF660	SM(d18:1/22:0)	-0.0882938	0.00108069	0.037397	0.152795
DMBX1__V__AM19	DMBX1	Allantoin	-0.0882934	0.00173819	0.0487567	0.105254
PLEKHA4__V__QI9000	PLEKHA4	PE(P-38:6)/PE(O-38:7)	-0.0882929	0.000772028	0.0309514	0.132112
LOC100134791__V__QI7557	LOC100134791	PC(P-40:6)/PC(O-40:7)	-0.0882861	0.00177391	0.0493179	0.103827
FKBP5__V__QI14746	FKBP5	glycochenodeoxycholate	-0.0882856	0.000315075	0.0185632	0.101022
TTTY7__V__QI3911	TTTY7	PE(P-40:6)/PE(O-40:7)	-0.0882854	0.00181158	0.0498932	0.161805
LOC400145__V__TF10	LOC400145	PC(P-36:4)/PC(O-36:5)_B	-0.0882852	0.00144177	0.0439402	0.129315
C1orf151__V__QI7557	C1orf151	PC(P-40:6)/PC(O-40:7)	-0.0882842	0.0011624	0.038959	0.104992
RRP1__V__AM19	RRP1	Allantoin	-0.0882829	0.000213447	0.0148348	0.10603
RP9P__V__QI9000	RP9P	PE(P-38:6)/PE(O-38:7)	-0.0882827	0.00169965	0.0481552	0.128506
MRPS27__V__AM19	MRPS27	Allantoin	-0.0882764	0.0010155	0.0361237	0.108254
HIST1H2AA__V__QI5598	HIST1H2AA	SM(d18:1/18:0)	-0.088267	0.00147624	0.0445278	0.15663
LOC440320__V__QI3967	LOC440320	SM(d18:1/20:0)	-0.088264	0.00158118	0.0462649	0.101615
FLJ44060__V__QI9006	FLJ44060	PE(P-38:4)/PE(O-38:5)	-0.0882631	0.000846948	0.0326027	0.116153
OR7C2__V__QI4196	OR7C2	SM(d18:1/22:0)	-0.0882582	0.00112405	0.0382333	0.153837
GRIN3B__V__TF14	GRIN3B	SM(d18:1/18:1)	-0.0882563	0.00100331	0.0358803	0.190403
SOX18__V__QI7557	SOX18	PC(P-40:6)/PC(O-40:7)	-0.0882527	0.00169476	0.0480774	0.103814
ST8SIA3__V__QI7269	ST8SIA3	PE(P-38:4)/PE(O-38:5)	-0.0882511	0.00164056	0.0472244	0.109592
KANK3__V__QI4196	KANK3	SM(d18:1/22:0)	-0.0882488	0.000424948	0.0220418	0.155368
C1orf96__V__QI4196	C1orf96	SM(d18:1/22:0)	-0.0882418	0.00138539	0.0429702	0.152165
C20orf117__V__QI6604	C20orf117	diacetylspermine	-0.0882397	0.00087041	0.0331134	0.180127
LOC644641__V__TF13	LOC644641	SM(d18:1/16:1)	-0.0882353	0.00133559	0.0421038	0.141151
SLC1A7__V__QI6188	SLC1A7	creatine	-0.088233	0.00156985	0.0460835	0.160681
LOC642269__V__TF13	LOC642269	SM(d18:1/16:1)	-0.0882312	0.000923561	0.0342363	0.141852
ATP2B2__V__QI9000	ATP2B2	PE(P-38:6)/PE(O-38:7)	-0.0882233	0.00157396	0.0461533	0.129257
ISG20L1__V__QI6188	ISG20L1	creatine	-0.0882219	0.00114321	0.0386026	0.160932
AQP5__V__TF27	AQP5	PC(36:4)_B	-0.0882215	0.00105682	0.0369444	0.147385
MEIS1__V__AM19	MEIS1	Allantoin	-0.0882186	0.00180161	0.049743	0.105973
LOC642414__V__QI3967	LOC642414	SM(d18:1/20:0)	-0.0882185	0.000436351	0.0223789	0.102576
HSPA2__V__QI3711	HSPA2	PC(40:6)	-0.0882168	0.00116656	0.039034	0.109123
KCTD9__V__AM19	KCTD9	Allantoin	-0.0882158	0.000772668	0.0309675	0.107649
LOC653521__V__QI3967	LOC653521	SM(d18:1/20:0)	-0.0882084	0.00123769	0.0403554	0.102071
PPP2R4__V__QI3577	PPP2R4	SM(d18:1/18:0)	-0.0882068	0.000319523	0.0187134	0.141253
SPRY1__V__QI7557	SPRY1	PC(P-40:6)/PC(O-40:7)	-0.0882054	0.00121655	0.0399657	0.104199
CENPQ__V__AM19	CENPQ	Allantoin	-0.088203	0.000130029	0.0111118	0.109148
LSAMP__V__QI7557	LSAMP	PC(P-40:6)/PC(O-40:7)	-0.0881978	0.00181236	0.0499061	0.104444
SULT1C3__V__QI3730	SULT1C3	PE(P-38:5)/PE(O-38:6)	-0.088187	0.00147577	0.044519	0.120781
ATP6V1G3__V__QI3911	ATP6V1G3	PE(P-40:6)/PE(O-40:7)	-0.0881854	0.00107464	0.037281	0.163064
DUB3__V__QI9000	DUB3	PE(P-38:6)/PE(O-38:7)	-0.0881813	0.00148138	0.0446121	0.127839
LOC645993__V__QI4458	LOC645993	SM(d18:1/24:0)	-0.0881748	0.00145418	0.0441508	0.154863
LOC643235__V__QI3911	LOC643235	PE(P-40:6)/PE(O-40:7)	-0.0881716	0.00146908	0.0444045	0.162156
TMEM203__V__QI6372	TMEM203	TG(54:8)	-0.0881707	0.00162662	0.0470045	0.107368
PCGF3__V__TF10	PCGF3	PC(P-36:4)/PC(O-36:5)_B	-0.088162	0.000911319	0.0339754	0.129804
OR10K2__V__QI3911	OR10K2	PE(P-40:6)/PE(O-40:7)	-0.0881617	0.000540168	0.0252535	0.16347
C6orf70__V__QI3592	C6orf70	PE(P-38:6)/PE(O-38:7)	-0.0881605	0.00103268	0.0364652	0.131924
LOC123876__V__QI4196	LOC123876	SM(d18:1/22:0)	-0.0881604	0.00138452	0.0429561	0.151949
C15orf63__V__QI4133	C15orf63	PE(P-36:1)/PE(O-36:2)	-0.0881593	0.00148276	0.0446378	0.138657
CD1B__V__QI3911	CD1B	PE(P-40:6)/PE(O-40:7)	-0.0881578	0.00101908	0.0361968	0.162281
TEX101__V__TF26.2	TEX101	tyrosine	-0.0881546	1.00593e-05	0.00236479	0.104199
C8orf31__V__QI3711	C8orf31	PC(40:6)	-0.0881499	0.00110521	0.0378734	0.108228
COQ7__V__QI4196	COQ7	SM(d18:1/22:0)	-0.0881439	0.00117787	0.0392519	0.153904
CES4__V__QI4458	CES4	SM(d18:1/24:0)	-0.0881427	0.000771238	0.0309326	0.15723
UNC13B__V__QI3711	UNC13B	PC(40:6)	-0.0881398	0.000579966	0.0263082	0.109676
LOC646670__V__QI4458	LOC646670	SM(d18:1/24:0)	-0.088133	0.00117337	0.0391634	0.154759
LOC644711__V__TF14	LOC644711	SM(d18:1/18:1)	-0.0881329	0.00109058	0.0375905	0.189783
LOC646227__V__QI3711	LOC646227	PC(40:6)	-0.0881301	0.00133654	0.0421202	0.108885
HDGFL1__V__TF7	HDGFL1	SM(d18:1/18:1)	-0.0881165	0.0012748	0.0410264	0.211352
CCDC140__V__QI9000	CCDC140	PE(P-38:6)/PE(O-38:7)	-0.088115	0.000748545	0.0304052	0.129732
ZNF675__V__QI4196	ZNF675	SM(d18:1/22:0)	-0.0881122	0.00103508	0.0365133	0.153248
LOC728380__V__TF13	LOC728380	SM(d18:1/16:1)	-0.0881098	0.000838449	0.0324164	0.142042
SETMAR__V__TF19	SETMAR	PC(P-38:6)/PC(O-38:7)	-0.0881089	0.00175711	0.049054	0.107033
LOC646029__V__QI4458	LOC646029	SM(d18:1/24:0)	-0.0881071	0.000428973	0.0221604	0.15576
MYLPF__V__QI4196	MYLPF	SM(d18:1/22:0)	-0.0881068	0.00161122	0.0467573	0.151523
LOC149086__V__TF27	LOC149086	PC(36:4)_B	-0.0881056	0.00117131	0.039124	0.148038
LOC642978__V__QI3577	LOC642978	SM(d18:1/18:0)	-0.0881022	0.00144628	0.0440209	0.137837
C2orf43__V__AM52	C2orf43	Indole-3-lactic acid	-0.0881002	0.00118384	0.0393589	0.129561
LOC727791__V__QI4196	LOC727791	SM(d18:1/22:0)	-0.0880939	0.000641252	0.0278488	0.155859
LOC653326__V__QI4458	LOC653326	SM(d18:1/24:0)	-0.0880867	0.000409576	0.0215796	0.155913
LOC100132856__V__QI3866	LOC100132856	PC(38:3)	-0.0880833	0.0017175	0.0484287	0.128677
LOC100134638__V__QI9000	LOC100134638	PE(P-38:6)/PE(O-38:7)	-0.0880832	0.00108852	0.03755	0.128888
PINX1__V__QI3911	PINX1	PE(P-40:6)/PE(O-40:7)	-0.0880827	0.000932881	0.0344249	0.163634
DUS2L__V__QI4833	DUS2L	TG(50:5)	-0.0880792	0.000600404	0.0268298	0.101327
GFRA4__V__QI3911	GFRA4	PE(P-40:6)/PE(O-40:7)	-0.0880784	0.000710123	0.0295204	0.162947
LOC728806__V__AM19	LOC728806	Allantoin	-0.088077	2.65317e-05	0.00429477	0.108378
OR8A1__V__TF19	OR8A1	PC(P-38:6)/PC(O-38:7)	-0.0880764	0.00153762	0.0455489	0.106199
LOC645144__V__QI3911	LOC645144	PE(P-40:6)/PE(O-40:7)	-0.0880711	0.00155739	0.0458817	0.161869
LOC100128537__V__QI3711	LOC100128537	PC(40:6)	-0.0880682	0.00126783	0.0409017	0.108118
UCK1__V__QI9000	UCK1	PE(P-38:6)/PE(O-38:7)	-0.0880662	0.00127991	0.0411179	0.128953
GIGYF2__V__QI9000	GIGYF2	PE(P-38:6)/PE(O-38:7)	-0.0880653	0.00162528	0.046984	0.129567
LOC642633__V__TF27	LOC642633	PC(36:4)_B	-0.0880622	0.000259238	0.0166058	0.150682
WNT4__V__QI3967	WNT4	SM(d18:1/20:0)	-0.0880543	0.000327626	0.0189845	0.104312
LOC644669__V__QI7557	LOC644669	PC(P-40:6)/PC(O-40:7)	-0.0880504	0.00074239	0.030268	0.104812
BMP10__V__QI4196	BMP10	SM(d18:1/22:0)	-0.0880478	0.000524839	0.0248423	0.154425
C6orf70__V__QI5268	C6orf70	PC(P-38:6)/PC(O-38:7)	-0.0880389	0.000499191	0.0241418	0.103509
ZNF20__V__TF19	ZNF20	PC(P-38:6)/PC(O-38:7)	-0.0880386	0.00107558	0.0373007	0.107608
HYDIN__V__QI5268	HYDIN	PC(P-38:6)/PC(O-38:7)	-0.088037	0.000730694	0.0299998	0.102283
LOC653515__V__QI4458	LOC653515	SM(d18:1/24:0)	-0.0880369	0.0016859	0.0479381	0.153887
C7orf33__V__QI3762	C7orf33	PC(38:4)	-0.0880359	0.00108174	0.0374176	0.159602
LOC442382__V__QI4196	LOC442382	SM(d18:1/22:0)	-0.0880317	0.000852208	0.0327129	0.153036
LOC100131360__V__QI3967	LOC100131360	SM(d18:1/20:0)	-0.08803	0.0014522	0.0441205	0.100612
LOC100131316__V__QI3911	LOC100131316	PE(P-40:6)/PE(O-40:7)	-0.0880285	0.00147187	0.0444522	0.163048
CPAMD8__V__QI3711	CPAMD8	PC(40:6)	-0.0880249	0.000362951	0.02014	0.11278
LOC645445__V__TF14	LOC645445	SM(d18:1/18:1)	-0.0880239	0.000676855	0.028719	0.190526
FAM7A2__V__TF19	FAM7A2	PC(P-38:6)/PC(O-38:7)	-0.0880228	0.00116509	0.039007	0.107114
GTSCR1__V__QI3739	GTSCR1	PE(P-36:3)/PE(O-36:4)	-0.0880122	0.000947077	0.0347174	0.117944
ARPC4__V__QI3711	ARPC4	PC(40:6)	-0.0880072	0.0010469	0.0367482	0.109148
TERT__V__QI9000	TERT	PE(P-38:6)/PE(O-38:7)	-0.0880063	0.000501214	0.0241927	0.13039
F8__V__QI3975	F8	PC(P-36:1)/PC(O-36:2)	-0.0879993	0.00159495	0.0464956	0.160381
COL4A2__V__QI6299	COL4A2	TG(49:3)	-0.0879954	0.000514842	0.0245663	0.107437
PITX1__V__QI6604	PITX1	diacetylspermine	-0.0879895	0.00109183	0.0376157	0.180303
TFAP2E__V__QI4537	TFAP2E	PE(P-36:4)/PE(O-36:5)	-0.0879882	0.00178076	0.0494182	0.120011
IMPG1__V__QI3866	IMPG1	PC(38:3)	-0.0879877	0.00180431	0.0497825	0.129871
LOC653589__V__QI4133	LOC653589	PE(P-36:1)/PE(O-36:2)	-0.087986	0.00154825	0.0457291	0.13789
GP2__V__QI4458	GP2	SM(d18:1/24:0)	-0.0879858	0.0016748	0.0477665	0.154511
LOC728939__V__TF19	LOC728939	PC(P-38:6)/PC(O-38:7)	-0.0879839	0.00103815	0.0365744	0.107729
FLJ14186__V__QI4458	FLJ14186	SM(d18:1/24:0)	-0.0879828	0.00108696	0.0375204	0.157393
C6orf170__V__QI7269	C6orf170	PE(P-38:4)/PE(O-38:5)	-0.0879818	0.00157222	0.0461224	0.108534
LOC255480__V__TF13	LOC255480	SM(d18:1/16:1)	-0.0879802	0.000579506	0.0262974	0.143715
DDX26B__V__QI4196	DDX26B	SM(d18:1/22:0)	-0.0879799	0.000616421	0.0272376	0.153721
LOC100190940__V__QI3967	LOC100190940	SM(d18:1/20:0)	-0.0879767	0.00043306	0.0222811	0.102273
FAM75A2__V__QI3730	FAM75A2	PE(P-38:5)/PE(O-38:6)	-0.0879748	0.000926548	0.0342974	0.121848
PLCD4__V__QI6372	PLCD4	TG(54:8)	-0.0879744	0.00171658	0.0484144	0.10314
MS4A13__V__QI3967	MS4A13	SM(d18:1/20:0)	-0.0879686	0.00158028	0.0462514	0.10101
ITGA8__V__TF19	ITGA8	PC(P-38:6)/PC(O-38:7)	-0.0879677	0.00131382	0.0417254	0.106877
ZNRF4__V__QI7557	ZNRF4	PC(P-40:6)/PC(O-40:7)	-0.0879669	0.00151744	0.0452166	0.102086
DCDC5__V__QI3862	DCDC5	PE(P-34:1)/PE(O-34:2)	-0.0879651	0.00129392	0.0413673	0.109144
COQ5__V__QI4924	COQ5	TG(58:10)	-0.0879651	0.00174052	0.0487921	0.112462
SNORD4B__V__QI9006	SNORD4B	PE(P-38:4)/PE(O-38:5)	-0.0879627	0.000706047	0.0294218	0.117462
AADACL2__V__QI3711	AADACL2	PC(40:6)	-0.0879574	0.00163439	0.0471246	0.109557
LOC100129088__V__QI4196	LOC100129088	SM(d18:1/22:0)	-0.0879567	0.00150777	0.0450584	0.151561
TRUB1__V__QI9000	TRUB1	PE(P-38:6)/PE(O-38:7)	-0.0879556	0.00166045	0.0475385	0.129392
FLJ31568__V__QI3981	FLJ31568	PC(P-38:3)/PC(O-38:4)	-0.087943	0.00178507	0.049483	0.119968
ITK__V__QI13747	ITK	taurochenodeoxycholate	-0.0879422	0.00046169	0.0231029	0.100047
LOC643240__V__QI4196	LOC643240	SM(d18:1/22:0)	-0.087934	0.00118883	0.0394465	0.153148
C1orf222__V__QI3711	C1orf222	PC(40:6)	-0.0879317	0.000608113	0.0270333	0.110589
SLC25A40__V__QI3711	SLC25A40	PC(40:6)	-0.0879296	0.00178101	0.0494214	0.110199
LOC730242__V__QI3967	LOC730242	SM(d18:1/20:0)	-0.0879291	0.00117709	0.0392361	0.102182
LOC643263__V__QI4537	LOC643263	PE(P-36:4)/PE(O-36:5)	-0.0879282	0.00125925	0.0407484	0.121729
NECAB1__V__TF19	NECAB1	PC(P-38:6)/PC(O-38:7)	-0.0879221	0.000597903	0.0267639	0.108545
PDGFD__V__QI5704	PDGFD	LPC(24:0)	-0.0879204	0.00139234	0.0430931	0.156543
LOC643844__V__QI4458	LOC643844	SM(d18:1/24:0)	-0.0879195	0.00120844	0.0398135	0.155137
LILRA6__V__QI4458	LILRA6	SM(d18:1/24:0)	-0.0879136	0.00124224	0.040439	0.155349
DSCAML1__V__QI5268	DSCAML1	PC(P-38:6)/PC(O-38:7)	-0.087911	0.000769169	0.0308851	0.101732
ADAM21__V__QI4196	ADAM21	SM(d18:1/22:0)	-0.0879078	0.00082489	0.0321188	0.153229
LOC642536__V__TF7	LOC642536	SM(d18:1/18:1)	-0.0879069	0.000499846	0.0241582	0.213072
FBXO8__V__QI4990	FBXO8	CE(22:6)	-0.0879027	0.00104336	0.0366781	0.148004
LOC100132802__V__QI3911	LOC100132802	PE(P-40:6)/PE(O-40:7)	-0.0879025	0.00155063	0.0457703	0.162481
LOC644650__V__QI9000	LOC644650	PE(P-38:6)/PE(O-38:7)	-0.0879025	0.00157679	0.0461966	0.129448
LOC100129070__V__QI4458	LOC100129070	SM(d18:1/24:0)	-0.087881	0.00074198	0.0302587	0.157705
LOC100132336__V__QI9026	LOC100132336	acetyl-galactosamine	-0.0878803	0.00079933	0.0315598	0.10779
ALDH1A2__V__QI3730	ALDH1A2	PE(P-38:5)/PE(O-38:6)	-0.0878783	0.000840179	0.0324555	0.122673
SRL__V__QI9000	SRL	PE(P-38:6)/PE(O-38:7)	-0.0878747	0.000966284	0.0351202	0.128919
LOC442512__V__QI7557	LOC442512	PC(P-40:6)/PC(O-40:7)	-0.0878729	0.0015354	0.0455159	0.105598
OR51T1__V__QI9000	OR51T1	PE(P-38:6)/PE(O-38:7)	-0.0878725	0.000731621	0.0300192	0.129571
SCRN3__V__QI3711	SCRN3	PC(40:6)	-0.0878684	0.000300466	0.0180747	0.11208
LOC645585__V__QI3911	LOC645585	PE(P-40:6)/PE(O-40:7)	-0.0878583	0.000973684	0.0352743	0.162028
COIL__V__QI3592	COIL	PE(P-38:6)/PE(O-38:7)	-0.0878502	0.000850076	0.0326684	0.133116
LOC646004__V__QI9000	LOC646004	PE(P-38:6)/PE(O-38:7)	-0.0878479	0.000958287	0.0349495	0.129735
C6orf127__V__QI3711	C6orf127	PC(40:6)	-0.0878464	0.00113833	0.0385072	0.108161
LOC100130351__V__QI4537	LOC100130351	PE(P-36:4)/PE(O-36:5)	-0.0878435	0.00127105	0.0409609	0.120277
RUFY1__V__QI6372	RUFY1	TG(54:8)	-0.0878378	0.00174506	0.0488617	0.106485
FOXD4L5__V__QI3967	FOXD4L5	SM(d18:1/20:0)	-0.0878374	0.00170425	0.0482291	0.102882
FAM46D__V__QI4458	FAM46D	SM(d18:1/24:0)	-0.0878359	0.00112494	0.0382493	0.153837
C21orf30__V__QI3592	C21orf30	PE(P-38:6)/PE(O-38:7)	-0.0878344	0.000585381	0.0264467	0.1318
EFNA3__V__TF12.1	EFNA3	PC(P-38:5)/PC(O-38:6)	-0.0878311	0.000664031	0.0284085	0.15545
CCDC40__V__QI7557	CCDC40	PC(P-40:6)/PC(O-40:7)	-0.0878275	0.000669382	0.0285389	0.104259
KIAA1751__V__QI4196	KIAA1751	SM(d18:1/22:0)	-0.0878223	0.000609454	0.027066	0.155184
LOC642799__V__QI3592	LOC642799	PE(P-38:6)/PE(O-38:7)	-0.08782	0.00167252	0.0477314	0.130673
LOC401399__V__QI3711	LOC401399	PC(40:6)	-0.0878174	0.00101962	0.0362064	0.109917
LOC729974__V__QI3967	LOC729974	SM(d18:1/20:0)	-0.0878101	0.00103948	0.0366018	0.100766
SPAG6__V__QI3911	SPAG6	PE(P-40:6)/PE(O-40:7)	-0.0878075	0.000829202	0.0322165	0.162447
LOC647122__V__QI3911	LOC647122	PE(P-40:6)/PE(O-40:7)	-0.0878073	0.0015065	0.0450371	0.161815
LOC100127930__V__QI3911	LOC100127930	PE(P-40:6)/PE(O-40:7)	-0.0878069	0.00175257	0.0489802	0.160276
LOC647237__V__TF7	LOC647237	SM(d18:1/18:1)	-0.0878065	0.000661348	0.0283438	0.21292
LOC100132713__V__QI4196	LOC100132713	SM(d18:1/22:0)	-0.0878049	0.000941743	0.0346061	0.152205
TMEM184A__V__QI4196	TMEM184A	SM(d18:1/22:0)	-0.0878048	0.00150447	0.0450024	0.152292
SLC24A2__V__QI9000	SLC24A2	PE(P-38:6)/PE(O-38:7)	-0.0878012	0.00102906	0.0363938	0.129883
TMPRSS11A__V__QI9000	TMPRSS11A	PE(P-38:6)/PE(O-38:7)	-0.0877972	0.000930586	0.0343802	0.129903
FAM133A__V__QI5268	FAM133A	PC(P-38:6)/PC(O-38:7)	-0.0877958	0.000956777	0.0349192	0.101232
HIST1H1A__V__QI4196	HIST1H1A	SM(d18:1/22:0)	-0.0877951	0.0012182	0.0399946	0.151963
EVI1__V__QI7557	EVI1	PC(P-40:6)/PC(O-40:7)	-0.0877949	0.000478191	0.0235617	0.105811
PMP22__V__QI3592	PMP22	PE(P-38:6)/PE(O-38:7)	-0.0877942	0.00128299	0.0411722	0.129789
SCARB1__V__QI6604	SCARB1	diacetylspermine	-0.0877936	0.00116318	0.0389724	0.180589
TCP11L1__V__QI4196	TCP11L1	SM(d18:1/22:0)	-0.0877901	0.000868592	0.0330736	0.153999
SIM1__V__QI3711	SIM1	PC(40:6)	-0.0877881	0.000899916	0.0337451	0.109197
ZNF239__V__QI5268	ZNF239	PC(P-38:6)/PC(O-38:7)	-0.087787	0.00178355	0.0494586	0.101226
CROCC__V__QI7557	CROCC	PC(P-40:6)/PC(O-40:7)	-0.0877867	0.000835704	0.0323577	0.105258
TCP10__V__QI9000	TCP10	PE(P-38:6)/PE(O-38:7)	-0.0877851	0.00154333	0.0456466	0.128613
PACRG__V__QI3967	PACRG	SM(d18:1/20:0)	-0.087783	0.000531498	0.0250204	0.102492
LOC100130344__V__QI9000	LOC100130344	PE(P-38:6)/PE(O-38:7)	-0.0877799	0.00167309	0.0477392	0.128978
SPEF2__V__QI9015	SPEF2	PE(P-40:6)/PE(O-40:7)	-0.0877787	0.000132919	0.0112549	0.215241
ANKRD56__V__QI3711	ANKRD56	PC(40:6)	-0.0877759	0.000829789	0.03223	0.110115
SAMD12__V__QI3711	SAMD12	PC(40:6)	-0.0877759	0.00180386	0.0497763	0.109394
DEFB113__V__QI3866	DEFB113	PC(38:3)	-0.0877755	0.00163142	0.0470813	0.13077
PCF11__V__QI4868	PCF11	TG(58:11)	-0.0877753	0.000975342	0.0353069	0.119621
CNTFR__V__TF7	CNTFR	SM(d18:1/18:1)	-0.0877719	0.00117729	0.0392396	0.212027
CDH4__V__QI4458	CDH4	SM(d18:1/24:0)	-0.0877711	0.000687476	0.0289777	0.159701
LOC100134722__V__QI4196	LOC100134722	SM(d18:1/22:0)	-0.0877647	0.000764932	0.030784	0.152272
LOC162632__V__QI3711	LOC162632	PC(40:6)	-0.0877642	0.00143891	0.0438935	0.107792
PHF11__V__QI6339	PHF11	TG(56:9)	-0.0877592	0.00127317	0.0409988	0.108564
TRIM25__V__QI4868	TRIM25	TG(58:11)	-0.0877582	0.000965242	0.0350952	0.119474
CYP7B1__V__QI9000	CYP7B1	PE(P-38:6)/PE(O-38:7)	-0.0877545	0.000926139	0.0342886	0.129606
SIRT7__V__QI6604	SIRT7	diacetylspermine	-0.0877537	0.000648901	0.0280367	0.18209
CCDC144NL__V__QI4196	CCDC144NL	SM(d18:1/22:0)	-0.0877488	0.000814255	0.0318843	0.153358
C21orf130__V__TF14	C21orf130	SM(d18:1/18:1)	-0.0877466	0.00133254	0.0420498	0.189891
MKL2__V__QI6188	MKL2	creatine	-0.0877448	0.000953928	0.0348599	0.158725
C20orf135__V__QI4458	C20orf135	SM(d18:1/24:0)	-0.0877384	0.00130468	0.041561	0.155547
C5orf54__V__QI3577	C5orf54	SM(d18:1/18:0)	-0.0877372	0.00167229	0.0477276	0.138078
LACE1__V__QI4537	LACE1	PE(P-36:4)/PE(O-36:5)	-0.0877303	0.00167178	0.0477202	0.119492
MAPK9__V__QI3592	MAPK9	PE(P-38:6)/PE(O-38:7)	-0.087728	0.0010212	0.0362393	0.132933
LOC644046__V__QI3911	LOC644046	PE(P-40:6)/PE(O-40:7)	-0.0877234	0.00129763	0.0414315	0.162779
PAPPA__V__QI3577	PAPPA	SM(d18:1/18:0)	-0.0877226	0.00124233	0.0404405	0.138229
INE1__V__TF14	INE1	SM(d18:1/18:1)	-0.0877196	0.000932953	0.0344262	0.190852
UBE2V2__V__TF14	UBE2V2	SM(d18:1/18:1)	-0.0877181	0.000465734	0.0232151	0.191712
BUB1__V__QI7334	BUB1	C3 carnitine	-0.087716	0.000102001	0.00962992	0.100365
RG9MTD3__V__QI7557	RG9MTD3	PC(P-40:6)/PC(O-40:7)	-0.087716	0.000597154	0.0267453	0.106218
ATF6B__V__AM19	ATF6B	Allantoin	-0.0877154	0.000905551	0.0338619	0.106751
C9orf89__V__QI4833	C9orf89	TG(50:5)	-0.0877128	0.0010307	0.0364259	0.100045
ZNF620__V__TF14	ZNF620	SM(d18:1/18:1)	-0.0877085	0.00162223	0.0469342	0.189521
OR14J1__V__TF12.1	OR14J1	PC(P-38:5)/PC(O-38:6)	-0.0877066	0.000879666	0.0333149	0.152934
CCDC38__V__QI7557	CCDC38	PC(P-40:6)/PC(O-40:7)	-0.0877051	0.0010851	0.037483	0.104251
DZIP1__V__QI7557	DZIP1	PC(P-40:6)/PC(O-40:7)	-0.0877031	0.00115826	0.0388803	0.102913
VPS13D__V__QI6372	VPS13D	TG(54:8)	-0.0876996	0.00095128	0.0348048	0.107084
ANXA8L1__V__QI4196	ANXA8L1	SM(d18:1/22:0)	-0.0876966	0.0013251	0.0419169	0.157139
KRT4__V__TF19	KRT4	PC(P-38:6)/PC(O-38:7)	-0.087695	0.00155044	0.0457683	0.106989
GRIN2D__V__QI3967	GRIN2D	SM(d18:1/20:0)	-0.0876907	0.000567485	0.0259806	0.10173
C1orf126__V__QI9000	C1orf126	PE(P-38:6)/PE(O-38:7)	-0.0876907	0.000362207	0.0201162	0.131206
GATA5__V__QI3711	GATA5	PC(40:6)	-0.0876865	0.000930455	0.0343773	0.111534
OR6A2__V__QI3967	OR6A2	SM(d18:1/20:0)	-0.0876816	0.00125266	0.0406323	0.102443
HIST1H1E__V__QI3866	HIST1H1E	PC(38:3)	-0.0876763	0.00097714	0.0353434	0.130153
DOCK7__V__QI3981	DOCK7	PC(P-38:3)/PC(O-38:4)	-0.0876693	0.000998296	0.0357738	0.121802
CHMP1B__V__QI4868	CHMP1B	TG(58:11)	-0.0876655	0.00103257	0.0364625	0.119496
CBLN1__V__QI9000	CBLN1	PE(P-38:6)/PE(O-38:7)	-0.0876642	0.000483905	0.0237217	0.130918
TRAF4__V__QI3730	TRAF4	PE(P-38:5)/PE(O-38:6)	-0.0876628	0.000753781	0.030526	0.122619
SULF1__V__QI5598	SULF1	SM(d18:1/18:0)	-0.0876615	0.00120761	0.0397995	0.156474
PHACTR2__V__QI4868	PHACTR2	TG(58:11)	-0.087659	0.00173529	0.0487095	0.116478
LOC653238__V__QI3711	LOC653238	PC(40:6)	-0.0876579	0.000769246	0.030887	0.110999
C14orf121__V__QI9000	C14orf121	PE(P-38:6)/PE(O-38:7)	-0.0876553	0.00116116	0.0389358	0.12985
PIH1D1__V__QI6604	PIH1D1	diacetylspermine	-0.0876518	0.001648	0.0473401	0.18046
AGXT2L1__V__QI4196	AGXT2L1	SM(d18:1/22:0)	-0.0876499	0.000703974	0.0293704	0.152812
MNS1__V__QI7557	MNS1	PC(P-40:6)/PC(O-40:7)	-0.087646	0.0010707	0.0372078	0.104498
TIFAB__V__QI3967	TIFAB	SM(d18:1/20:0)	-0.0876425	0.000430123	0.0221954	0.104796
LOC285588__V__QI9015	LOC285588	PE(P-40:6)/PE(O-40:7)	-0.0876424	0.00039631	0.0211735	0.213309
SH3BP4__V__QI4196	SH3BP4	SM(d18:1/22:0)	-0.0876417	0.00159685	0.0465259	0.153177
LOC100132802__V__QI3967	LOC100132802	SM(d18:1/20:0)	-0.087634	0.000536486	0.0251554	0.102375
LOC441461__V__QI4537	LOC441461	PE(P-36:4)/PE(O-36:5)	-0.0876326	0.000674004	0.0286504	0.121985
C19orf75__V__TF10	C19orf75	PC(P-36:4)/PC(O-36:5)_B	-0.0876321	0.000645117	0.0279404	0.13029
LCLAT1__V__QI9015	LCLAT1	PE(P-40:6)/PE(O-40:7)	-0.0876258	0.000412366	0.0216621	0.212796
ATPAF1__V__TF19	ATPAF1	PC(P-38:6)/PC(O-38:7)	-0.0876225	0.00135435	0.0424257	0.108279
BHLHE22__V__QI4537	BHLHE22	PE(P-36:4)/PE(O-36:5)	-0.0876211	0.00122536	0.0401281	0.120334
LOC400963__V__QI3739	LOC400963	PE(P-36:3)/PE(O-36:4)	-0.0876183	0.000680447	0.0288041	0.120781
LPL__V__QI9000	LPL	PE(P-38:6)/PE(O-38:7)	-0.0876172	0.00151154	0.0451207	0.12928
LOC644227__V__QI5268	LOC644227	PC(P-38:6)/PC(O-38:7)	-0.0876169	0.00170267	0.0482036	0.10077
LOC255411__V__QI4196	LOC255411	SM(d18:1/22:0)	-0.0876161	0.0011896	0.0394602	0.151875
LOC400145__V__TF14	LOC400145	SM(d18:1/18:1)	-0.0876136	0.000887051	0.0334693	0.190955
C4orf35__V__QI3711	C4orf35	PC(40:6)	-0.0876134	0.000830166	0.0322366	0.109195
SRA1__V__QI3762	SRA1	PC(38:4)	-0.0876127	0.00121289	0.0398971	0.160352
TRIM50__V__QI3911	TRIM50	PE(P-40:6)/PE(O-40:7)	-0.0876116	0.00144055	0.043922	0.16184
DIO3OS__V__QI9000	DIO3OS	PE(P-38:6)/PE(O-38:7)	-0.0876115	0.000364827	0.0202007	0.13197
TIE1__V__QI4458	TIE1	SM(d18:1/24:0)	-0.0876088	0.000650876	0.0280866	0.156661
MMP26__V__QI3711	MMP26	PC(40:6)	-0.0876058	0.00164277	0.047261	0.107273
LOC643619__V__QI4133	LOC643619	PE(P-36:1)/PE(O-36:2)	-0.0876012	0.00167738	0.0478082	0.137711
FOXN4__V__QI6091	FOXN4	CE(22:4)	-0.0876007	0.000907181	0.0338946	0.232253
LOC100130055__V__QI4196	LOC100130055	SM(d18:1/22:0)	-0.0875992	0.00127474	0.0410255	0.152562
TPD52L1__V__QI7557	TPD52L1	PC(P-40:6)/PC(O-40:7)	-0.0875974	0.000745319	0.0303348	0.105217
GTSCR1__V__QI3862	GTSCR1	PE(P-34:1)/PE(O-34:2)	-0.0875956	0.000529996	0.0249789	0.111125
LOC100129239__V__QI3730	LOC100129239	PE(P-38:5)/PE(O-38:6)	-0.0875894	0.00179799	0.0496856	0.121007
LOC345643__V__QI3981	LOC345643	PC(P-38:3)/PC(O-38:4)	-0.0875894	0.00130669	0.041597	0.120956
LOC100132476__V__QI4458	LOC100132476	SM(d18:1/24:0)	-0.0875871	0.00126452	0.0408439	0.153871
VPS45__V__QI3592	VPS45	PE(P-38:6)/PE(O-38:7)	-0.087587	0.000797587	0.0315214	0.133289
DEADC1__V__QI4196	DEADC1	SM(d18:1/22:0)	-0.0875833	0.00072723	0.0299193	0.156387
OR2M2__V__QI3711	OR2M2	PC(40:6)	-0.087581	0.000813137	0.0318631	0.11084
JARID1C__V__QI6604	JARID1C	diacetylspermine	-0.0875799	0.00066356	0.0283968	0.180455
PLGLB2__V__TF14	PLGLB2	SM(d18:1/18:1)	-0.0875782	0.00132168	0.0418577	0.190214
LOC440829__V__QI4458	LOC440829	SM(d18:1/24:0)	-0.0875696	0.00169725	0.0481175	0.153512
FAT3__V__QI3592	FAT3	PE(P-38:6)/PE(O-38:7)	-0.0875696	0.000815959	0.0319225	0.131347
ASAH2__V__TF27	ASAH2	PC(36:4)_B	-0.0875686	0.000474097	0.0234477	0.14936
PYDC1__V__QI4458	PYDC1	SM(d18:1/24:0)	-0.0875647	0.00140647	0.0433425	0.154525
SHISA2__V__QI3711	SHISA2	PC(40:6)	-0.0875603	0.000619467	0.0273122	0.110328
CATSPER3__V__QI4458	CATSPER3	SM(d18:1/24:0)	-0.08756	0.00111854	0.038131	0.154546
OR8H2__V__QI3967	OR8H2	SM(d18:1/20:0)	-0.0875565	0.000846517	0.0325936	0.10156
SOX18__V__QI3911	SOX18	PE(P-40:6)/PE(O-40:7)	-0.0875554	0.00149664	0.0448714	0.162241
FKSG49__V__QI3711	FKSG49	PC(40:6)	-0.0875541	0.00139594	0.0431588	0.107625
LOC644887__V__TF10	LOC644887	PC(P-36:4)/PC(O-36:5)_B	-0.0875526	0.00128952	0.041287	0.128685
LOC728054__V__QI3711	LOC728054	PC(40:6)	-0.0875464	0.00165611	0.0474668	0.10835
FCHO2__V__QI4868	FCHO2	TG(58:11)	-0.0875451	0.000837598	0.032396	0.116969
CDCA8__V__QI4458	CDCA8	SM(d18:1/24:0)	-0.0875428	0.000983873	0.0354833	0.154558
PIBF1__V__AM19	PIBF1	Allantoin	-0.0875414	0.000170996	0.0130385	0.108815
CRYZL1__V__QI4133	CRYZL1	PE(P-36:1)/PE(O-36:2)	-0.0875382	0.00147607	0.0445243	0.138869
LOC644743__V__AM19	LOC644743	Allantoin	-0.0875298	0.000508461	0.0243965	0.106379
HDLBP__V__QI6188	HDLBP	creatine	-0.0875251	0.0012088	0.0398205	0.157988
PLA1A__V__QI3711	PLA1A	PC(40:6)	-0.0875237	0.000977042	0.0353412	0.108974
SMC2__V__QI4196	SMC2	SM(d18:1/22:0)	-0.0875202	0.00123605	0.0403265	0.152912
JMJD5__V__QI9000	JMJD5	PE(P-38:6)/PE(O-38:7)	-0.0875193	0.000983467	0.035474	0.1295
SLC7A3__V__QI9000	SLC7A3	PE(P-38:6)/PE(O-38:7)	-0.0875178	0.00142484	0.0436568	0.128322
TMEM66__V__QI13747	TMEM66	taurochenodeoxycholate	-0.0875168	0.000605705	0.0269709	0.100893
SCARNA20__V__QI9000	SCARNA20	PE(P-38:6)/PE(O-38:7)	-0.0875161	0.000829337	0.0322196	0.128658
C5orf4__V__QI9000	C5orf4	PE(P-38:6)/PE(O-38:7)	-0.0875145	0.000741926	0.0302578	0.129611
FKSG83__V__QI4196	FKSG83	SM(d18:1/22:0)	-0.0875099	0.000681008	0.0288158	0.153029
LOC727879__V__QI3762	LOC727879	PC(38:4)	-0.0875047	0.00131794	0.0417953	0.159659
LOC646346__V__QI3592	LOC646346	PE(P-38:6)/PE(O-38:7)	-0.0875035	0.000905339	0.0338572	0.131048
LOC644380__V__QI3967	LOC644380	SM(d18:1/20:0)	-0.0875002	0.000749042	0.0304166	0.103657
ZNF85__V__AM19	ZNF85	Allantoin	-0.087499	0.00174337	0.0488361	0.104999
OR52N5__V__QI3711	OR52N5	PC(40:6)	-0.087497	0.00109722	0.0377218	0.110561
AVL9__V__QI3711	AVL9	PC(40:6)	-0.0874948	0.00133312	0.0420602	0.108695
LOC644341__V__QI4990	LOC644341	CE(22:6)	-0.0874944	0.00160073	0.0465852	0.147448
LOC728504__V__QI3911	LOC728504	PE(P-40:6)/PE(O-40:7)	-0.0874924	0.00158758	0.0463718	0.161408
LOC728667__V__QI3711	LOC728667	PC(40:6)	-0.0874912	0.00166922	0.0476757	0.109713
PDE12__V__AM19	PDE12	Allantoin	-0.0874862	0.000366556	0.0202573	0.107575
LIN28__V__QI5268	LIN28	PC(P-38:6)/PC(O-38:7)	-0.087486	0.00128542	0.0412191	0.10173
C16orf42__V__QI7334	C16orf42	C3 carnitine	-0.0874822	1.30949e-05	0.00278694	0.10528
FAM151B__V__QI6091	FAM151B	CE(22:4)	-0.0874793	0.00101632	0.0361396	0.231946
FLJ33534__V__TF7	FLJ33534	SM(d18:1/18:1)	-0.0874788	0.000868152	0.0330646	0.211736
NOC3L__V__QI4868	NOC3L	TG(58:11)	-0.0874739	0.000749588	0.0304289	0.118367
OR10AD1__V__QI5268	OR10AD1	PC(P-38:6)/PC(O-38:7)	-0.0874723	0.000900579	0.0337592	0.10182
ITGA10__V__QI3730	ITGA10	PE(P-38:5)/PE(O-38:6)	-0.0874705	0.00133903	0.0421672	0.122123
DAD1L__V__QI4196	DAD1L	SM(d18:1/22:0)	-0.0874689	0.000660972	0.0283334	0.153097
SLURP1__V__QI4196	SLURP1	SM(d18:1/22:0)	-0.0874641	0.00158085	0.0462601	0.15199
USP2__V__QI3711	USP2	PC(40:6)	-0.0874641	0.00122057	0.040039	0.107948
LOC100134699__V__QI7557	LOC100134699	PC(P-40:6)/PC(O-40:7)	-0.0874618	0.000897842	0.0336993	0.105596
SPEM1__V__QI3711	SPEM1	PC(40:6)	-0.0874595	0.000211915	0.0147726	0.113405
LOC285095__V__TF19	LOC285095	PC(P-38:6)/PC(O-38:7)	-0.0874581	0.00088651	0.0334581	0.107304
LOC645464__V__TF14	LOC645464	SM(d18:1/18:1)	-0.0874579	0.000698323	0.0292324	0.190819
ACE__V__TF14	ACE	SM(d18:1/18:1)	-0.0874554	0.0013956	0.0431536	0.190019
LOC441920__V__QI5268	LOC441920	PC(P-38:6)/PC(O-38:7)	-0.0874541	0.000875089	0.033218	0.100978
LOC441056__V__QI4537	LOC441056	PE(P-36:4)/PE(O-36:5)	-0.0874437	0.000716466	0.0296694	0.122216
LOC441416__V__QI3711	LOC441416	PC(40:6)	-0.0874435	0.00180114	0.0497357	0.109395
OR4F21__V__TF7	OR4F21	SM(d18:1/18:1)	-0.0874402	0.00125877	0.0407385	0.211655
FAM50A__V__QI4833	FAM50A	TG(50:5)	-0.0874371	0.000961579	0.0350206	0.100803
LOC642414__V__QI3711	LOC642414	PC(40:6)	-0.0874345	0.000840695	0.0324659	0.110601
LOC653082__V__QI4458	LOC653082	SM(d18:1/24:0)	-0.0874341	0.000905222	0.0338548	0.155991
FAM133A__V__QI7557	FAM133A	PC(P-40:6)/PC(O-40:7)	-0.0874277	0.000719727	0.0297446	0.105514
BECN1L1__V__QI4196	BECN1L1	SM(d18:1/22:0)	-0.0874226	0.000932324	0.034414	0.153897
LOC134541__V__QI3911	LOC134541	PE(P-40:6)/PE(O-40:7)	-0.0874226	0.0010423	0.0366572	0.16216
LOC653308__V__QI4537	LOC653308	PE(P-36:4)/PE(O-36:5)	-0.0874213	0.00181068	0.0498794	0.120906
BEX5__V__QI4568	BEX5	PE(P-36:2)/PE(O-36:3)	-0.0874124	0.000721348	0.0297808	0.167267
IFNA7__V__TF27	IFNA7	PC(36:4)_B	-0.0874111	0.000881363	0.0333501	0.14784
LOC729078__V__TF19	LOC729078	PC(P-38:6)/PC(O-38:7)	-0.0874104	0.00167943	0.0478392	0.105455
ESM1__V__QI7557	ESM1	PC(P-40:6)/PC(O-40:7)	-0.0874104	0.00143005	0.0437471	0.103419
LOC728912__V__QI3911	LOC728912	PE(P-40:6)/PE(O-40:7)	-0.0874079	0.00127828	0.0410876	0.161629
HSPA1L__V__QI6372	HSPA1L	TG(54:8)	-0.0874065	0.00127545	0.0410383	0.107426
HAS1__V__QI5268	HAS1	PC(P-38:6)/PC(O-38:7)	-0.0873982	0.000802737	0.0316346	0.101117
TMEM103__V__QI3577	TMEM103	SM(d18:1/18:0)	-0.0873931	0.000873678	0.033187	0.139947
FAM81A__V__TF14	FAM81A	SM(d18:1/18:1)	-0.087388	0.00147376	0.0444839	0.188744
OR8D1__V__QI4196	OR8D1	SM(d18:1/22:0)	-0.0873876	0.000777559	0.0310805	0.153593
LOC100129236__V__QI7557	LOC100129236	PC(P-40:6)/PC(O-40:7)	-0.0873856	0.000525479	0.0248578	0.106181
TIMP3__V__QI7557	TIMP3	PC(P-40:6)/PC(O-40:7)	-0.0873832	0.00180746	0.0498287	0.104429
TMEM155__V__QI9000	TMEM155	PE(P-38:6)/PE(O-38:7)	-0.0873823	0.000620981	0.02735	0.130701
FLJ23172__V__QI4196	FLJ23172	SM(d18:1/22:0)	-0.0873807	0.000609501	0.0270669	0.154511
KCNV1__V__QI4568	KCNV1	PE(P-36:2)/PE(O-36:3)	-0.0873737	0.00134682	0.0422963	0.165581
HEPN1__V__QI3762	HEPN1	PC(38:4)	-0.0873724	0.000387226	0.0208946	0.162759
ZFP3__V__TF18	ZFP3	PC(P-36:2)/PC(O-36:3)	-0.0873676	0.000962844	0.0350471	0.20594
GPR81__V__TF27	GPR81	PC(36:4)_B	-0.0873652	0.0002759	0.0172147	0.14988
ARD1B__V__QI7557	ARD1B	PC(P-40:6)/PC(O-40:7)	-0.0873647	0.00128023	0.0411231	0.104998
OR52N5__V__QI7269	OR52N5	PE(P-38:4)/PE(O-38:5)	-0.0873546	0.00181006	0.0498684	0.10902
LOC100130953__V__QI9000	LOC100130953	PE(P-38:6)/PE(O-38:7)	-0.0873491	0.00118464	0.0393734	0.129635
LOC646521__V__QI7269	LOC646521	PE(P-38:4)/PE(O-38:5)	-0.0873463	0.00159634	0.0465186	0.108613
OR2A4__V__QI3866	OR2A4	PC(38:3)	-0.0873418	0.00140218	0.0432701	0.128858
ACVR2B__V__QI4196	ACVR2B	SM(d18:1/22:0)	-0.0873415	0.0010042	0.0358959	0.152123
FAM8A1__V__QI4868	FAM8A1	TG(58:11)	-0.0873397	0.000669678	0.0285458	0.11948
PRAMEF19__V__QI4196	PRAMEF19	SM(d18:1/22:0)	-0.0873378	0.00104294	0.0366698	0.15219
LOC653512__V__QI3711	LOC653512	PC(40:6)	-0.087337	0.000932026	0.0344087	0.108445
LOC644303__V__QI3911	LOC644303	PE(P-40:6)/PE(O-40:7)	-0.0873365	0.00142192	0.0436079	0.161477
OR13D1__V__QI4458	OR13D1	SM(d18:1/24:0)	-0.0873319	0.000963294	0.0350548	0.156018
LOC728388__V__QI3866	LOC728388	PC(38:3)	-0.0873318	0.000782758	0.0311947	0.130902
LOC646034__V__QI4196	LOC646034	SM(d18:1/22:0)	-0.087331	0.000578223	0.0262647	0.154761
TMEM232__V__QI4458	TMEM232	SM(d18:1/24:0)	-0.0873295	0.000781783	0.031173	0.155918
SPINK8__V__QI7557	SPINK8	PC(P-40:6)/PC(O-40:7)	-0.0873171	0.000842863	0.0325134	0.105591
C14orf126__V__QI4568	C14orf126	PE(P-36:2)/PE(O-36:3)	-0.0873164	0.00146133	0.0442736	0.165412
LHX2__V__QI9000	LHX2	PE(P-38:6)/PE(O-38:7)	-0.0873123	0.000911759	0.0339847	0.127967
LOC653240__V__TF13	LOC653240	SM(d18:1/16:1)	-0.0873104	0.00118848	0.0394399	0.14304
UBE2G1__V__QI6188	UBE2G1	creatine	-0.0873082	0.00111215	0.0380048	0.160264
TAF9L__V__QI5704	TAF9L	LPC(24:0)	-0.087307	0.00169856	0.0481381	0.155898
C16orf52__V__QI7308.1	C16orf52	N-acetylhistidine	-0.0873064	0.00179583	0.04965	0.176625
OR8K5__V__QI3981	OR8K5	PC(P-38:3)/PC(O-38:4)	-0.0873058	0.00144825	0.0440552	0.120612
LOC100128474__V__QI4196	LOC100128474	SM(d18:1/22:0)	-0.0873052	0.00014178	0.0116853	0.156689
RYR1__V__QI4196	RYR1	SM(d18:1/22:0)	-0.0873044	0.00178461	0.0494758	0.152385
PCDH8__V__TF19	PCDH8	PC(P-38:6)/PC(O-38:7)	-0.087303	0.00118402	0.0393625	0.107366
ACBD5__V__QI6188	ACBD5	creatine	-0.0873027	0.00168569	0.047936	0.157878
PDHX__V__QI6188	PDHX	creatine	-0.0872979	0.00146887	0.0444018	0.159263
CYP4A22__V__QI3866	CYP4A22	PC(38:3)	-0.0872963	0.00153021	0.0454317	0.129881
PRDM13__V__QI3911	PRDM13	PE(P-40:6)/PE(O-40:7)	-0.0872915	0.000990973	0.035624	0.161956
LOC729643__V__QI5598	LOC729643	SM(d18:1/18:0)	-0.0872843	0.00156306	0.0459733	0.155823
LOC644371__V__QI3592	LOC644371	PE(P-38:6)/PE(O-38:7)	-0.0872809	0.000934079	0.0344493	0.130417
LOC642406__V__QI3911	LOC642406	PE(P-40:6)/PE(O-40:7)	-0.0872731	0.00124015	0.0404023	0.162883
BPY2__V__QI3711	BPY2	PC(40:6)	-0.0872694	0.000477944	0.0235537	0.112233
LOC729197__V__QI3577	LOC729197	SM(d18:1/18:0)	-0.0872688	0.000560377	0.0257831	0.139683
FMN2__V__QI3967	FMN2	SM(d18:1/20:0)	-0.0872674	0.000665611	0.0284466	0.101545
HMGCLL1__V__QI3967	HMGCLL1	SM(d18:1/20:0)	-0.0872587	0.000450174	0.0227785	0.101624
IFNA16__V__QI3911	IFNA16	PE(P-40:6)/PE(O-40:7)	-0.087256	0.000630031	0.0275738	0.163331
LOC653184__V__QI4458	LOC653184	SM(d18:1/24:0)	-0.0872557	0.00166076	0.0475436	0.154648
TSPAN17__V__QI7334	TSPAN17	C3 carnitine	-0.0872534	0.000101756	0.00961646	0.100428
LOC644420__V__QI3711	LOC644420	PC(40:6)	-0.087252	0.00134682	0.0422963	0.108048
LOC643429__V__QI3967	LOC643429	SM(d18:1/20:0)	-0.0872459	0.000714434	0.0296225	0.101344
SNX18__V__QI6091	SNX18	CE(22:4)	-0.0872415	0.00109832	0.0377412	0.231748
XKR9__V__TF19	XKR9	PC(P-38:6)/PC(O-38:7)	-0.0872409	0.000640491	0.0278314	0.107924
LOC646627__V__QI4458	LOC646627	SM(d18:1/24:0)	-0.0872397	0.00117642	0.0392232	0.154614
LOC100129633__V__TF14	LOC100129633	SM(d18:1/18:1)	-0.0872394	0.000841994	0.032494	0.191162
TEX101__V__QI7334	TEX101	C3 carnitine	-0.087236	0.000116631	0.010426	0.100169
LOC644359__V__QI3967	LOC644359	SM(d18:1/20:0)	-0.0872319	0.00168801	0.0479711	0.100285
LOC642834__V__QI3711	LOC642834	PC(40:6)	-0.0872215	0.00133452	0.0420859	0.107986
C9orf90__V__TF21	C9orf90	TG(50:4)	-0.0872181	0.00136559	0.0426249	0.113886
DGKH__V__QI3967	DGKH	SM(d18:1/20:0)	-0.0872167	0.000872547	0.0331625	0.102016
ZMYM6__V__TF13	ZMYM6	SM(d18:1/16:1)	-0.0872136	0.000325107	0.018906	0.143297
DLST__V__AM19	DLST	Allantoin	-0.0872081	1.19863e-05	0.00263719	0.112136
PROKR2__V__QI3967	PROKR2	SM(d18:1/20:0)	-0.0872075	0.000652951	0.0281361	0.102877
LOC139735__V__QI7269	LOC139735	PE(P-38:4)/PE(O-38:5)	-0.0872075	0.00168354	0.0479042	0.108714
RNMT__V__QI3592	RNMT	PE(P-38:6)/PE(O-38:7)	-0.0872058	0.00129536	0.0413918	0.132365
PRPF38A__V__QI3592	PRPF38A	PE(P-38:6)/PE(O-38:7)	-0.0872056	0.000941561	0.0346027	0.133776
IBSP__V__QI3911	IBSP	PE(P-40:6)/PE(O-40:7)	-0.0872045	0.000674907	0.0286713	0.163499
LOC387701__V__QI4196	LOC387701	SM(d18:1/22:0)	-0.087204	0.00154825	0.0457291	0.152726
SLC25A40__V__QI3762	SLC25A40	PC(38:4)	-0.0871952	0.000346685	0.0196161	0.16303
TOMM40L__V__AM19	TOMM40L	Allantoin	-0.0871919	0.00109374	0.0376537	0.107779
LOC646262__V__QI3762	LOC646262	PC(38:4)	-0.0871886	0.000237476	0.0157858	0.162988
REPIN1__V__AM52	REPIN1	Indole-3-lactic acid	-0.0871856	0.000495321	0.024035	0.130871
ATRNL1__V__TF13	ATRNL1	SM(d18:1/16:1)	-0.087185	0.00123205	0.0402513	0.141674
SMTNL2__V__QI3730	SMTNL2	PE(P-38:5)/PE(O-38:6)	-0.0871826	0.000487689	0.0238242	0.123307
LOC284230__V__QI7470.1	LOC284230	LPC(14:0)	-0.0871821	0.000574884	0.0261756	0.130458
MLPH__V__QI4458	MLPH	SM(d18:1/24:0)	-0.0871786	0.00110054	0.0377865	0.154718
LOC100130691__V__QI3911	LOC100130691	PE(P-40:6)/PE(O-40:7)	-0.087177	0.0012752	0.0410342	0.162663
PLA2G2C__V__QI3592	PLA2G2C	PE(P-38:6)/PE(O-38:7)	-0.0871718	0.00132313	0.0418833	0.130596
LOC399715__V__QI7557	LOC399715	PC(P-40:6)/PC(O-40:7)	-0.0871617	0.000515465	0.0245829	0.106125
LOC100134687__V__TF21	LOC100134687	TG(50:4)	-0.0871613	0.00138536	0.0429696	0.113509
LNX2__V__AM19	LNX2	Allantoin	-0.0871532	0.000745723	0.0303432	0.107039
LOC643801__V__QI3711	LOC643801	PC(40:6)	-0.0871519	0.00151914	0.0452418	0.10858
FAM9A__V__QI7269	FAM9A	PE(P-38:4)/PE(O-38:5)	-0.0871506	0.00102512	0.0363155	0.109267
C16orf52__V__QI4537	C16orf52	PE(P-36:4)/PE(O-36:5)	-0.0871503	0.00121096	0.0398594	0.122914
C21orf29__V__QI4196	C21orf29	SM(d18:1/22:0)	-0.0871461	0.00075531	0.0305627	0.153747
LOC645687__V__QI3911	LOC645687	PE(P-40:6)/PE(O-40:7)	-0.0871455	0.000999426	0.0357977	0.162058
LOC642580__V__QI3577	LOC642580	SM(d18:1/18:0)	-0.0871391	0.000615748	0.0272231	0.139587
LOC100128893__V__TF13	LOC100128893	SM(d18:1/16:1)	-0.0871358	0.000756386	0.0305885	0.142393
PRDX2__V__QI3911	PRDX2	PE(P-40:6)/PE(O-40:7)	-0.0871307	0.00121141	0.0398677	0.161871
CACNG3__V__QI5268	CACNG3	PC(P-38:6)/PC(O-38:7)	-0.0871301	0.000238913	0.0158401	0.103542
PAK7__V__QI7686	PAK7	serine	-0.0871297	0.00095575	0.0348974	0.155139
LOC401072__V__QI4458	LOC401072	SM(d18:1/24:0)	-0.0871295	0.00157864	0.0462248	0.155124
LIN28__V__QI3711	LIN28	PC(40:6)	-0.0871287	0.000421104	0.0219251	0.109813
CYP2B7P1__V__TF13	CYP2B7P1	SM(d18:1/16:1)	-0.087124	0.000421167	0.0219268	0.142556
FOXD4L2__V__QI3967	FOXD4L2	SM(d18:1/20:0)	-0.0871175	0.000204893	0.014483	0.103035
LOC100128781__V__QI3711	LOC100128781	PC(40:6)	-0.0871129	0.00177609	0.04935	0.108733
MMP10__V__QI7557	MMP10	PC(P-40:6)/PC(O-40:7)	-0.087107	0.000640362	0.0278288	0.105139
LGI3__V__QI9000	LGI3	PE(P-38:6)/PE(O-38:7)	-0.0871069	0.00144674	0.0440284	0.1286
OMG__V__QI3711	OMG	PC(40:6)	-0.0871042	0.000442413	0.0225592	0.11161
TMEM38A__V__QI4196	TMEM38A	SM(d18:1/22:0)	-0.0871041	0.000666844	0.0284762	0.153875
SLC25A3__V__QI7269	SLC25A3	PE(P-38:4)/PE(O-38:5)	-0.0871018	0.0013351	0.0420958	0.109854
LOC643703__V__QI4196	LOC643703	SM(d18:1/22:0)	-0.0870958	0.00141958	0.043569	0.152015
LOC645444__V__QI3711	LOC645444	PC(40:6)	-0.0870945	0.00139729	0.0431845	0.107676
LOC100132552__V__QI3866	LOC100132552	PC(38:3)	-0.0870941	0.0013163	0.0417679	0.129293
TJP1__V__QI3866	TJP1	PC(38:3)	-0.0870917	0.00104506	0.0367122	0.130755
GPR64__V__QI4196	GPR64	SM(d18:1/22:0)	-0.0870911	0.00102077	0.0362308	0.152374
LOC728380__V__TF7	LOC728380	SM(d18:1/18:1)	-0.087088	0.00163357	0.0471128	0.210437
SLC17A6__V__QI9000	SLC17A6	PE(P-38:6)/PE(O-38:7)	-0.087086	0.00124738	0.0405302	0.12818
HSFY2__V__QI9000	HSFY2	PE(P-38:6)/PE(O-38:7)	-0.087086	0.000717293	0.0296889	0.12974
PNPT1__V__QI3967	PNPT1	SM(d18:1/20:0)	-0.087085	0.000239618	0.0158647	0.104394
TNK1__V__QI3967	TNK1	SM(d18:1/20:0)	-0.087083	0.000933888	0.0344456	0.101001
SLC20A2__V__QI3711	SLC20A2	PC(40:6)	-0.0870744	0.00070338	0.0293537	0.11077
LOC728622__V__QI7269	LOC728622	PE(P-38:4)/PE(O-38:5)	-0.0870727	0.00109563	0.0376907	0.10859
LOC100131851__V__AM52	LOC100131851	Indole-3-lactic acid	-0.0870672	0.00111397	0.0380402	0.12924
RBL1__V__QI9000	RBL1	PE(P-38:6)/PE(O-38:7)	-0.0870671	0.00114394	0.0386168	0.129533
SPSB2__V__AM19	SPSB2	Allantoin	-0.087064	2.85292e-05	0.00449035	0.111554
UBE2G1__V__AM19	UBE2G1	Allantoin	-0.0870633	0.000457506	0.0229885	0.108443
LOC390084__V__QI7557	LOC390084	PC(P-40:6)/PC(O-40:7)	-0.0870617	0.000675526	0.0286872	0.104537
ATP2B3__V__QI4458	ATP2B3	SM(d18:1/24:0)	-0.0870612	0.000961101	0.0350103	0.153816
TRPM3__V__QI3911	TRPM3	PE(P-40:6)/PE(O-40:7)	-0.0870465	0.000509339	0.0244199	0.163357
FGF5__V__QI9006	FGF5	PE(P-38:4)/PE(O-38:5)	-0.0870464	0.000928137	0.0343289	0.116757
ZNF257__V__QI4458	ZNF257	SM(d18:1/24:0)	-0.087045	0.000870348	0.0331123	0.155683
SPARCL1__V__QI4196	SPARCL1	SM(d18:1/22:0)	-0.0870443	0.00160138	0.0465945	0.153917
CKMT2__V__QI4196	CKMT2	SM(d18:1/22:0)	-0.0870436	0.000881215	0.0333463	0.1545
PRLH__V__QI3711	PRLH	PC(40:6)	-0.0870432	0.000816603	0.0319363	0.109009
SIK2__V__QI4196	SIK2	SM(d18:1/22:0)	-0.0870423	0.000746191	0.0303526	0.154474
PRKAA2__V__QI3967	PRKAA2	SM(d18:1/20:0)	-0.0870395	0.000103461	0.00971283	0.103263
FLRT3__V__QI3967	FLRT3	SM(d18:1/20:0)	-0.0870383	0.00098675	0.0355391	0.100955
LOC728866__V__QI3967	LOC728866	SM(d18:1/20:0)	-0.0870328	0.000414797	0.0217324	0.103301
LOC100132274__V__QI3967	LOC100132274	SM(d18:1/20:0)	-0.0870321	0.000376142	0.0205594	0.101334
LOC100134722__V__QI4458	LOC100134722	SM(d18:1/24:0)	-0.0870311	0.0012345	0.0402964	0.153
CASK__V__QI3577	CASK	SM(d18:1/18:0)	-0.0870289	0.000665007	0.0284308	0.139599
KRT78__V__QI3711	KRT78	PC(40:6)	-0.0870269	0.000780884	0.0311531	0.110054
TXNL2__V__QI4568	TXNL2	PE(P-36:2)/PE(O-36:3)	-0.0870253	0.00030605	0.0182645	0.168872
C1orf183__V__QI3711	C1orf183	PC(40:6)	-0.0870236	0.0015093	0.045085	0.108483
RASL10B__V__QI4196	RASL10B	SM(d18:1/22:0)	-0.087022	0.00143219	0.0437804	0.154537
PPP1R1A__V__QI4196	PPP1R1A	SM(d18:1/22:0)	-0.0870139	0.000960108	0.0349899	0.152572
LOC399715__V__QI3711	LOC399715	PC(40:6)	-0.0870137	0.000204824	0.01448	0.112245
LOC100132306__V__QI7557	LOC100132306	PC(P-40:6)/PC(O-40:7)	-0.0870135	0.00115163	0.0387587	0.105182
RSPO1__V__AM52	RSPO1	Indole-3-lactic acid	-0.0869969	0.00162519	0.0469825	0.127411
TMEM220__V__TF13	TMEM220	SM(d18:1/16:1)	-0.0869949	0.000467934	0.0232756	0.142989
FLJ46257__V__QI4568	FLJ46257	PE(P-36:2)/PE(O-36:3)	-0.086994	0.00135354	0.0424113	0.165435
KRT35__V__QI3967	KRT35	SM(d18:1/20:0)	-0.0869924	0.000947101	0.0347178	0.100451
ITGA10__V__TF10	ITGA10	PC(P-36:4)/PC(O-36:5)_B	-0.086992	0.00136759	0.0426603	0.129165
ZSWIM1__V__TF21	ZSWIM1	TG(50:4)	-0.0869903	0.00119319	0.039529	0.114359
STARD5__V__QI4133	STARD5	PE(P-36:1)/PE(O-36:2)	-0.0869879	0.000753962	0.03053	0.139001
TRAF5__V__QI3711	TRAF5	PC(40:6)	-0.0869835	0.00075405	0.0305324	0.109299
TIE1__V__QI4196	TIE1	SM(d18:1/22:0)	-0.0869739	0.000472739	0.0234084	0.15554
ZNF501__V__QI4196	ZNF501	SM(d18:1/22:0)	-0.0869723	0.000655224	0.0281939	0.154403
LOC729193__V__QI7269	LOC729193	PE(P-38:4)/PE(O-38:5)	-0.0869678	0.00164895	0.0473551	0.108187
GANC__V__QI4458	GANC	SM(d18:1/24:0)	-0.0869676	0.000917649	0.0341137	0.154126
WDR25__V__AM19	WDR25	Allantoin	-0.0869667	0.00016228	0.0126533	0.107514
YWHAH__V__TF24	YWHAH	TG(48:3)	-0.086965	0.00089874	0.033718	0.103631
STARD6__V__QI3711	STARD6	PC(40:6)	-0.0869642	0.000575389	0.0261899	0.109961
LOC729967__V__TF27	LOC729967	PC(36:4)_B	-0.0869639	0.00109474	0.0376742	0.148113
PPP4R4__V__QI4537	PPP4R4	PE(P-36:4)/PE(O-36:5)	-0.0869621	0.00100955	0.0360076	0.121079
LOC441722__V__QI4458	LOC441722	SM(d18:1/24:0)	-0.0869552	0.00128548	0.0412199	0.153863
CBFA2T2__V__QI4196	CBFA2T2	SM(d18:1/22:0)	-0.0869536	0.0012018	0.039687	0.153737
LCE3D__V__QI3967	LCE3D	SM(d18:1/20:0)	-0.086942	0.000552177	0.0255692	0.102229
ALG2__V__QI9000	ALG2	PE(P-38:6)/PE(O-38:7)	-0.0869412	0.00147145	0.0444467	0.128936
BEX1__V__QI4196	BEX1	SM(d18:1/22:0)	-0.0869397	0.00160584	0.0466687	0.153128
ZNF285A__V__QI7557	ZNF285A	PC(P-40:6)/PC(O-40:7)	-0.0869352	0.000668514	0.0285169	0.10579
AP4M1__V__QI6188	AP4M1	creatine	-0.0869331	0.000972849	0.0352568	0.159029
LOC100134814__V__QI3911	LOC100134814	PE(P-40:6)/PE(O-40:7)	-0.0869283	0.00164207	0.0472496	0.162936
MAP3K12__V__QI3592	MAP3K12	PE(P-38:6)/PE(O-38:7)	-0.086928	0.000820728	0.0320246	0.131701
LOC554175__V__QI3967	LOC554175	SM(d18:1/20:0)	-0.0869263	0.0011735	0.0391652	0.100592
LOC653751__V__QI3711	LOC653751	PC(40:6)	-0.0869198	0.00180453	0.0497871	0.109146
AP1G2__V__QI4458	AP1G2	SM(d18:1/24:0)	-0.0869191	0.0018045	0.0497865	0.155304
LOC202181__V__QI4537	LOC202181	PE(P-36:4)/PE(O-36:5)	-0.0869191	0.000737412	0.0301502	0.122203
NGB__V__TF19	NGB	PC(P-38:6)/PC(O-38:7)	-0.0869188	0.000663378	0.0283919	0.106529
LOC729792__V__QI3967	LOC729792	SM(d18:1/20:0)	-0.0869148	0.001265	0.0408524	0.1008
SFTA3__V__QI3711	SFTA3	PC(40:6)	-0.0869115	0.00164664	0.0473198	0.108516
WDR70__V__QI6188	WDR70	creatine	-0.0869113	0.00112206	0.0381975	0.160152
PTCD1__V__QI7334	PTCD1	C3 carnitine	-0.0868992	0.000259634	0.0166205	0.10001
SEC22A__V__TF19	SEC22A	PC(P-38:6)/PC(O-38:7)	-0.0868943	0.000408659	0.0215502	0.109463
TOP3B__V__QI7617	TOP3B	C5 carnitine	-0.0868931	1.93145e-05	0.0035401	0.101639
TXNDC6__V__QI3391	TXNDC6	PC(40:9)	-0.0868818	6.09925e-06	0.00172693	0.10133
PCDHGB1__V__QI3911	PCDHGB1	PE(P-40:6)/PE(O-40:7)	-0.0868809	0.000727303	0.0299212	0.163377
C20orf114__V__TF10	C20orf114	PC(P-36:4)/PC(O-36:5)_B	-0.0868742	0.000941218	0.0345964	0.129861
LOC441461__V__QI3730	LOC441461	PE(P-38:5)/PE(O-38:6)	-0.0868739	0.00115004	0.0387289	0.121928
MFSD8__V__TF6	MFSD8	SM(d18:1/16:1)	-0.0868709	0.000621501	0.0273628	0.158438
ASCL3__V__QI5598	ASCL3	SM(d18:1/18:0)	-0.0868706	0.00103878	0.036587	0.15731
DMRTC1__V__QI4196	DMRTC1	SM(d18:1/22:0)	-0.0868687	0.000735909	0.030117	0.154618
GRK1__V__QI4458	GRK1	SM(d18:1/24:0)	-0.0868678	0.00180288	0.0497607	0.153881
LOC441533__V__QI9000	LOC441533	PE(P-38:6)/PE(O-38:7)	-0.0868622	0.000862295	0.0329344	0.129347
MMP13__V__QI4133	MMP13	PE(P-36:1)/PE(O-36:2)	-0.0868608	0.000640111	0.0278233	0.14034
ATOH8__V__AM19	ATOH8	Allantoin	-0.0868588	9.9404e-05	0.00948836	0.106046
LOC641699__V__QI7557	LOC641699	PC(P-40:6)/PC(O-40:7)	-0.0868582	0.00168431	0.0479147	0.102212
LOC642838__V__QI4196	LOC642838	SM(d18:1/22:0)	-0.0868577	0.00133046	0.0420133	0.152343
LOC645487__V__QI3592	LOC645487	PE(P-38:6)/PE(O-38:7)	-0.0868568	0.00136296	0.0425775	0.131473
TMEM82__V__TF13	TMEM82	SM(d18:1/16:1)	-0.0868559	0.000574217	0.0261592	0.142539
ZFHX2__V__QI3711	ZFHX2	PC(40:6)	-0.0868542	0.000701179	0.0293006	0.110714
TNC__V__TF7	TNC	SM(d18:1/18:1)	-0.0868424	0.0017833	0.0494551	0.211041
FLJ42842__V__QI7269	FLJ42842	PE(P-38:4)/PE(O-38:5)	-0.0868416	0.0011019	0.0378122	0.109203
COG2__V__QI6188	COG2	creatine	-0.0868415	0.000534349	0.0250982	0.16283
HSF5__V__QI3911	HSF5	PE(P-40:6)/PE(O-40:7)	-0.0868401	0.00141785	0.0435379	0.161537
CHRNA4__V__QI3577	CHRNA4	SM(d18:1/18:0)	-0.0868334	0.00122594	0.0401383	0.137266
TFPI__V__QI3711	TFPI	PC(40:6)	-0.0868277	0.000182413	0.0135376	0.112283
RBMY1B__V__TF19	RBMY1B	PC(P-38:6)/PC(O-38:7)	-0.0868275	0.000985629	0.0355186	0.106075
RHBG__V__QI8939	RHBG	PE(P-34:1)/PE(O-34:2)	-0.0868253	0.000374922	0.0205232	0.120025
ZDHHC16__V__QI6188	ZDHHC16	creatine	-0.086823	0.00142537	0.0436665	0.159184
LOC200420__V__TF10	LOC200420	PC(P-36:4)/PC(O-36:5)_B	-0.0868158	0.00155436	0.0458323	0.128439
LOC644472__V__QI3711	LOC644472	PC(40:6)	-0.0868103	0.00125011	0.0405855	0.108582
PSG8__V__TF14	PSG8	SM(d18:1/18:1)	-0.08681	0.00179106	0.0495775	0.18817
ATP6V1E2__V__QI6188	ATP6V1E2	creatine	-0.0868095	0.00175466	0.0490139	0.159425
C3orf27__V__QI3577	C3orf27	SM(d18:1/18:0)	-0.0868029	0.000402169	0.0213557	0.140512
LOC642733__V__QI7557	LOC642733	PC(P-40:6)/PC(O-40:7)	-0.0867952	0.00156307	0.0459733	0.104036
NTF4__V__QI3711	NTF4	PC(40:6)	-0.0867944	0.000656143	0.0282157	0.110134
LOC646716__V__TF14	LOC646716	SM(d18:1/18:1)	-0.0867932	0.00138516	0.0429665	0.190157
LOC643283__V__QI3911	LOC643283	PE(P-40:6)/PE(O-40:7)	-0.0867838	0.00115872	0.0388898	0.162753
LOC644326__V__QI4196	LOC644326	SM(d18:1/22:0)	-0.0867829	0.00104966	0.0368028	0.153369
PYGM__V__QI6188	PYGM	creatine	-0.0867828	0.00152055	0.0452656	0.158632
ZNF566__V__QI3730	ZNF566	PE(P-38:5)/PE(O-38:6)	-0.0867826	0.00173503	0.0487044	0.121495
C20orf107__V__QI3711	C20orf107	PC(40:6)	-0.0867822	0.000908929	0.0339287	0.110117
PNPLA1__V__QI6372	PNPLA1	TG(54:8)	-0.0867822	0.00114584	0.0386515	0.105526
LOC653781__V__TF14	LOC653781	SM(d18:1/18:1)	-0.0867818	0.00161243	0.0467785	0.191021
LOC644166__V__QI3911	LOC644166	PE(P-40:6)/PE(O-40:7)	-0.0867792	0.00140328	0.0432883	0.161865
LOC644769__V__QI7557	LOC644769	PC(P-40:6)/PC(O-40:7)	-0.0867773	0.00157169	0.0461152	0.102275
LOC100133308__V__QI9015	LOC100133308	PE(P-40:6)/PE(O-40:7)	-0.086773	0.000263467	0.0167666	0.214459
KCNQ1DN__V__QI3577	KCNQ1DN	SM(d18:1/18:0)	-0.0867719	0.000316777	0.018622	0.140977
THRA__V__QI6604	THRA	diacetylspermine	-0.0867702	0.00129239	0.0413376	0.17954
PYDC1__V__QI4196	PYDC1	SM(d18:1/22:0)	-0.0867672	0.00108695	0.0375204	0.152797
GLP1R__V__QI3762	GLP1R	PC(38:4)	-0.086767	0.000591099	0.0265895	0.160556
LOC646241__V__QI3967	LOC646241	SM(d18:1/20:0)	-0.0867668	0.000988408	0.0355713	0.101302
REG1A__V__QI3730	REG1A	PE(P-38:5)/PE(O-38:6)	-0.0867647	0.00108132	0.0374093	0.121937
LOC730242__V__QI4196	LOC730242	SM(d18:1/22:0)	-0.086764	0.0013077	0.0416155	0.153328
PRAMEF13__V__QI4133	PRAMEF13	PE(P-36:1)/PE(O-36:2)	-0.0867636	0.00156728	0.0460418	0.137964
LOC729907__V__TF14	LOC729907	SM(d18:1/18:1)	-0.0867619	0.000922921	0.0342229	0.190232
LOC642305__V__QI4458	LOC642305	SM(d18:1/24:0)	-0.0867519	0.000797583	0.0315214	0.154574
C10orf62__V__QI9000	C10orf62	PE(P-38:6)/PE(O-38:7)	-0.0867508	0.000957721	0.0349383	0.130317
VANGL2__V__QI7557	VANGL2	PC(P-40:6)/PC(O-40:7)	-0.0867506	0.00161081	0.0467526	0.103583
SPATA8__V__QI7557	SPATA8	PC(P-40:6)/PC(O-40:7)	-0.086744	0.000873238	0.0331772	0.105147
SRC__V__QI3981	SRC	PC(P-38:3)/PC(O-38:4)	-0.0867435	0.00152725	0.0453806	0.120367
LOC643012__V__QI4568	LOC643012	PE(P-36:2)/PE(O-36:3)	-0.0867422	0.000451042	0.0228039	0.167989
PEX12__V__QI5268	PEX12	PC(P-38:6)/PC(O-38:7)	-0.0867422	0.00155322	0.0458113	0.100493
PIGL__V__QI3711	PIGL	PC(40:6)	-0.0867415	0.0012056	0.0397585	0.109611
SELV__V__QI5598	SELV	SM(d18:1/18:0)	-0.0867381	0.0012249	0.0401185	0.156586
VCPIP1__V__QI4868	VCPIP1	TG(58:11)	-0.0867377	0.000634404	0.0276812	0.1187
IL9__V__QI7269	IL9	PE(P-38:4)/PE(O-38:5)	-0.086736	0.00174317	0.048833	0.108925
ZNF238__V__TF19	ZNF238	PC(P-38:6)/PC(O-38:7)	-0.0867319	0.00181647	0.049967	0.106203
RAB11FIP5__V__QI4014	RAB11FIP5	PC(38:2)	-0.0867313	5.95055e-07	0.000381615	0.10041
TBCCD1__V__QI3730	TBCCD1	PE(P-38:5)/PE(O-38:6)	-0.0867306	0.000815868	0.0319206	0.122648
C9orf71__V__QI7557	C9orf71	PC(P-40:6)/PC(O-40:7)	-0.0867291	0.00175982	0.049098	0.10478
SSX2__V__QI7557	SSX2	PC(P-40:6)/PC(O-40:7)	-0.0867263	0.00109447	0.0376681	0.104231
FUCA2__V__QI4196	FUCA2	SM(d18:1/22:0)	-0.0867253	0.000949714	0.0347701	0.15229
UGT2A3__V__TF10	UGT2A3	PC(P-36:4)/PC(O-36:5)_B	-0.0867205	0.000865575	0.0330073	0.129918
SPDYE1__V__QI3967	SPDYE1	SM(d18:1/20:0)	-0.0867204	0.000650158	0.0280696	0.102532
TMEM104__V__QI6604	TMEM104	diacetylspermine	-0.0867173	0.00127619	0.0410511	0.179918
LOC645721__V__QI3645	LOC645721	PE(P-36:4)/PE(O-36:5)	-0.0867148	0.00130881	0.0416358	0.111789
XAGE3__V__QI4458	XAGE3	SM(d18:1/24:0)	-0.0867133	0.00128055	0.0411284	0.155236
OTUD6A__V__TF19	OTUD6A	PC(P-38:6)/PC(O-38:7)	-0.0867124	0.00127132	0.0409654	0.105486
CSDC2__V__QI3866	CSDC2	PC(38:3)	-0.08671	0.00152496	0.0453401	0.128698
ZNF180__V__QI3911	ZNF180	PE(P-40:6)/PE(O-40:7)	-0.0867039	0.00038712	0.0208915	0.163501
SNORA38B__V__QI4196	SNORA38B	SM(d18:1/22:0)	-0.0867034	0.0017207	0.0484801	0.152197
SNRPD1__V__TF10	SNRPD1	PC(P-36:4)/PC(O-36:5)_B	-0.0866998	0.000606349	0.0269878	0.130893
HTR2A__V__QI6188	HTR2A	creatine	-0.0866987	0.00108567	0.0374942	0.159865
TMPRSS3__V__QI5034	TMPRSS3	CE(20:4)	-0.0866979	0.00167779	0.0478142	0.137603
LOC653564__V__QI3866	LOC653564	PC(38:3)	-0.0866967	0.000927809	0.0343223	0.131859
LOC401433__V__QI7557	LOC401433	PC(P-40:6)/PC(O-40:7)	-0.0866966	0.000968704	0.035171	0.104768
KPRP__V__QI4458	KPRP	SM(d18:1/24:0)	-0.0866952	0.00126238	0.0408057	0.15401
HOXA3__V__TF10	HOXA3	PC(P-36:4)/PC(O-36:5)_B	-0.0866859	0.00146317	0.0443029	0.12871
NIPBL__V__QI4458	NIPBL	SM(d18:1/24:0)	-0.0866821	0.00166257	0.0475743	0.155954
LOC645029__V__TF13	LOC645029	SM(d18:1/16:1)	-0.0866817	0.000713788	0.0296063	0.141876
KHDRBS3__V__QI6134	KHDRBS3	TG(52:3)	-0.0866798	0.00149976	0.0449221	0.139901
LOC100133056__V__QI4458	LOC100133056	SM(d18:1/24:0)	-0.0866781	0.00101705	0.0361547	0.154685
THAP1__V__TF19	THAP1	PC(P-38:6)/PC(O-38:7)	-0.0866765	0.000161402	0.0126097	0.110914
LOC100133176__V__QI3967	LOC100133176	SM(d18:1/20:0)	-0.0866764	0.00106422	0.0370874	0.103256
MAK10__V__QI3981	MAK10	PC(P-38:3)/PC(O-38:4)	-0.0866756	0.00113023	0.0383495	0.121663
KIAA1862__V__QI4458	KIAA1862	SM(d18:1/24:0)	-0.0866677	0.00156593	0.0460222	0.15424
LOC146053__V__QI3911	LOC146053	PE(P-40:6)/PE(O-40:7)	-0.0866661	0.000994022	0.0356848	0.162096
LOC644623__V__QI3592	LOC644623	PE(P-38:6)/PE(O-38:7)	-0.0866649	0.00102525	0.0363174	0.13169
FLJ32784__V__QI3981	FLJ32784	PC(P-38:3)/PC(O-38:4)	-0.0866643	0.000608736	0.0270487	0.12305
LOC646748__V__QI3967	LOC646748	SM(d18:1/20:0)	-0.0866625	0.000204564	0.0144695	0.103967
OR13D1__V__QI4196	OR13D1	SM(d18:1/22:0)	-0.0866616	0.000717183	0.029687	0.154772
LOC390364__V__QI4458	LOC390364	SM(d18:1/24:0)	-0.0866571	0.00107649	0.0373171	0.156621
POTED__V__QI3967	POTED	SM(d18:1/20:0)	-0.0866525	0.000338029	0.0193316	0.102582
LRRC43__V__QI9000	LRRC43	PE(P-38:6)/PE(O-38:7)	-0.0866503	0.00101964	0.0362065	0.129178
LOC401218__V__QI4196	LOC401218	SM(d18:1/22:0)	-0.0866493	0.00070761	0.0294585	0.153516
LOC728353__V__QI4458	LOC728353	SM(d18:1/24:0)	-0.0866468	0.0013067	0.0415971	0.15518
KRTAP12.2__V__QI3711	KRTAP12.2	PC(40:6)	-0.0866465	0.00127539	0.0410372	0.109037
LOC644096__V__QI4458	LOC644096	SM(d18:1/24:0)	-0.0866464	0.00153735	0.045545	0.153319
LPHN3__V__QI9000	LPHN3	PE(P-38:6)/PE(O-38:7)	-0.0866414	0.000595487	0.026705	0.130737
SCAF1__V__QI6604	SCAF1	diacetylspermine	-0.0866348	0.00139215	0.0430902	0.180034
CYP2U1__V__QI4537	CYP2U1	PE(P-36:4)/PE(O-36:5)	-0.0866337	0.000661845	0.0283568	0.122837
OR6B3__V__QI9000	OR6B3	PE(P-38:6)/PE(O-38:7)	-0.0866325	0.000621731	0.0273685	0.129457
C2orf14__V__QI3577	C2orf14	SM(d18:1/18:0)	-0.0866303	0.00079207	0.0314	0.138768
LOC645492__V__QI9000	LOC645492	PE(P-38:6)/PE(O-38:7)	-0.0866237	0.00178491	0.0494802	0.129444
WHAMM__V__QI5598	WHAMM	SM(d18:1/18:0)	-0.086615	0.00169864	0.0481395	0.167934
TRIM45__V__QI3711	TRIM45	PC(40:6)	-0.0866144	0.00163756	0.0471764	0.108648
SRD5A3__V__QI6339	SRD5A3	TG(56:9)	-0.0866126	0.000878127	0.0332804	0.105649
TMEM16C__V__QI4196	TMEM16C	SM(d18:1/22:0)	-0.0866094	0.00148939	0.0447468	0.151867
SLC5A11__V__QI3967	SLC5A11	SM(d18:1/20:0)	-0.0866036	0.00169158	0.0480257	0.100008
PRAMEF18__V__QI3967	PRAMEF18	SM(d18:1/20:0)	-0.0866024	0.000786492	0.0312799	0.101175
LOC644150__V__QI7557	LOC644150	PC(P-40:6)/PC(O-40:7)	-0.0866015	0.000663083	0.0283863	0.104977
PCDHB15__V__QI7557	PCDHB15	PC(P-40:6)/PC(O-40:7)	-0.0866011	0.000803035	0.03164	0.104015
PAR4__V__QI4196	PAR4	SM(d18:1/22:0)	-0.0866006	0.00128394	0.0411908	0.152073
C6orf191__V__QI9000	C6orf191	PE(P-38:6)/PE(O-38:7)	-0.0865955	0.00134755	0.0423085	0.129302
LOC100128142__V__QI3711	LOC100128142	PC(40:6)	-0.0865919	0.000173541	0.0131519	0.113179
IBSP__V__QI3711	IBSP	PC(40:6)	-0.0865896	0.000387492	0.0209024	0.11218
AAA1__V__QI3577	AAA1	SM(d18:1/18:0)	-0.0865884	0.000631619	0.0276119	0.139169
TTC30A__V__QI4537	TTC30A	PE(P-36:4)/PE(O-36:5)	-0.0865871	0.00148568	0.044687	0.120048
LRRC43__V__QI3967	LRRC43	SM(d18:1/20:0)	-0.086584	0.00115652	0.0388497	0.103075
LOC729524__V__QI4458	LOC729524	SM(d18:1/24:0)	-0.086581	0.00147835	0.0445592	0.154786
FLRT2__V__QI4458	FLRT2	SM(d18:1/24:0)	-0.0865805	0.00138495	0.0429639	0.155319
CDC37L1__V__QI4196	CDC37L1	SM(d18:1/22:0)	-0.0865774	0.000602505	0.026889	0.154573
FLJ16734__V__QI4196	FLJ16734	SM(d18:1/22:0)	-0.0865758	0.00026896	0.0169642	0.155529
CSPP1__V__QI5268	CSPP1	PC(P-38:6)/PC(O-38:7)	-0.0865732	0.000277549	0.0172729	0.104096
UNK__V__QI9000	UNK	PE(P-38:6)/PE(O-38:7)	-0.086573	0.00115009	0.0387302	0.12873
PHF2__V__QI7556	PHF2	DG(32:1)	-0.0865726	0.0013665	0.0426406	0.171734
LOC727978__V__QI3762	LOC727978	PC(38:4)	-0.0865691	0.000472158	0.0233924	0.16145
LOC100131691__V__QI4196	LOC100131691	SM(d18:1/22:0)	-0.086569	0.00180697	0.049821	0.153115
NOS2__V__QI9006	NOS2	PE(P-38:4)/PE(O-38:5)	-0.086568	0.000805219	0.0316892	0.117382
SNORD15B__V__TF7	SNORD15B	SM(d18:1/18:1)	-0.0865644	0.00135168	0.0423811	0.212191
MYOT__V__QI5598	MYOT	SM(d18:1/18:0)	-0.0865639	0.000998916	0.0357882	0.15705
HABP4__V__TF10	HABP4	PC(P-36:4)/PC(O-36:5)_B	-0.0865616	0.000495434	0.0240384	0.131459
TXNL2__V__QI3911	TXNL2	PE(P-40:6)/PE(O-40:7)	-0.0865607	0.0010485	0.0367797	0.162092
LOC100129054__V__TF13	LOC100129054	SM(d18:1/16:1)	-0.0865586	0.000412257	0.0216585	0.143666
SEMA4F__V__QI4133	SEMA4F	PE(P-36:1)/PE(O-36:2)	-0.0865547	0.00121327	0.0399043	0.139204
LOC646664__V__AM19	LOC646664	Allantoin	-0.0865534	0.00123415	0.0402904	0.104017
TNXB__V__QI3711	TNXB	PC(40:6)	-0.0865495	0.000912656	0.034004	0.109241
RCN2__V__QI3967	RCN2	SM(d18:1/20:0)	-0.0865462	0.000798086	0.0315317	0.101719
RUNDC2B__V__QI4196	RUNDC2B	SM(d18:1/22:0)	-0.0865439	0.00131944	0.0418206	0.152933
CAND2__V__QI3762	CAND2	PC(38:4)	-0.0865382	0.000748715	0.0304088	0.161826
TAF13__V__QI5268	TAF13	PC(P-38:6)/PC(O-38:7)	-0.0865374	0.00162301	0.0469488	0.100393
CCDC21__V__QI3711	CCDC21	PC(40:6)	-0.0865371	0.000376336	0.020565	0.111579
WFDC6__V__QI9026	WFDC6	acetyl-galactosamine	-0.086536	0.00162723	0.0470153	0.105656
FLJ30428__V__QI3967	FLJ30428	SM(d18:1/20:0)	-0.086536	0.000415573	0.0217569	0.102316
LOC100132184__V__AM19	LOC100132184	Allantoin	-0.0865344	0.00146233	0.04429	0.105464
SNORD24__V__QI3967	SNORD24	SM(d18:1/20:0)	-0.0865334	0.000733618	0.0300653	0.10042
SPATA4__V__QI4196	SPATA4	SM(d18:1/22:0)	-0.0865272	0.000848779	0.0326391	0.154418
SNORA36C__V__QI3911	SNORA36C	PE(P-40:6)/PE(O-40:7)	-0.0865252	0.00146899	0.044403	0.16263
LOC646714__V__TF14	LOC646714	SM(d18:1/18:1)	-0.0865238	0.000543424	0.0253396	0.191456
SHROOM3__V__QI3967	SHROOM3	SM(d18:1/20:0)	-0.0865231	0.000565351	0.0259231	0.101758
LOC389333__V__TF27	LOC389333	PC(36:4)_B	-0.0865214	0.00097983	0.0353974	0.14853
ATAD3A__V__QI6188	ATAD3A	creatine	-0.0865214	0.000612086	0.0271308	0.161707
NPY2R__V__QI3911	NPY2R	PE(P-40:6)/PE(O-40:7)	-0.0865213	0.000652382	0.0281224	0.163431
KCNQ1DN__V__TF14	KCNQ1DN	SM(d18:1/18:1)	-0.0865164	0.000378679	0.0206376	0.192033
CAMSAP1__V__QI5704	CAMSAP1	LPC(24:0)	-0.086514	0.00156818	0.0460554	0.15615
IGFBP2__V__QI7557	IGFBP2	PC(P-40:6)/PC(O-40:7)	-0.0865129	0.00135361	0.0424127	0.102959
FHL5__V__TF7	FHL5	SM(d18:1/18:1)	-0.0865125	0.00141065	0.0434138	0.210321
LOC644739__V__QI7557	LOC644739	PC(P-40:6)/PC(O-40:7)	-0.0865078	0.0012753	0.0410358	0.10499
LRRC44__V__QI3911	LRRC44	PE(P-40:6)/PE(O-40:7)	-0.0865062	0.00152499	0.0453402	0.161356
SCARNA1__V__QI4196	SCARNA1	SM(d18:1/22:0)	-0.0865057	0.000423018	0.0219833	0.154454
RHOJ__V__QI3911	RHOJ	PE(P-40:6)/PE(O-40:7)	-0.086505	0.00163215	0.0470915	0.162774
HABP4__V__QI3911	HABP4	PE(P-40:6)/PE(O-40:7)	-0.0864975	0.00123064	0.040224	0.162469
LOC642933__V__QI3911	LOC642933	PE(P-40:6)/PE(O-40:7)	-0.0864957	0.000229414	0.0154737	0.164879
OPN4__V__QI3711	OPN4	PC(40:6)	-0.0864943	0.00126869	0.0409168	0.109601
SPIRE1__V__AM19	SPIRE1	Allantoin	-0.0864937	0.00061915	0.0273039	0.108959
LOC390364__V__QI4196	LOC390364	SM(d18:1/22:0)	-0.0864921	0.000750452	0.030448	0.155529
NUDT6__V__QI3711	NUDT6	PC(40:6)	-0.0864891	0.00104388	0.0366884	0.109167
LOC653789__V__QI7269	LOC653789	PE(P-38:4)/PE(O-38:5)	-0.0864883	0.0015422	0.0456252	0.108335
SPON1__V__QI3577	SPON1	SM(d18:1/18:0)	-0.0864703	0.00089411	0.0336201	0.139019
PPP2R2A__V__QI7334	PPP2R2A	C3 carnitine	-0.0864674	0.000144248	0.0118016	0.10169
LOC643662__V__QI3967	LOC643662	SM(d18:1/20:0)	-0.086465	0.000323528	0.018851	0.102971
B3GALT3__V__QI7557	B3GALT3	PC(P-40:6)/PC(O-40:7)	-0.0864649	0.00124337	0.0404566	0.103097
RCE1__V__QI6188	RCE1	creatine	-0.0864527	0.00135367	0.0424139	0.161283
LOC338651__V__QI3711	LOC338651	PC(40:6)	-0.0864503	0.00150609	0.0450299	0.10758
VN1R2__V__TF19	VN1R2	PC(P-38:6)/PC(O-38:7)	-0.0864499	0.000238352	0.0158179	0.109963
KRT82__V__QI3762	KRT82	PC(38:4)	-0.086449	0.000321863	0.018795	0.162212
ATF6B__V__TF26.2	ATF6B	tyrosine	-0.086442	9.10041e-05	0.00900717	0.100871
BCAR1__V__QI3911	BCAR1	PE(P-40:6)/PE(O-40:7)	-0.0864413	0.000744872	0.0303246	0.162561
BAT2L__V__QI6604	BAT2L	diacetylspermine	-0.0864386	0.00179329	0.0496103	0.179287
IRS4__V__TF19	IRS4	PC(P-38:6)/PC(O-38:7)	-0.0864385	0.0009692	0.0351798	0.106147
RNF12__V__QI7557	RNF12	PC(P-40:6)/PC(O-40:7)	-0.0864354	0.000898305	0.0337084	0.104388
PCDHA5__V__QI4458	PCDHA5	SM(d18:1/24:0)	-0.086435	0.00139453	0.0431325	0.154095
LOC139587__V__QI3711	LOC139587	PC(40:6)	-0.086432	0.000601559	0.0268624	0.10943
LOC728811__V__TF10	LOC728811	PC(P-36:4)/PC(O-36:5)_B	-0.0864309	0.00107159	0.0372247	0.129208
UBE3A__V__QI4868	UBE3A	TG(58:11)	-0.0864227	0.00147999	0.044587	0.119093
MAX__V__AM19	MAX	Allantoin	-0.0864147	0.000246403	0.016129	0.108596
WNT3A__V__TF6	WNT3A	SM(d18:1/16:1)	-0.0864062	0.000641887	0.0278631	0.158907
TBC1D9B__V__QI6604	TBC1D9B	diacetylspermine	-0.0864048	0.00101489	0.0361125	0.180554
SEC31B__V__QI4196	SEC31B	SM(d18:1/22:0)	-0.0864009	0.00134088	0.0421985	0.155275
ZNF815__V__AM19	ZNF815	Allantoin	-0.086395	0.00169603	0.0480975	0.105242
C9orf173__V__QI5268	C9orf173	PC(P-38:6)/PC(O-38:7)	-0.0863948	0.000645747	0.0279561	0.101523
CREB3L3__V__QI3967	CREB3L3	SM(d18:1/20:0)	-0.086392	0.000985679	0.0355193	0.100069
ZNF675__V__QI3967	ZNF675	SM(d18:1/20:0)	-0.086391	0.00135408	0.0424213	0.10178
LOC646346__V__QI5268	LOC646346	PC(P-38:6)/PC(O-38:7)	-0.0863852	0.0004981	0.0241104	0.10323
LOC644011__V__QI3967	LOC644011	SM(d18:1/20:0)	-0.0863846	0.0014228	0.0436227	0.101351
ZDHHC17__V__QI4868	ZDHHC17	TG(58:11)	-0.0863831	0.000728873	0.0299571	0.119677
TMEM33__V__QI6188	TMEM33	creatine	-0.0863824	0.00179183	0.0495896	0.160962
DHX35__V__QI7557	DHX35	PC(P-40:6)/PC(O-40:7)	-0.086382	0.00149738	0.0448835	0.104763
LOC653507__V__QI3592	LOC653507	PE(P-38:6)/PE(O-38:7)	-0.0863793	0.00127497	0.0410298	0.130163
DSP__V__QI9000	DSP	PE(P-38:6)/PE(O-38:7)	-0.086377	0.000466673	0.0232396	0.131735
LOC645402__V__QI4458	LOC645402	SM(d18:1/24:0)	-0.0863754	0.00135714	0.0424736	0.154163
SULF1__V__TF14	SULF1	SM(d18:1/18:1)	-0.0863727	0.00145688	0.0441972	0.189377
GFRA4__V__QI3711	GFRA4	PC(40:6)	-0.0863687	0.000482852	0.023692	0.111424
OLFM1__V__QI4196	OLFM1	SM(d18:1/22:0)	-0.086366	0.000781124	0.0311587	0.153396
TMCO4__V__AM19	TMCO4	Allantoin	-0.0863618	0.000735861	0.0301163	0.10705
LOC646173__V__QI3645	LOC646173	PE(P-36:4)/PE(O-36:5)	-0.0863602	0.00092568	0.0342783	0.112384
LOC647054__V__QI4196	LOC647054	SM(d18:1/22:0)	-0.0863602	0.000644154	0.027916	0.155884
DKFZp686K1684__V__TF19	DKFZp686K1684	PC(P-38:6)/PC(O-38:7)	-0.0863589	0.0017996	0.0497116	0.106521
BHLHB9__V__AM52	BHLHB9	Indole-3-lactic acid	-0.086353	0.0016147	0.0468161	0.128811
UBAP2__V__QI6604	UBAP2	diacetylspermine	-0.0863501	0.00179524	0.0496405	0.178811
SEMA4F__V__QI3968	SEMA4F	PE(P-36:2)/PE(O-36:3)	-0.0863496	0.00109588	0.0376957	0.150666
TMPRSS11E__V__QI3592	TMPRSS11E	PE(P-38:6)/PE(O-38:7)	-0.0863486	0.00147364	0.0444825	0.1303
PSMA7__V__QI5598	PSMA7	SM(d18:1/18:0)	-0.0863482	0.0010838	0.0374558	0.157164
FAM22E__V__QI4196	FAM22E	SM(d18:1/22:0)	-0.0863469	0.000868869	0.0330795	0.152951
LOC401072__V__QI4196	LOC401072	SM(d18:1/22:0)	-0.0863466	0.00122771	0.0401675	0.152987
LOC100133118__V__QI3967	LOC100133118	SM(d18:1/20:0)	-0.0863461	0.000514428	0.024555	0.101996
OR4C11__V__TF19	OR4C11	PC(P-38:6)/PC(O-38:7)	-0.0863422	0.00161618	0.0468402	0.105966
OPALIN__V__TF7	OPALIN	SM(d18:1/18:1)	-0.0863401	0.000584761	0.0264317	0.212899
B3GALT2__V__QI9000	B3GALT2	PE(P-38:6)/PE(O-38:7)	-0.0863386	0.000393661	0.0210907	0.131866
UNC84B__V__QI1351	UNC84B	DG(34:1)	-0.0863358	4.79001e-05	0.00613913	0.100121
SNORD114.19__V__QI4568	SNORD114.19	PE(P-36:2)/PE(O-36:3)	-0.0863341	0.0014003	0.0432351	0.165649
LOC645116__V__QI3911	LOC645116	PE(P-40:6)/PE(O-40:7)	-0.086332	0.00167566	0.0477811	0.162477
SNORD121A__V__QI4196	SNORD121A	SM(d18:1/22:0)	-0.086332	0.00050647	0.0243423	0.153861
LOC653297__V__QI3645	LOC653297	PE(P-36:4)/PE(O-36:5)	-0.0863313	0.00107234	0.0372382	0.112554
LOC653184__V__QI3967	LOC653184	SM(d18:1/20:0)	-0.0863288	0.00137405	0.0427743	0.101642
LOC653348__V__QI5268	LOC653348	PC(P-38:6)/PC(O-38:7)	-0.0863187	0.00136785	0.0426655	0.100498
LOC643834__V__QI3866	LOC643834	PC(38:3)	-0.0863186	0.00154263	0.0456324	0.128779
KIF1A__V__QI9000	KIF1A	PE(P-38:6)/PE(O-38:7)	-0.0863163	0.000911227	0.0339735	0.128744
HIST1H2BM__V__QI3711	HIST1H2BM	PC(40:6)	-0.0863052	0.00163134	0.0470802	0.108053
TMEM65__V__QI5268	TMEM65	PC(P-38:6)/PC(O-38:7)	-0.0863044	0.000971624	0.0352301	0.101244
UNC5D__V__QI9000	UNC5D	PE(P-38:6)/PE(O-38:7)	-0.0863037	0.00161572	0.0468328	0.126703
NTN3__V__QI7352	NTN3	DG(38:5)	-0.0863036	0.000169411	0.0129701	0.100065
LANCL3__V__QI3967	LANCL3	SM(d18:1/20:0)	-0.0863035	0.0011685	0.0390704	0.101863
C3orf55__V__TF10	C3orf55	PC(P-36:4)/PC(O-36:5)_B	-0.0863034	0.00128531	0.0412177	0.128773
LOC646918__V__QI3866	LOC646918	PC(38:3)	-0.0862971	0.00158597	0.0463439	0.129848
LOC643857__V__QI3711	LOC643857	PC(40:6)	-0.0862962	0.00121299	0.0398987	0.11001
PCBD1__V__QI6188	PCBD1	creatine	-0.0862953	0.00151616	0.0451953	0.159206
LOC643988__V__QI9000	LOC643988	PE(P-38:6)/PE(O-38:7)	-0.0862943	0.00113323	0.0384083	0.129504
OR5AS1__V__QI3592	OR5AS1	PE(P-38:6)/PE(O-38:7)	-0.0862912	0.000681702	0.0288318	0.1325
LOC643577__V__TF10	LOC643577	PC(P-36:4)/PC(O-36:5)_B	-0.0862898	0.000953565	0.0348528	0.129549
FOSL1__V__TF14	FOSL1	SM(d18:1/18:1)	-0.0862888	0.00152693	0.0453753	0.19094
PROCA1__V__QI3911	PROCA1	PE(P-40:6)/PE(O-40:7)	-0.0862879	0.00174166	0.0488099	0.162111
C10orf65__V__QI5268	C10orf65	PC(P-38:6)/PC(O-38:7)	-0.0862847	0.000784679	0.031237	0.101222
LOC100132938__V__QI3730	LOC100132938	PE(P-38:5)/PE(O-38:6)	-0.0862817	0.000766928	0.0308314	0.122141
CEP72__V__QI3967	CEP72	SM(d18:1/20:0)	-0.0862798	0.000965943	0.0351119	0.101985
WDFY1__V__QI4868	WDFY1	TG(58:11)	-0.0862792	0.000467649	0.023268	0.119824
LOC283487__V__TF19	LOC283487	PC(P-38:6)/PC(O-38:7)	-0.0862762	0.000565375	0.025924	0.109225
LOC643677__V__QI7269	LOC643677	PE(P-38:4)/PE(O-38:5)	-0.0862761	0.0017554	0.0490262	0.107714
MCM7__V__AM19	MCM7	Allantoin	-0.0862708	0.00158553	0.0463373	0.105361
CYP7B1__V__TF10	CYP7B1	PC(P-36:4)/PC(O-36:5)_B	-0.0862694	0.00159335	0.0464676	0.12835
LOC644195__V__QI4196	LOC644195	SM(d18:1/22:0)	-0.0862623	0.00138271	0.0429235	0.151823
LOC643615__V__QI7269	LOC643615	PE(P-38:4)/PE(O-38:5)	-0.0862597	0.00168707	0.0479577	0.108288
LOC644479__V__QI3967	LOC644479	SM(d18:1/20:0)	-0.086257	0.00125805	0.0407274	0.101896
LGALS7B__V__QI4458	LGALS7B	SM(d18:1/24:0)	-0.0862524	0.000471909	0.0233855	0.157226
DNM1P35__V__QI3911	DNM1P35	PE(P-40:6)/PE(O-40:7)	-0.0862501	0.00175631	0.0490409	0.161473
COL6A6__V__QI3730	COL6A6	PE(P-38:5)/PE(O-38:6)	-0.0862493	0.000726452	0.0299013	0.122419
C7orf4__V__QI9000	C7orf4	PE(P-38:6)/PE(O-38:7)	-0.0862491	0.00133751	0.0421374	0.129289
PCDHA5__V__QI3762	PCDHA5	PC(38:4)	-0.0862472	0.000284291	0.0175054	0.163487
MGAT4C__V__QI3645	MGAT4C	PE(P-36:4)/PE(O-36:5)	-0.0862457	0.000854654	0.032769	0.112738
PCDHA9__V__QI3911	PCDHA9	PE(P-40:6)/PE(O-40:7)	-0.0862448	0.00178066	0.0494171	0.161883
LOC653545__V__QI6188	LOC653545	creatine	-0.0862362	0.00104049	0.0366208	0.161757
C1orf101__V__TF13	C1orf101	SM(d18:1/16:1)	-0.0862356	0.000926423	0.0342955	0.142
C9orf153__V__QI3911	C9orf153	PE(P-40:6)/PE(O-40:7)	-0.0862352	0.000703398	0.0293543	0.162999
ATP10B__V__QI5268	ATP10B	PC(P-38:6)/PC(O-38:7)	-0.0862331	0.000968418	0.0351663	0.102826
PPY__V__QI3711	PPY	PC(40:6)	-0.086233	0.00122112	0.0400488	0.110518
LOC729524__V__QI4196	LOC729524	SM(d18:1/22:0)	-0.0862326	0.00107532	0.0372946	0.153722
LOC344167__V__QI3911	LOC344167	PE(P-40:6)/PE(O-40:7)	-0.0862315	0.00144099	0.0439279	0.162223
APTX__V__QI7269	APTX	PE(P-38:4)/PE(O-38:5)	-0.086231	0.000904495	0.0338388	0.110959
LOC645487__V__QI3711	LOC645487	PC(40:6)	-0.0862293	0.00019981	0.014278	0.113295
MMP20__V__QI7269	MMP20	PE(P-38:4)/PE(O-38:5)	-0.0862291	0.000817235	0.0319505	0.109963
FZD3__V__QI7557	FZD3	PC(P-40:6)/PC(O-40:7)	-0.0862268	0.0018105	0.0498759	0.103253
HMGCLL1__V__QI8939	HMGCLL1	PE(P-34:1)/PE(O-34:2)	-0.0862266	0.00051324	0.0245246	0.11923
MGC42105__V__QI5268	MGC42105	PC(P-38:6)/PC(O-38:7)	-0.0862245	0.000641412	0.0278528	0.101827
PDE9A__V__TF14	PDE9A	SM(d18:1/18:1)	-0.0862236	0.00168629	0.0479451	0.188229
COX6BP1__V__QI3762	COX6BP1	PC(38:4)	-0.0862216	0.000302622	0.0181509	0.164062
CHIT1__V__QI3711	CHIT1	PC(40:6)	-0.0862191	0.0016847	0.0479201	0.108438
NT5C1B__V__QI7557	NT5C1B	PC(P-40:6)/PC(O-40:7)	-0.0862161	0.00162909	0.047045	0.103301
ING4__V__TF19	ING4	PC(P-38:6)/PC(O-38:7)	-0.0862147	0.000942759	0.0346296	0.106324
BUD13__V__QI8939	BUD13	PE(P-34:1)/PE(O-34:2)	-0.086213	0.00121778	0.0399872	0.118514
TLX3__V__QI3911	TLX3	PE(P-40:6)/PE(O-40:7)	-0.0862123	0.0013975	0.0431869	0.162226
LZIC__V__TF19	LZIC	PC(P-38:6)/PC(O-38:7)	-0.0862119	0.00110022	0.0377804	0.107711
CSAG3A__V__QI4458	CSAG3A	SM(d18:1/24:0)	-0.0862116	0.00103627	0.0365379	0.155495
PSG7__V__QI3967	PSG7	SM(d18:1/20:0)	-0.0862105	0.000689367	0.0290217	0.101615
LOC653148__V__TF14	LOC653148	SM(d18:1/18:1)	-0.0862092	0.00100816	0.0359782	0.190413
LRCH1__V__QI3911	LRCH1	PE(P-40:6)/PE(O-40:7)	-0.0862036	0.00131484	0.0417423	0.162642
SMC1B__V__QI4196	SMC1B	SM(d18:1/22:0)	-0.0861993	0.00119406	0.0395449	0.153765
LOC644578__V__QI3967	LOC644578	SM(d18:1/20:0)	-0.0861982	0.00140679	0.0433475	0.101397
CYorf14__V__QI4458	CYorf14	SM(d18:1/24:0)	-0.0861975	0.00173458	0.0486973	0.153196
LOC728656__V__QI4568	LOC728656	PE(P-36:2)/PE(O-36:3)	-0.086197	0.00147857	0.0445631	0.165035
GUCY2D__V__TF7	GUCY2D	SM(d18:1/18:1)	-0.0861917	0.00124545	0.0404951	0.211407
OR4F17__V__TF7	OR4F17	SM(d18:1/18:1)	-0.0861915	0.00139585	0.0431571	0.211992
SCAMP1__V__QI4868	SCAMP1	TG(58:11)	-0.0861877	0.00105249	0.0368575	0.118326
IL1A__V__QI3967	IL1A	SM(d18:1/20:0)	-0.0861869	0.000296864	0.0179551	0.101423
GIT1__V__QI7352	GIT1	DG(38:5)	-0.0861838	0.000178299	0.0133611	0.100611
LOC100134791__V__QI9000	LOC100134791	PE(P-38:6)/PE(O-38:7)	-0.0861806	0.000559009	0.02575	0.129459
FAM45B__V__TF9	FAM45B	SM(d18:1/22:0)	-0.0861788	0.000405935	0.0214724	0.106955
SLFN14__V__AM52	SLFN14	Indole-3-lactic acid	-0.0861719	0.00142828	0.0437177	0.128404
APOL5__V__QI3762	APOL5	PC(38:4)	-0.0861708	0.00181468	0.0499362	0.160645
LOC645364__V__QI3739	LOC645364	PE(P-36:3)/PE(O-36:4)	-0.0861686	0.00172174	0.0484961	0.116046
LOC390712__V__TF14	LOC390712	SM(d18:1/18:1)	-0.0861667	0.00073874	0.0301814	0.191259
RPL23AP13__V__QI4196	RPL23AP13	SM(d18:1/22:0)	-0.0861595	0.00147725	0.0445437	0.151132
LOC100131965__V__QI3762	LOC100131965	PC(38:4)	-0.0861575	0.000667373	0.0284888	0.162731
APRIN__V__QI3967	APRIN	SM(d18:1/20:0)	-0.0861572	0.000628821	0.0275423	0.100905
LOC401222__V__QI4196	LOC401222	SM(d18:1/22:0)	-0.086157	0.000495912	0.0240524	0.154709
LOC647237__V__QI9000	LOC647237	PE(P-38:6)/PE(O-38:7)	-0.0861537	0.00127582	0.0410453	0.128179
LOC643432__V__QI4458	LOC643432	SM(d18:1/24:0)	-0.0861533	0.000991931	0.0356427	0.156268
LOC139363__V__QI3911	LOC139363	PE(P-40:6)/PE(O-40:7)	-0.0861521	0.00158109	0.0462631	0.162046
RAD9B__V__QI4196	RAD9B	SM(d18:1/22:0)	-0.0861488	0.00118013	0.0392913	0.154595
RBMY1B__V__QI5268	RBMY1B	PC(P-38:6)/PC(O-38:7)	-0.0861421	0.00080358	0.0316541	0.100879
LOC100129381__V__TF7	LOC100129381	SM(d18:1/18:1)	-0.0861393	0.00138715	0.0430034	0.210808
RWDD1__V__QI3762	RWDD1	PC(38:4)	-0.0861391	0.00088997	0.0335293	0.161493
EFHA1__V__QI4868	EFHA1	TG(58:11)	-0.086133	0.000653531	0.02815	0.119938
SNORD114.19__V__QI8939	SNORD114.19	PE(P-34:1)/PE(O-34:2)	-0.0861248	0.00138716	0.0430035	0.116835
COL29A1__V__QI4458	COL29A1	SM(d18:1/24:0)	-0.0861233	0.000573875	0.0261505	0.154818
ANKRD34C__V__TF13	ANKRD34C	SM(d18:1/16:1)	-0.086122	0.000624665	0.0274413	0.143789
NUDT6__V__QI3967	NUDT6	SM(d18:1/20:0)	-0.0861208	0.000646194	0.0279682	0.102696
LOC728850__V__QI3730	LOC728850	PE(P-38:5)/PE(O-38:6)	-0.0861187	0.000876158	0.0332394	0.121594
CRX__V__QI4196	CRX	SM(d18:1/22:0)	-0.0861186	0.00127437	0.0410187	0.153249
UBE2Q1__V__QI3645	UBE2Q1	PE(P-36:4)/PE(O-36:5)	-0.086116	0.0015069	0.0450428	0.113261
HTR2C__V__QI4458	HTR2C	SM(d18:1/24:0)	-0.0861114	0.00111583	0.038077	0.15654
LOC644011__V__QI4196	LOC644011	SM(d18:1/22:0)	-0.0861049	0.00141977	0.0435719	0.151707
ADAM2__V__QI3967	ADAM2	SM(d18:1/20:0)	-0.086103	0.000960623	0.0350006	0.101166
ZNF385C__V__QI3762	ZNF385C	PC(38:4)	-0.0860978	0.000680312	0.0288013	0.161554
TTBK2__V__TF27	TTBK2	PC(36:4)_B	-0.0860971	0.00110894	0.037945	0.146885
FAM20A__V__QI3866	FAM20A	PC(38:3)	-0.0860896	0.00102605	0.0363328	0.130038
PGAP1__V__QI4196	PGAP1	SM(d18:1/22:0)	-0.0860861	0.00166315	0.0475835	0.153249
PTK7__V__QI4196	PTK7	SM(d18:1/22:0)	-0.0860861	0.000912848	0.0340081	0.154492
OR2W1__V__QI3911	OR2W1	PE(P-40:6)/PE(O-40:7)	-0.086086	0.00119501	0.0395616	0.160932
SNORA64__V__QI4133	SNORA64	PE(P-36:1)/PE(O-36:2)	-0.0860852	0.00108303	0.0374403	0.140007
DKFZp686A1627__V__QI3711	DKFZp686A1627	PC(40:6)	-0.0860832	0.00162322	0.0469518	0.107876
LOC645662__V__TF14	LOC645662	SM(d18:1/18:1)	-0.086083	0.00174289	0.0488295	0.188886
OPN4__V__QI3762	OPN4	PC(38:4)	-0.0860763	0.000210844	0.0147278	0.163678
PAQR7__V__AM19	PAQR7	Allantoin	-0.086076	1.68898e-05	0.00326201	0.110683
SCARNA1__V__QI4458	SCARNA1	SM(d18:1/24:0)	-0.0860698	0.000681763	0.0288333	0.155665
N6AMT2__V__AM19	N6AMT2	Allantoin	-0.0860637	0.000429423	0.0221729	0.106834
TAS2R1__V__QI4458	TAS2R1	SM(d18:1/24:0)	-0.0860619	0.00169917	0.0481474	0.15492
BIRC5__V__QI6188	BIRC5	creatine	-0.0860607	0.00164328	0.0472687	0.160148
C6orf146__V__TF19	C6orf146	PC(P-38:6)/PC(O-38:7)	-0.0860606	0.00022427	0.01527	0.108984
MGC62100__V__TF14	MGC62100	SM(d18:1/18:1)	-0.0860598	0.00118894	0.0394481	0.189901
LOC644826__V__QI3711	LOC644826	PC(40:6)	-0.0860567	0.00110668	0.0379026	0.109934
LOC645897__V__QI3967	LOC645897	SM(d18:1/20:0)	-0.0860565	0.000536169	0.0251482	0.103972
LRTM1__V__QI5268	LRTM1	PC(P-38:6)/PC(O-38:7)	-0.0860515	0.001016	0.0361337	0.101432
DRP2__V__QI5598	DRP2	SM(d18:1/18:0)	-0.0860485	0.000957571	0.0349357	0.156568
PTPN14__V__QI3968	PTPN14	PE(P-36:2)/PE(O-36:3)	-0.0860484	0.000891906	0.033571	0.150643
NLRP6__V__QI6604	NLRP6	diacetylspermine	-0.0860476	0.00122842	0.0401805	0.17876
LYPD6__V__AM52	LYPD6	Indole-3-lactic acid	-0.0860406	0.000882922	0.0333839	0.12945
LOC644468__V__QI3911	LOC644468	PE(P-40:6)/PE(O-40:7)	-0.0860385	0.000819337	0.0319947	0.162698
LOC646746__V__QI4196	LOC646746	SM(d18:1/22:0)	-0.0860378	0.00153933	0.0455761	0.152967
LOC202181__V__QI8939	LOC202181	PE(P-34:1)/PE(O-34:2)	-0.0860371	0.000964059	0.0350699	0.118148
ZFHX4__V__TF14	ZFHX4	SM(d18:1/18:1)	-0.0860355	0.00122171	0.0400587	0.188576
FLJ45139__V__QI6091	FLJ45139	CE(22:4)	-0.0860322	0.000296388	0.017939	0.235185
DHPS__V__QI6604	DHPS	diacetylspermine	-0.0860305	0.0016621	0.0475658	0.181202
ABCA6__V__QI3711	ABCA6	PC(40:6)	-0.0860288	0.000389303	0.0209534	0.110832
KIAA0087__V__QI3967	KIAA0087	SM(d18:1/20:0)	-0.0860253	0.000581274	0.0263393	0.100592
NUPL1__V__QI3711	NUPL1	PC(40:6)	-0.0860214	0.000492474	0.023958	0.109884
LOC100129066__V__QI4537	LOC100129066	PE(P-36:4)/PE(O-36:5)	-0.0860211	0.0016184	0.0468757	0.119873
FBXW11__V__QI7557	FBXW11	PC(P-40:6)/PC(O-40:7)	-0.0860183	0.000548088	0.0254612	0.106005
TSSK2__V__TF19	TSSK2	PC(P-38:6)/PC(O-38:7)	-0.0860176	0.00166626	0.0476306	0.105381
FLJ16331__V__QI3730	FLJ16331	PE(P-38:5)/PE(O-38:6)	-0.0860163	0.00143032	0.0437524	0.121348
DHX9__V__QI5598	DHX9	SM(d18:1/18:0)	-0.0860144	0.00115305	0.0387842	0.156777
MGC39581__V__QI7269	MGC39581	PE(P-38:4)/PE(O-38:5)	-0.0860138	0.00162402	0.0469631	0.108405
LOC644388__V__QI7269	LOC644388	PE(P-38:4)/PE(O-38:5)	-0.0860071	0.00181541	0.0499486	0.108165
LOC653736__V__TF10	LOC653736	PC(P-36:4)/PC(O-36:5)_B	-0.0860044	0.00151505	0.0451774	0.128324
FLJ42842__V__QI7557	FLJ42842	PC(P-40:6)/PC(O-40:7)	-0.085998	0.00164515	0.0472961	0.1024
HELLS__V__QI9000	HELLS	PE(P-38:6)/PE(O-38:7)	-0.0859961	0.00164268	0.0472596	0.129257
PINX1__V__QI4458	PINX1	SM(d18:1/24:0)	-0.0859939	0.000554741	0.0256388	0.15864
LOC220998__V__QI7557	LOC220998	PC(P-40:6)/PC(O-40:7)	-0.0859938	0.00135013	0.0423548	0.103729
SLC22A24__V__TF14	SLC22A24	SM(d18:1/18:1)	-0.0859936	0.000693237	0.0291133	0.190531
HIST1H2AA__V__QI3577	HIST1H2AA	SM(d18:1/18:0)	-0.0859907	0.00178947	0.049552	0.138375
PYDC2__V__QI4458	PYDC2	SM(d18:1/24:0)	-0.0859904	0.00106977	0.0371916	0.154855
SERPINE3__V__QI5268	SERPINE3	PC(P-38:6)/PC(O-38:7)	-0.0859904	0.00113774	0.0384956	0.10085
TBC1D28__V__TF9	TBC1D28	SM(d18:1/22:0)	-0.08599	0.00060377	0.0269208	0.105235
BTBD6__V__QI4583	BTBD6	PE(P-34:2)/PE(O-34:3)	-0.0859896	0.000111227	0.0101368	0.101676
LOC730079__V__QI3911	LOC730079	PE(P-40:6)/PE(O-40:7)	-0.0859856	0.00126477	0.0408486	0.16147
TULP1__V__QI4196	TULP1	SM(d18:1/22:0)	-0.0859829	0.00151701	0.04521	0.150858
LOC641699__V__QI4133	LOC641699	PE(P-36:1)/PE(O-36:2)	-0.0859827	0.00161163	0.0467642	0.138045
LOC644227__V__QI7557	LOC644227	PC(P-40:6)/PC(O-40:7)	-0.0859795	0.00154477	0.0456709	0.104842
LOC151658__V__QI9000	LOC151658	PE(P-38:6)/PE(O-38:7)	-0.0859762	0.000599128	0.0267946	0.132068
LOC653166__V__QI7557	LOC653166	PC(P-40:6)/PC(O-40:7)	-0.0859741	0.00127374	0.0410084	0.104556
SYPL2__V__QI9000	SYPL2	PE(P-38:6)/PE(O-38:7)	-0.0859736	0.000484766	0.0237462	0.130306
LOC285804__V__QI3967	LOC285804	SM(d18:1/20:0)	-0.0859658	0.000823663	0.0320906	0.101363
LOC646892__V__QI3967	LOC646892	SM(d18:1/20:0)	-0.085964	0.000661165	0.0283389	0.102227
CASP1__V__QI4868	CASP1	TG(58:11)	-0.085963	0.000552974	0.0255895	0.121667
PYGO2__V__QI6604	PYGO2	diacetylspermine	-0.0859588	0.00059433	0.0266721	0.181396
LOC642571__V__QI3911	LOC642571	PE(P-40:6)/PE(O-40:7)	-0.0859587	0.000665161	0.0284342	0.162717
LOC642776__V__QI3730	LOC642776	PE(P-38:5)/PE(O-38:6)	-0.0859583	0.00171023	0.0483177	0.120895
OR6C6__V__QI4458	OR6C6	SM(d18:1/24:0)	-0.0859555	0.000758846	0.0306467	0.154193
GPR103__V__TF19	GPR103	PC(P-38:6)/PC(O-38:7)	-0.0859485	0.00131178	0.0416893	0.106625
SCARNA14__V__AM19	SCARNA14	Allantoin	-0.0859463	0.000392433	0.0210537	0.107312
ANKRD26__V__QI4537	ANKRD26	PE(P-36:4)/PE(O-36:5)	-0.0859428	0.00134189	0.0422121	0.120892
SNORD101__V__QI3967	SNORD101	SM(d18:1/20:0)	-0.0859413	0.00129353	0.0413598	0.101566
C9orf11__V__QI7557	C9orf11	PC(P-40:6)/PC(O-40:7)	-0.0859408	0.000471344	0.023371	0.104994
KGFLP2__V__QI4458	KGFLP2	SM(d18:1/24:0)	-0.0859401	0.00104903	0.0367917	0.154361
SLC13A1__V__QI3711	SLC13A1	PC(40:6)	-0.0859399	0.00132866	0.0419824	0.110898
RUFY3__V__QI6372	RUFY3	TG(54:8)	-0.0859388	0.00115451	0.0388114	0.107513
RAB11FIP1__V__QI3967	RAB11FIP1	SM(d18:1/20:0)	-0.0859316	0.000643864	0.027909	0.10038
RNU5D__V__TF19	RNU5D	PC(P-38:6)/PC(O-38:7)	-0.0859307	0.00171496	0.0483933	0.106872
ZNF688__V__QI6372	ZNF688	TG(54:8)	-0.0859294	0.00179855	0.0496948	0.106317
OR4F3__V__QI4458	OR4F3	SM(d18:1/24:0)	-0.085929	0.00142458	0.0436522	0.153936
LOC643717__V__QI3762	LOC643717	PC(38:4)	-0.0859283	0.000684391	0.0288975	0.163467
LOC646173__V__QI3592	LOC646173	PE(P-38:6)/PE(O-38:7)	-0.0859273	0.00176362	0.0491564	0.13017
C5orf37__V__TF19	C5orf37	PC(P-38:6)/PC(O-38:7)	-0.0859266	0.000804159	0.0316672	0.10841
LOC643131__V__QI3911	LOC643131	PE(P-40:6)/PE(O-40:7)	-0.0859261	0.00174735	0.0488992	0.160802
LOC400955__V__QI4458	LOC400955	SM(d18:1/24:0)	-0.0859258	0.000402812	0.0213753	0.157405
ZNF775__V__QI6339	ZNF775	TG(56:9)	-0.0859258	0.00166515	0.0476132	0.106204
FGD1__V__QI4458	FGD1	SM(d18:1/24:0)	-0.0859227	0.000661299	0.0283425	0.154284
SNORD20__V__QI7557	SNORD20	PC(P-40:6)/PC(O-40:7)	-0.0859208	0.00122633	0.0401457	0.103714
DOK5__V__QI3981	DOK5	PC(P-38:3)/PC(O-38:4)	-0.0859202	0.00103276	0.0364667	0.121778
LZIC__V__QI3911	LZIC	PE(P-40:6)/PE(O-40:7)	-0.0859192	0.000475393	0.0234843	0.164322
ASAH2__V__QI7653	ASAH2	PE(38:2)	-0.085919	0.00114745	0.0386813	0.124162
ZDBF2__V__QI3967	ZDBF2	SM(d18:1/20:0)	-0.0859182	0.000802995	0.0316398	0.102005
LOC645262__V__QI3911	LOC645262	PE(P-40:6)/PE(O-40:7)	-0.0859104	0.00168177	0.0478771	0.161678
LOC647122__V__QI4196	LOC647122	SM(d18:1/22:0)	-0.0859097	0.000617854	0.0272722	0.154482
ABCF3__V__QI6604	ABCF3	diacetylspermine	-0.0859096	0.000683979	0.0288878	0.180103
SERF1B__V__QI3739	SERF1B	PE(P-36:3)/PE(O-36:4)	-0.0859028	0.000954634	0.0348737	0.117707
CYBA__V__QI1351	CYBA	DG(34:1)	-0.0859027	2.87554e-05	0.0045122	0.101679
LOC647212__V__QI9000	LOC647212	PE(P-38:6)/PE(O-38:7)	-0.0859019	0.00181252	0.0499076	0.130644
LOC644846__V__QI2371	LOC644846	LPE(22:0)	-0.0858994	0.00147823	0.0445573	0.162449
CNOT6L__V__QI3739	CNOT6L	PE(P-36:3)/PE(O-36:4)	-0.0858939	0.00167181	0.0477207	0.116244
DNMT3L__V__QI4458	DNMT3L	SM(d18:1/24:0)	-0.0858926	0.00175358	0.0489977	0.154638
AGBL2__V__QI3762	AGBL2	PC(38:4)	-0.0858881	0.000698453	0.0292352	0.161146
LOC728395__V__QI3711	LOC728395	PC(40:6)	-0.0858869	0.00172826	0.0486002	0.108019
UCP1__V__QI3911	UCP1	PE(P-40:6)/PE(O-40:7)	-0.0858841	0.0010134	0.0360827	0.162092
INO80D__V__QI3592	INO80D	PE(P-38:6)/PE(O-38:7)	-0.0858759	0.00110141	0.0378029	0.132333
LOC100130291__V__QI3597	LOC100130291	DG(34:3)	-0.0858748	0.00153009	0.0454295	0.183176
LOC728728__V__QI4196	LOC728728	SM(d18:1/22:0)	-0.0858722	0.00103656	0.0365438	0.152104
ICOSLG__V__QI3711	ICOSLG	PC(40:6)	-0.085872	0.00157841	0.0462213	0.108572
LOC728832__V__QI5598	LOC728832	SM(d18:1/18:0)	-0.085872	0.00155049	0.0457692	0.156118
LOC643278__V__QI7557	LOC643278	PC(P-40:6)/PC(O-40:7)	-0.0858704	0.000894002	0.0336182	0.104141
B3GALT2__V__QI3967	B3GALT2	SM(d18:1/20:0)	-0.0858691	0.000491191	0.0239205	0.103689
OR10Q1__V__QI4458	OR10Q1	SM(d18:1/24:0)	-0.0858655	0.00154566	0.0456856	0.15397
LOC642809__V__QI3967	LOC642809	SM(d18:1/20:0)	-0.0858647	0.00155529	0.045847	0.102028
LOC100130010__V__AM52	LOC100130010	Indole-3-lactic acid	-0.0858633	0.00100233	0.0358604	0.130152
LOC642633__V__TF10	LOC642633	PC(P-36:4)/PC(O-36:5)_B	-0.0858577	0.00135533	0.0424418	0.128914
LOC646716__V__TF13	LOC646716	SM(d18:1/16:1)	-0.0858563	0.000755363	0.0305635	0.142981
LALBA__V__QI3967	LALBA	SM(d18:1/20:0)	-0.0858541	0.00133393	0.0420749	0.101605
CDKN2A__V__QI3592	CDKN2A	PE(P-38:6)/PE(O-38:7)	-0.0858541	0.00127871	0.0410954	0.130097
SNORD114.19__V__QI3967	SNORD114.19	SM(d18:1/20:0)	-0.0858533	0.0014442	0.0439829	0.101393
LOC728226__V__TF14	LOC728226	SM(d18:1/18:1)	-0.0858527	0.000987403	0.0355514	0.190743
GDAP1__V__QI4196	GDAP1	SM(d18:1/22:0)	-0.0858521	0.0015936	0.0464712	0.151883
SCARNA23__V__QI3967	SCARNA23	SM(d18:1/20:0)	-0.0858492	0.000474049	0.0234463	0.102667
KIAA0672__V__QI4196	KIAA0672	SM(d18:1/22:0)	-0.0858465	0.00172709	0.0485811	0.154424
C9orf129__V__QI3592	C9orf129	PE(P-38:6)/PE(O-38:7)	-0.0858445	0.0012903	0.0413004	0.131655
LOC646010__V__QI3866	LOC646010	PC(38:3)	-0.0858392	0.00157192	0.0461183	0.128819
LOC646363__V__QI5268	LOC646363	PC(P-38:6)/PC(O-38:7)	-0.0858391	0.000921012	0.0341798	0.100811
TUB__V__QI3592	TUB	PE(P-38:6)/PE(O-38:7)	-0.085839	0.00165246	0.0474101	0.129066
SNORD50B__V__QI4196	SNORD50B	SM(d18:1/22:0)	-0.0858322	0.000786488	0.0312799	0.153071
ZCCHC5__V__TF14	ZCCHC5	SM(d18:1/18:1)	-0.0858298	0.000563378	0.0258671	0.190977
CATSPER2P1__V__QI9000	CATSPER2P1	PE(P-38:6)/PE(O-38:7)	-0.0858246	0.00112113	0.0381797	0.130001
LOC388900__V__QI3730	LOC388900	PE(P-38:5)/PE(O-38:6)	-0.0858205	0.00137631	0.0428129	0.121563
PITX2__V__TF9	PITX2	SM(d18:1/22:0)	-0.0858205	0.000549845	0.0255067	0.105796
PHACTR3__V__QI8939	PHACTR3	PE(P-34:1)/PE(O-34:2)	-0.0858201	0.00116884	0.039077	0.117718
LOC643684__V__QI4458	LOC643684	SM(d18:1/24:0)	-0.0858184	0.00102753	0.0363645	0.154078
OR10H4__V__QI7557	OR10H4	PC(P-40:6)/PC(O-40:7)	-0.0858111	0.000441735	0.0225394	0.105948
LOC441655__V__QI3975	LOC441655	PC(P-36:1)/PC(O-36:2)	-0.0858104	0.000992445	0.0356529	0.161713
CPXCR1__V__QI3645	CPXCR1	PE(P-36:4)/PE(O-36:5)	-0.0858098	0.00173894	0.0487668	0.11075
ALG11__V__QI8939	ALG11	PE(P-34:1)/PE(O-34:2)	-0.0858089	0.00120429	0.0397335	0.118019
LOC644303__V__QI7269	LOC644303	PE(P-38:4)/PE(O-38:5)	-0.0858069	0.00161249	0.0467792	0.108013
LOC728060__V__TF26.2	LOC728060	tyrosine	-0.0858051	2.75157e-05	0.00439124	0.10207
LOC642411__V__TF6	LOC642411	SM(d18:1/16:1)	-0.085802	0.000679844	0.0287901	0.159883
LOC728448__V__AM19	LOC728448	Allantoin	-0.085802	0.000321255	0.0187723	0.10547
PTGIS__V__TF14	PTGIS	SM(d18:1/18:1)	-0.0858011	0.00156949	0.0460781	0.190085
FAM90A10__V__QI7269	FAM90A10	PE(P-38:4)/PE(O-38:5)	-0.0857968	0.0017339	0.0486859	0.109239
LOC100129488__V__QI3967	LOC100129488	SM(d18:1/20:0)	-0.0857955	0.000512918	0.0245156	0.103717
CACNG6__V__QI4196	CACNG6	SM(d18:1/22:0)	-0.0857934	0.00125947	0.0407529	0.152297
GJB2__V__QI4196	GJB2	SM(d18:1/22:0)	-0.085793	0.00162425	0.0469666	0.152664
RNASE1__V__QI3711	RNASE1	PC(40:6)	-0.0857905	0.000291249	0.0177592	0.111057
WNT4__V__QI3911	WNT4	PE(P-40:6)/PE(O-40:7)	-0.0857901	0.0014427	0.0439557	0.161472
WFDC5__V__QI4458	WFDC5	SM(d18:1/24:0)	-0.0857889	0.00151272	0.045139	0.154024
PTGIS__V__QI5598	PTGIS	SM(d18:1/18:0)	-0.0857888	0.00154215	0.0456244	0.156576
FBXO46__V__QI6372	FBXO46	TG(54:8)	-0.0857877	0.000905817	0.0338655	0.107493
CNKSR2__V__QI3762	CNKSR2	PC(38:4)	-0.0857861	0.000817451	0.031955	0.160242
MYO15A__V__QI4196	MYO15A	SM(d18:1/22:0)	-0.0857817	0.00108175	0.0374176	0.153183
C11orf63__V__QI3577	C11orf63	SM(d18:1/18:0)	-0.08578	0.000807733	0.0317471	0.139145
TAPBPL__V__QI6372	TAPBPL	TG(54:8)	-0.0857791	0.000621747	0.027369	0.108216
OR4N4__V__QI4458	OR4N4	SM(d18:1/24:0)	-0.0857778	0.00117814	0.0392565	0.153333
HERC2P4__V__QI9015	HERC2P4	PE(P-40:6)/PE(O-40:7)	-0.0857728	0.000840935	0.0324708	0.211669
LOC347487__V__QI3645	LOC347487	PE(P-36:4)/PE(O-36:5)	-0.0857707	0.000951348	0.0348062	0.112633
CDCA8__V__QI4196	CDCA8	SM(d18:1/22:0)	-0.0857655	0.000853819	0.032751	0.153524
FAM163A__V__QI3967	FAM163A	SM(d18:1/20:0)	-0.0857532	0.000919308	0.0341455	0.100641
LOC728692__V__QI3866	LOC728692	PC(38:3)	-0.0857497	0.00160559	0.0466658	0.129514
EVI1__V__TF19	EVI1	PC(P-38:6)/PC(O-38:7)	-0.0857458	0.00121497	0.0399361	0.106028
ELF5__V__QI4458	ELF5	SM(d18:1/24:0)	-0.0857455	0.00104672	0.0367453	0.154946
LOC647003__V__QI3967	LOC647003	SM(d18:1/20:0)	-0.0857447	0.00168759	0.0479637	0.10005
RNASE1__V__TF19	RNASE1	PC(P-38:6)/PC(O-38:7)	-0.0857418	0.00133942	0.0421742	0.106175
GAN__V__QI4537	GAN	PE(P-36:4)/PE(O-36:5)	-0.0857385	0.000804471	0.031674	0.121212
LOC646119__V__TF19	LOC646119	PC(P-38:6)/PC(O-38:7)	-0.085736	0.00173925	0.0487712	0.104451
S100G__V__TF9	S100G	SM(d18:1/22:0)	-0.0857349	0.000531785	0.0250277	0.106441
VAMP5__V__QI4868	VAMP5	TG(58:11)	-0.0857224	0.000807649	0.031746	0.119685
LRRC52__V__QI3592	LRRC52	PE(P-38:6)/PE(O-38:7)	-0.0857193	0.00130854	0.0416308	0.129571
LOC645413__V__QI3762	LOC645413	PC(38:4)	-0.0857158	0.000841129	0.0324754	0.160934
C9orf50__V__QI3911	C9orf50	PE(P-40:6)/PE(O-40:7)	-0.085714	0.000744953	0.0303259	0.162367
LOC728307__V__QI3762	LOC728307	PC(38:4)	-0.085714	0.000330788	0.0190925	0.162626
FLJ35801__V__QI6372	FLJ35801	TG(54:8)	-0.0857132	0.000638531	0.0277846	0.107517
CASK__V__QI5598	CASK	SM(d18:1/18:0)	-0.0857118	0.000882984	0.0333851	0.157637
LOC100131756__V__TF14	LOC100131756	SM(d18:1/18:1)	-0.0857114	0.00169414	0.0480684	0.190493
LOC653057__V__QI4458	LOC653057	SM(d18:1/24:0)	-0.0857104	0.00177359	0.0493131	0.155265
PLA2G1B__V__QI3911	PLA2G1B	PE(P-40:6)/PE(O-40:7)	-0.0857041	0.00159352	0.0464703	0.161444
CCDC60__V__TF12.1	CCDC60	PC(P-38:5)/PC(O-38:6)	-0.0857035	0.000886419	0.0334566	0.154222
LOC647237__V__QI3577	LOC647237	SM(d18:1/18:0)	-0.0856988	0.000960297	0.034994	0.138932
LOC731040__V__TF14	LOC731040	SM(d18:1/18:1)	-0.0856959	0.000817554	0.0319571	0.190168
FAM134B__V__QI6188	FAM134B	creatine	-0.0856946	0.00151443	0.0451685	0.159326
LEFTY2__V__QI3762	LEFTY2	PC(38:4)	-0.0856933	0.000228616	0.0154432	0.16423
ECE2__V__QI6188	ECE2	creatine	-0.0856924	0.000922731	0.0342185	0.160317
LOC100134658__V__QI3577	LOC100134658	SM(d18:1/18:0)	-0.0856904	0.00100493	0.0359113	0.13898
SNORD101__V__QI4458	SNORD101	SM(d18:1/24:0)	-0.0856894	0.00180854	0.0498453	0.154735
LOC646748__V__QI3866	LOC646748	PC(38:3)	-0.0856883	0.00148543	0.0446833	0.129133
AQP3__V__QI6188	AQP3	creatine	-0.0856882	0.0012782	0.041086	0.159691
SELV__V__TF7	SELV	SM(d18:1/18:1)	-0.0856875	0.00119157	0.0394973	0.211913
WBSCR27__V__QI7557	WBSCR27	PC(P-40:6)/PC(O-40:7)	-0.0856847	0.00061207	0.0271307	0.104974
KRTAP6.3__V__TF27	KRTAP6.3	PC(36:4)_B	-0.0856819	0.00150207	0.0449622	0.146416
LOC644366__V__QI9000	LOC644366	PE(P-38:6)/PE(O-38:7)	-0.0856753	0.00137838	0.042852	0.127789
LOC643326__V__QI3911	LOC643326	PE(P-40:6)/PE(O-40:7)	-0.0856722	0.000362105	0.0201134	0.163997
BRUNOL6__V__QI4196	BRUNOL6	SM(d18:1/22:0)	-0.0856711	0.00127878	0.0410967	0.153535
SYT9__V__QI3730	SYT9	PE(P-38:5)/PE(O-38:6)	-0.0856672	0.000837617	0.0323966	0.12233
LOC646363__V__TF19	LOC646363	PC(P-38:6)/PC(O-38:7)	-0.0856665	0.00126103	0.0407811	0.105633
LOC644433__V__QI3762	LOC644433	PC(38:4)	-0.0856637	0.000497291	0.0240894	0.162398
LOC344167__V__QI3967	LOC344167	SM(d18:1/20:0)	-0.0856624	0.000502925	0.0242395	0.105422
LOC728012__V__QI9000	LOC728012	PE(P-38:6)/PE(O-38:7)	-0.0856623	0.00170942	0.0483058	0.128441
UGT2A3__V__QI3967	UGT2A3	SM(d18:1/20:0)	-0.0856615	0.000794697	0.0314607	0.102281
CHST9__V__QI7269	CHST9	PE(P-38:4)/PE(O-38:5)	-0.0856583	0.000638395	0.0277814	0.110528
SH2D7__V__QI4537	SH2D7	PE(P-36:4)/PE(O-36:5)	-0.0856569	0.000627568	0.0275115	0.1221
SNORA11C__V__QI4196	SNORA11C	SM(d18:1/22:0)	-0.0856554	0.0013869	0.0429989	0.151869
MYO3B__V__TF9	MYO3B	SM(d18:1/22:0)	-0.0856499	0.000622106	0.0273774	0.105995
DACH2__V__QI3577	DACH2	SM(d18:1/18:0)	-0.0856449	0.00136331	0.0425831	0.137856
PLEKHG4__V__QI5268	PLEKHG4	PC(P-38:6)/PC(O-38:7)	-0.0856432	0.000246106	0.0161172	0.104493
RAE1__V__QI6188	RAE1	creatine	-0.0856383	0.00128336	0.0411804	0.158904
PCDHA3__V__QI3711	PCDHA3	PC(40:6)	-0.0856375	0.000401082	0.0213229	0.111256
C10orf99__V__QI3911	C10orf99	PE(P-40:6)/PE(O-40:7)	-0.0856328	0.000657878	0.0282585	0.162806
PAQR4__V__TF22	PAQR4	TG(52:6)	-0.0856306	0.000580378	0.0263173	0.102513
NDUFA5__V__QI4537	NDUFA5	PE(P-36:4)/PE(O-36:5)	-0.0856287	0.00101111	0.0360402	0.121574
EN1__V__QI4458	EN1	SM(d18:1/24:0)	-0.0856284	0.000857435	0.0328281	0.154781
INHBC__V__QI3577	INHBC	SM(d18:1/18:0)	-0.0856282	0.000949069	0.0347558	0.139551
REN__V__QI3762	REN	PC(38:4)	-0.0856193	0.000289845	0.0177114	0.162771
TRAK1__V__QI6091	TRAK1	CE(22:4)	-0.0856182	0.00104838	0.0367777	0.232099
LOC100132707__V__TF13	LOC100132707	SM(d18:1/16:1)	-0.0856132	0.000526798	0.0248926	0.142333
CCDC68__V__QI9000	CCDC68	PE(P-38:6)/PE(O-38:7)	-0.0856123	0.000987962	0.0355628	0.129016
ICMT__V__TF19	ICMT	PC(P-38:6)/PC(O-38:7)	-0.0856061	0.00110633	0.0378963	0.105983
SLC10A2__V__QI3730	SLC10A2	PE(P-38:5)/PE(O-38:6)	-0.085591	0.0010207	0.0362295	0.123095
LOC643055__V__QI5034	LOC643055	CE(20:4)	-0.0855898	0.000237684	0.0157929	0.143731
HOXC6__V__QI4196	HOXC6	SM(d18:1/22:0)	-0.0855882	0.00113397	0.0384218	0.154185
LOC646667__V__TF7	LOC646667	SM(d18:1/18:1)	-0.085587	0.000341645	0.0194511	0.213897
LOC100128405__V__QI3911	LOC100128405	PE(P-40:6)/PE(O-40:7)	-0.0855866	0.00157248	0.046126	0.161953
LOC646575__V__QI4458	LOC646575	SM(d18:1/24:0)	-0.0855851	0.0013402	0.0421873	0.153436
KRTAP10.3__V__QI5268	KRTAP10.3	PC(P-38:6)/PC(O-38:7)	-0.0855834	0.00125254	0.04063	0.100451
LOC729639__V__QI5268	LOC729639	PC(P-38:6)/PC(O-38:7)	-0.0855807	0.00178516	0.0494843	0.100147
LOC100131963__V__QI4458	LOC100131963	SM(d18:1/24:0)	-0.0855775	0.0015382	0.045557	0.154491
LOC653061__V__QI6188	LOC653061	creatine	-0.0855771	0.00161536	0.0468273	0.158453
C11orf24__V__QI3967	C11orf24	SM(d18:1/20:0)	-0.085577	0.000564267	0.0258934	0.10251
LOC653499__V__QI7557	LOC653499	PC(P-40:6)/PC(O-40:7)	-0.0855734	0.00135709	0.0424732	0.103172
KISS1R__V__TF22	KISS1R	TG(52:6)	-0.0855703	0.00139142	0.0430785	0.100186
VTRNA1.2__V__QI4196	VTRNA1.2	SM(d18:1/22:0)	-0.085569	0.00094725	0.034721	0.154449
TXLNB__V__QI3967	TXLNB	SM(d18:1/20:0)	-0.0855646	0.00113094	0.0383637	0.100748
ACSM4__V__TF19	ACSM4	PC(P-38:6)/PC(O-38:7)	-0.0855582	0.00143924	0.0438996	0.106123
LOC642313__V__AM29	LOC642313	Citrulline	-0.0855564	0.000495328	0.0240351	0.110674
LOC149134__V__QI9000	LOC149134	PE(P-38:6)/PE(O-38:7)	-0.0855523	0.00135187	0.0423839	0.130172
BSX__V__TF6	BSX	SM(d18:1/16:1)	-0.0855476	0.000296727	0.01795	0.160311
KIAA1660__V__TF19	KIAA1660	PC(P-38:6)/PC(O-38:7)	-0.085545	0.000876192	0.0332403	0.107238
TFAP2A__V__QI3866	TFAP2A	PC(38:3)	-0.085542	0.000650647	0.0280807	0.130612
TMEM146__V__QI4537	TMEM146	PE(P-36:4)/PE(O-36:5)	-0.0855401	0.00128552	0.0412209	0.120032
LOC100129000__V__QI3967	LOC100129000	SM(d18:1/20:0)	-0.0855356	0.000233699	0.0156347	0.102428
ZNF238__V__QI3711	ZNF238	PC(40:6)	-0.0855348	0.000516227	0.0246042	0.110675
LOC644536__V__QI4196	LOC644536	SM(d18:1/22:0)	-0.0855283	0.000735177	0.0300997	0.15434
CRYBA1__V__QI3967	CRYBA1	SM(d18:1/20:0)	-0.0855267	0.0017219	0.0484977	0.100107
FMR1__V__QI3762	FMR1	PC(38:4)	-0.0855209	0.00155939	0.045914	0.159249
LOC644695__V__AM19	LOC644695	Allantoin	-0.0855182	0.00101527	0.0361186	0.10341
FAM90A20__V__QI3866	FAM90A20	PC(38:3)	-0.0855156	0.00148297	0.0446408	0.130861
PLAT__V__TF14	PLAT	SM(d18:1/18:1)	-0.0855155	0.0014396	0.0439048	0.189529
LOC647108__V__QI4458	LOC647108	SM(d18:1/24:0)	-0.0855093	0.00111861	0.0381325	0.154416
INE1__V__QI8939	INE1	PE(P-34:1)/PE(O-34:2)	-0.0855086	0.00174415	0.0488474	0.11654
PDXDC2__V__QI4568	PDXDC2	PE(P-36:2)/PE(O-36:3)	-0.0855043	0.00106609	0.0371253	0.16625
LMBR1__V__AM19	LMBR1	Allantoin	-0.0855042	0.00116353	0.0389779	0.107698
VIT__V__QI4196	VIT	SM(d18:1/22:0)	-0.0855034	0.00104654	0.0367418	0.154692
LOC653781__V__TF6	LOC653781	SM(d18:1/16:1)	-0.0854974	0.000436535	0.0223836	0.159925
LOC643604__V__QI3711	LOC643604	PC(40:6)	-0.0854948	0.000997856	0.0357646	0.108266
TDO2__V__QI9000	TDO2	PE(P-38:6)/PE(O-38:7)	-0.0854871	0.00106606	0.0371248	0.129023
N4BP1__V__QI4458	N4BP1	SM(d18:1/24:0)	-0.0854821	0.0011858	0.039393	0.15449
CDC2L1__V__QI3711	CDC2L1	PC(40:6)	-0.085481	0.00072936	0.0299684	0.109767
TMEM129__V__QI7557	TMEM129	PC(P-40:6)/PC(O-40:7)	-0.0854802	0.0009891	0.0355867	0.104916
CLRN2__V__QI3730	CLRN2	PE(P-38:5)/PE(O-38:6)	-0.08548	0.00175074	0.0489515	0.120567
GBP7__V__QI3967	GBP7	SM(d18:1/20:0)	-0.0854789	0.00113166	0.0383757	0.101101
FAM176B__V__QI6339	FAM176B	TG(56:9)	-0.0854779	0.00100038	0.0358174	0.106637
CACNA1E__V__AM19	CACNA1E	Allantoin	-0.0854716	0.000493024	0.0239727	0.105496
ASPHD2__V__QI6339	ASPHD2	TG(56:9)	-0.0854711	0.00143619	0.0438487	0.105716
LOC729396__V__QI4196	LOC729396	SM(d18:1/22:0)	-0.0854708	0.000768774	0.0308758	0.154307
PRY2__V__TF19	PRY2	PC(P-38:6)/PC(O-38:7)	-0.0854696	0.000362198	0.0201161	0.108828
KTN1__V__QI4868	KTN1	TG(58:11)	-0.0854672	0.000142758	0.0117323	0.120747
LOC100132147__V__TF14	LOC100132147	SM(d18:1/18:1)	-0.0854622	0.000518037	0.0246518	0.190848
CLSTN2__V__QI4196	CLSTN2	SM(d18:1/22:0)	-0.0854579	0.00159265	0.0464567	0.152264
LOC653663__V__QI4458	LOC653663	SM(d18:1/24:0)	-0.0854572	0.000912447	0.0339997	0.15628
C10orf99__V__QI5268	C10orf99	PC(P-38:6)/PC(O-38:7)	-0.0854557	0.00117445	0.0391861	0.101202
CNOT6L__V__QI3911	CNOT6L	PE(P-40:6)/PE(O-40:7)	-0.0854514	0.000470583	0.023351	0.165034
ZNF502__V__QI4196	ZNF502	SM(d18:1/22:0)	-0.0854494	0.00100166	0.0358454	0.153067
GPR55__V__QI4196	GPR55	SM(d18:1/22:0)	-0.0854489	0.000245655	0.0160999	0.155793
FLJ30679__V__QI3967	FLJ30679	SM(d18:1/20:0)	-0.0854468	0.000812847	0.0318572	0.101628
GRIN3B__V__QI9000	GRIN3B	PE(P-38:6)/PE(O-38:7)	-0.085444	0.00179673	0.0496643	0.12773
OR51V1__V__TF14	OR51V1	SM(d18:1/18:1)	-0.08544	0.000656079	0.0282136	0.190175
BPTF__V__QI3967	BPTF	SM(d18:1/20:0)	-0.085439	0.000660267	0.0283167	0.102033
LOC646011__V__QI3711	LOC646011	PC(40:6)	-0.0854385	0.00035558	0.0199059	0.111354
LOC643446__V__QI4196	LOC643446	SM(d18:1/22:0)	-0.0854372	0.000452779	0.0228583	0.15463
DNMT3L__V__QI9000	DNMT3L	PE(P-38:6)/PE(O-38:7)	-0.0854345	0.00122076	0.0400416	0.128106
SORBS1__V__QI7557	SORBS1	PC(P-40:6)/PC(O-40:7)	-0.0854334	0.000994267	0.0356898	0.104343
LOC643040__V__TF13	LOC643040	SM(d18:1/16:1)	-0.0854306	0.000862122	0.0329305	0.141482
C14orf106__V__QI13747	C14orf106	taurochenodeoxycholate	-0.085429	0.000230463	0.0155137	0.101322
FXYD4__V__QI3762	FXYD4	PC(38:4)	-0.0854272	0.000247192	0.0161567	0.164543
LOC100132276__V__QI3730	LOC100132276	PE(P-38:5)/PE(O-38:6)	-0.0854221	0.000724135	0.0298447	0.123253
LOC643626__V__QI4196	LOC643626	SM(d18:1/22:0)	-0.0854177	0.00141218	0.0434406	0.151744
SCGB1D1__V__TF27	SCGB1D1	PC(36:4)_B	-0.08541	0.00125345	0.0406466	0.147454
OR9G9__V__QI9000	OR9G9	PE(P-38:6)/PE(O-38:7)	-0.0854081	0.000528793	0.0249479	0.130491
LOC100132168__V__QI3577	LOC100132168	SM(d18:1/18:0)	-0.0854055	0.000945384	0.034687	0.138405
OR10H4__V__QI3866	OR10H4	PC(38:3)	-0.0854049	0.000699006	0.0292472	0.132141
HSPA13__V__TF14	HSPA13	SM(d18:1/18:1)	-0.0854043	0.00166799	0.0476559	0.188916
LOC347475__V__QI3866	LOC347475	PC(38:3)	-0.0854001	0.00108243	0.0374301	0.129683
C4orf35__V__QI4196	C4orf35	SM(d18:1/22:0)	-0.0853999	0.000631691	0.027614	0.153262
LOC100128405__V__QI3730	LOC100128405	PE(P-38:5)/PE(O-38:6)	-0.0853987	0.000718072	0.0297087	0.122513
TSTD2__V__QI3967	TSTD2	SM(d18:1/20:0)	-0.0853979	0.00148473	0.0446715	0.101028
FLJ46347__V__QI9000	FLJ46347	PE(P-38:6)/PE(O-38:7)	-0.0853969	0.0012809	0.0411354	0.127226
TMEM38A__V__QI3967	TMEM38A	SM(d18:1/20:0)	-0.0853956	0.000889963	0.0335293	0.102408
RGS17__V__TF19	RGS17	PC(P-38:6)/PC(O-38:7)	-0.0853932	0.000454644	0.0229101	0.108117
LYRM4__V__QI3592	LYRM4	PE(P-38:6)/PE(O-38:7)	-0.0853927	0.000767118	0.0308357	0.132006
ZNF594__V__AM19	ZNF594	Allantoin	-0.0853848	0.000377085	0.0205879	0.108309
VWDE__V__QI9026	VWDE	acetyl-galactosamine	-0.0853839	0.00137542	0.0427977	0.10636
TOX3__V__QI3711	TOX3	PC(40:6)	-0.0853817	0.000698617	0.0292387	0.108456
RAB9B__V__QI3730	RAB9B	PE(P-38:5)/PE(O-38:6)	-0.0853785	0.000647839	0.0280095	0.122531
LOC728846__V__QI3711	LOC728846	PC(40:6)	-0.0853724	0.000928051	0.0343275	0.108872
ANKRD21__V__QI4196	ANKRD21	SM(d18:1/22:0)	-0.0853659	0.00103405	0.0364933	0.153122
SNRPF__V__QI4868	SNRPF	TG(58:11)	-0.0853656	0.00125571	0.0406851	0.119793
TMPRSS11E2__V__QI3762	TMPRSS11E2	PC(38:4)	-0.0853655	0.000106107	0.00985972	0.165244
GLI1__V__QI3762	GLI1	PC(38:4)	-0.0853652	0.000246972	0.0161493	0.163909
FLJ46380__V__AM52	FLJ46380	Indole-3-lactic acid	-0.0853629	0.000960512	0.0349984	0.129649
ZNF229__V__QI3866	ZNF229	PC(38:3)	-0.0853571	0.000876978	0.0332569	0.130726
GPX2__V__QI3911	GPX2	PE(P-40:6)/PE(O-40:7)	-0.0853553	0.00120617	0.0397708	0.161136
MMP3__V__QI4196	MMP3	SM(d18:1/22:0)	-0.0853448	0.000776683	0.031062	0.153195
FRS3__V__QI7557	FRS3	PC(P-40:6)/PC(O-40:7)	-0.0853376	0.00066382	0.0284027	0.105181
OR51M1__V__QI9000	OR51M1	PE(P-38:6)/PE(O-38:7)	-0.0853352	0.000895453	0.0336488	0.129418
CRISPLD1__V__TF10	CRISPLD1	PC(P-36:4)/PC(O-36:5)_B	-0.0853347	0.0010423	0.0366572	0.129078
LOC100132938__V__TF18	LOC100132938	PC(P-36:2)/PC(O-36:3)	-0.085332	0.00164749	0.0473337	0.204469
FLJ23584__V__QI5268	FLJ23584	PC(P-38:6)/PC(O-38:7)	-0.0853266	0.000978075	0.0353611	0.101332
FLJ32011__V__QI3981	FLJ32011	PC(P-38:3)/PC(O-38:4)	-0.0853241	0.00115483	0.0388178	0.12153
FLJ32310__V__TF14	FLJ32310	SM(d18:1/18:1)	-0.0853202	0.00100881	0.0359927	0.190218
CXorf42__V__TF6	CXorf42	SM(d18:1/16:1)	-0.0853182	0.000563865	0.0258821	0.159252
DCT__V__QI4458	DCT	SM(d18:1/24:0)	-0.0853169	0.00176649	0.0492039	0.158783
FKSG83__V__QI4458	FKSG83	SM(d18:1/24:0)	-0.0853161	0.00134185	0.0422113	0.15368
T1560__V__TF14	T1560	SM(d18:1/18:1)	-0.085313	0.000624937	0.0274473	0.190779
KCNH6__V__QI3577	KCNH6	SM(d18:1/18:0)	-0.08531	0.000753638	0.0305228	0.139087
POU4F3__V__QI3711	POU4F3	PC(40:6)	-0.0853055	0.000974214	0.0352861	0.110844
FAM75A2__V__QI4196	FAM75A2	SM(d18:1/22:0)	-0.0853042	0.000956188	0.0349054	0.154418
HAS2__V__QI3866	HAS2	PC(38:3)	-0.0853031	0.000867563	0.0330498	0.131959
RGS17__V__QI7557	RGS17	PC(P-40:6)/PC(O-40:7)	-0.0853024	0.000222777	0.0152109	0.107059
OR4D2__V__QI7557	OR4D2	PC(P-40:6)/PC(O-40:7)	-0.0853021	0.00144311	0.0439637	0.103189
IDO2__V__QI6188	IDO2	creatine	-0.0852995	0.00147723	0.0445436	0.160118
SELV__V__TF13	SELV	SM(d18:1/16:1)	-0.0852985	0.000719706	0.0297446	0.143876
CDKN3__V__AM19	CDKN3	Allantoin	-0.0852964	0.000634034	0.0276721	0.107196
IQCF1__V__QI9015	IQCF1	PE(P-40:6)/PE(O-40:7)	-0.0852962	0.000151043	0.0121308	0.215207
KSR2__V__QI3711	KSR2	PC(40:6)	-0.0852956	0.000293535	0.0178388	0.111106
FBLN2__V__QI4196	FBLN2	SM(d18:1/22:0)	-0.0852956	0.00159185	0.0464436	0.154743
LOC646129__V__TF12.1	LOC646129	PC(P-38:5)/PC(O-38:6)	-0.0852898	0.00072435	0.0298496	0.15382
LOC387693__V__QI3967	LOC387693	SM(d18:1/20:0)	-0.0852866	0.0012028	0.0397053	0.101595
ACPL2__V__TF26.2	ACPL2	tyrosine	-0.0852834	0.000183293	0.0135748	0.101705
RP1__V__QI3592	RP1	PE(P-38:6)/PE(O-38:7)	-0.0852831	0.00161226	0.0467755	0.13022
FLJ33996__V__QI3762	FLJ33996	PC(38:4)	-0.0852791	0.000662449	0.0283703	0.161701
PPAPDC2__V__QI6188	PPAPDC2	creatine	-0.0852774	0.00156997	0.0460852	0.159452
CACNB3__V__QI6372	CACNB3	TG(54:8)	-0.0852767	0.00127472	0.0410253	0.104767
LOC653495__V__QI4196	LOC653495	SM(d18:1/22:0)	-0.0852764	0.000726579	0.0299039	0.152681
LOC339746__V__QI3911	LOC339746	PE(P-40:6)/PE(O-40:7)	-0.0852756	0.000840644	0.032465	0.163303
NRG1__V__QI4458	NRG1	SM(d18:1/24:0)	-0.0852738	0.00127172	0.0409724	0.153652
FRG1B__V__TF19	FRG1B	PC(P-38:6)/PC(O-38:7)	-0.0852668	0.00151899	0.0452399	0.106144
BCAN__V__QI7557	BCAN	PC(P-40:6)/PC(O-40:7)	-0.0852622	0.000395448	0.0211455	0.105817
LEFTY2__V__QI3577	LEFTY2	SM(d18:1/18:0)	-0.0852619	0.000558052	0.0257232	0.140047
SLURP1__V__QI5598	SLURP1	SM(d18:1/18:0)	-0.0852616	0.00154082	0.0456015	0.155065
LOC643980__V__QI4196	LOC643980	SM(d18:1/22:0)	-0.0852614	0.00159401	0.0464789	0.153036
LOC100132938__V__QI7269	LOC100132938	PE(P-38:4)/PE(O-38:5)	-0.0852597	0.00180567	0.0498031	0.109001
SNORD10__V__QI3866	SNORD10	PC(38:3)	-0.0852574	0.00173825	0.0487569	0.12914
SNORD102__V__QI3866	SNORD102	PC(38:3)	-0.0852536	0.00171938	0.0484589	0.130557
KNDC1__V__QI9026	KNDC1	acetyl-galactosamine	-0.0852531	0.000827818	0.0321862	0.107679
LOC100132101__V__QI8939	LOC100132101	PE(P-34:1)/PE(O-34:2)	-0.085253	0.00164792	0.0473393	0.116392
LOC390880__V__QI3911	LOC390880	PE(P-40:6)/PE(O-40:7)	-0.0852523	0.000769493	0.0308934	0.16316
ASAH2__V__QI3967	ASAH2	SM(d18:1/20:0)	-0.0852444	0.00178569	0.0494932	0.10204
OR6K6__V__QI3967	OR6K6	SM(d18:1/20:0)	-0.0852413	0.000495211	0.0240322	0.101923
IFNA14__V__QI7557	IFNA14	PC(P-40:6)/PC(O-40:7)	-0.0852372	0.00145894	0.044233	0.102961
RTN4RL1__V__TF7	RTN4RL1	SM(d18:1/18:1)	-0.0852367	0.00170431	0.0482299	0.212602
LOC442147__V__TF19	LOC442147	PC(P-38:6)/PC(O-38:7)	-0.085236	0.0014688	0.0444011	0.105829
LOC642536__V__QI3967	LOC642536	SM(d18:1/20:0)	-0.0852356	0.0012809	0.0411354	0.101367
GTSCR1__V__QI3968	GTSCR1	PE(P-36:2)/PE(O-36:3)	-0.0852338	0.000319729	0.0187201	0.153595
LOC100131965__V__TF27	LOC100131965	PC(36:4)_B	-0.0852334	0.000915777	0.0340736	0.148485
ATXN1L__V__QI3967	ATXN1L	SM(d18:1/20:0)	-0.0852304	0.000839887	0.0324486	0.10168
TMEM125__V__QI9000	TMEM125	PE(P-38:6)/PE(O-38:7)	-0.0852287	0.00154128	0.0456091	0.129615
LOC729349__V__QI3711	LOC729349	PC(40:6)	-0.0852192	0.00148431	0.0446646	0.108832
PTK9__V__QI3967	PTK9	SM(d18:1/20:0)	-0.085219	0.00154554	0.0456838	0.101165
FGGY__V__QI3762	FGGY	PC(38:4)	-0.0852177	0.000973234	0.0352646	0.160205
CALCB__V__QI9000	CALCB	PE(P-38:6)/PE(O-38:7)	-0.0852172	0.000555284	0.0256533	0.130815
LOC100133086__V__QI9000	LOC100133086	PE(P-38:6)/PE(O-38:7)	-0.0852163	0.00112414	0.0382351	0.128957
ABCB9__V__QI5268	ABCB9	PC(P-38:6)/PC(O-38:7)	-0.0852149	0.000717811	0.0297024	0.101225
GDF6__V__QI3967	GDF6	SM(d18:1/20:0)	-0.085214	0.000209105	0.0146551	0.101821
LOC100128474__V__QI5268	LOC100128474	PC(P-38:6)/PC(O-38:7)	-0.0852105	0.00130455	0.0415584	0.101388
ADH7__V__TF14	ADH7	SM(d18:1/18:1)	-0.0852087	0.00104042	0.036619	0.189468
LOC441089__V__AM19	LOC441089	Allantoin	-0.0852081	0.00064578	0.0279569	0.106976
LHX2__V__QI4196	LHX2	SM(d18:1/22:0)	-0.0852025	0.00129167	0.0413243	0.153516
LOC645278__V__QI3577	LOC645278	SM(d18:1/18:0)	-0.0852001	0.00173958	0.0487765	0.138689
C20orf52__V__QI4868	C20orf52	TG(58:11)	-0.0851984	0.000869495	0.0330942	0.11988
EPN2__V__QI4458	EPN2	SM(d18:1/24:0)	-0.0851983	0.00168328	0.0479008	0.153417
TAS2R14__V__QI3711	TAS2R14	PC(40:6)	-0.0851976	0.00130157	0.0415034	0.108551
GNG13__V__TF19	GNG13	PC(P-38:6)/PC(O-38:7)	-0.0851947	0.001643	0.0472643	0.105775
PCDHGA1__V__TF14	PCDHGA1	SM(d18:1/18:1)	-0.0851916	0.00163298	0.0471035	0.188705
LOC390084__V__TF19	LOC390084	PC(P-38:6)/PC(O-38:7)	-0.0851898	0.00159778	0.0465411	0.105731
LOC647054__V__QI3711	LOC647054	PC(40:6)	-0.0851832	0.00134661	0.042293	0.109689
GNAS__V__TF12.1	GNAS	PC(P-38:5)/PC(O-38:6)	-0.0851816	0.000397352	0.0212026	0.155558
SEPT13__V__QI4133	2023-09-13	PE(P-36:1)/PE(O-36:2)	-0.0851814	0.00115834	0.0388818	0.139259
DKFZP434L187__V__QI3967	DKFZP434L187	SM(d18:1/20:0)	-0.0851809	0.00180356	0.0497714	0.102036
PRAMEF7__V__QI6372	PRAMEF7	TG(54:8)	-0.0851801	0.00180297	0.0497615	0.104971
C14orf53__V__QI4196	C14orf53	SM(d18:1/22:0)	-0.0851793	0.00123181	0.0402473	0.153421
MED17__V__QI4458	MED17	SM(d18:1/24:0)	-0.0851784	0.000930231	0.0343723	0.155642
PCDH8__V__QI7557	PCDH8	PC(P-40:6)/PC(O-40:7)	-0.0851722	0.000853908	0.0327531	0.105812
LOC100130301__V__QI3967	LOC100130301	SM(d18:1/20:0)	-0.0851711	0.00126753	0.0408964	0.101478
MALAT1__V__QI3711	MALAT1	PC(40:6)	-0.0851699	0.00091528	0.034062	0.109092
LOC100130734__V__QI9000	LOC100130734	PE(P-38:6)/PE(O-38:7)	-0.085169	0.00151053	0.0451059	0.131163
GPR172A__V__TF21	GPR172A	TG(50:4)	-0.0851655	0.000550864	0.0255352	0.116312
LZIC__V__QI3645	LZIC	PE(P-36:4)/PE(O-36:5)	-0.0851644	0.0010465	0.0367408	0.11233
GUCY2D__V__QI5598	GUCY2D	SM(d18:1/18:0)	-0.0851644	0.0016578	0.0474939	0.156776
KRT37__V__QI8939	KRT37	PE(P-34:1)/PE(O-34:2)	-0.0851633	0.00149343	0.0448168	0.116388
OR9Q2__V__QI4196	OR9Q2	SM(d18:1/22:0)	-0.0851597	0.000574256	0.0261601	0.153829
TRPM8__V__TF27	TRPM8	PC(36:4)_B	-0.0851594	0.000468372	0.0232864	0.148932
HELT__V__QI9015	HELT	PE(P-40:6)/PE(O-40:7)	-0.0851566	0.000310194	0.018401	0.212673
SLC2A12__V__QI4196	SLC2A12	SM(d18:1/22:0)	-0.0851548	0.000686056	0.0289406	0.154215
MLLT4__V__QI4458	MLLT4	SM(d18:1/24:0)	-0.0851528	0.00106996	0.0371945	0.154822
UGT2A1__V__QI3645	UGT2A1	PE(P-36:4)/PE(O-36:5)	-0.0851385	0.00112352	0.0382241	0.111928
WDR33__V__QI4458	WDR33	SM(d18:1/24:0)	-0.0851328	0.000942023	0.0346123	0.155894
LOC653684__V__TF13	LOC653684	SM(d18:1/16:1)	-0.0851273	0.0011303	0.0383513	0.142711
RND2__V__TF13	RND2	SM(d18:1/16:1)	-0.0851261	0.00146185	0.0442836	0.141486
TRAK1__V__QI3967	TRAK1	SM(d18:1/20:0)	-0.0851203	0.000336425	0.0192776	0.104655
LRRC1__V__QI3762	LRRC1	PC(38:4)	-0.0851192	0.000987864	0.0355603	0.16138
IGFBP4__V__QI6188	IGFBP4	creatine	-0.0851127	0.00138519	0.042967	0.160494
LOC148709__V__QI4458	LOC148709	SM(d18:1/24:0)	-0.0851116	0.00125574	0.0406855	0.155406
LOC100133099__V__QI4458	LOC100133099	SM(d18:1/24:0)	-0.085111	0.00141535	0.0434972	0.15381
LOC642669__V__QI3577	LOC642669	SM(d18:1/18:0)	-0.0851109	0.00157423	0.0461578	0.137974
LOC81691__V__QI6372	LOC81691	TG(54:8)	-0.0851018	0.00117671	0.0392286	0.104164
DKFZp434I1020__V__QI4196	DKFZp434I1020	SM(d18:1/22:0)	-0.0850907	0.000398246	0.0212286	0.15536
LOC644246__V__QI3967	LOC644246	SM(d18:1/20:0)	-0.0850901	0.000465351	0.0232046	0.104433
ISLR__V__QI4458	ISLR	SM(d18:1/24:0)	-0.0850891	0.000952655	0.0348333	0.154543
CPE__V__QI4196	CPE	SM(d18:1/22:0)	-0.085085	0.00160729	0.0466951	0.151387
LOC644228__V__QI3967	LOC644228	SM(d18:1/20:0)	-0.0850841	0.000787109	0.031294	0.102477
DUOXA1__V__QI4458	DUOXA1	SM(d18:1/24:0)	-0.0850831	0.000628158	0.0275259	0.15574
IL9__V__QI3730	IL9	PE(P-38:5)/PE(O-38:6)	-0.0850831	0.00106644	0.0371315	0.121688
WDR70__V__QI3645	WDR70	PE(P-36:4)/PE(O-36:5)	-0.0850773	0.000207179	0.0145766	0.116799
LOC100131124__V__QI4196	LOC100131124	SM(d18:1/22:0)	-0.0850738	0.000711129	0.0295417	0.153545
LOC653286__V__QI9015	LOC653286	PE(P-40:6)/PE(O-40:7)	-0.0850737	0.000474004	0.0234448	0.211749
TMEM79__V__QI6339	TMEM79	TG(56:9)	-0.0850729	0.000935522	0.0344784	0.107306
LEMD1__V__QI9006	LEMD1	PE(P-38:4)/PE(O-38:5)	-0.0850723	0.00110607	0.0378909	0.116046
LOC644536__V__QI4458	LOC644536	SM(d18:1/24:0)	-0.0850689	0.00114389	0.0386161	0.155883
SLC5A4__V__QI9015	SLC5A4	PE(P-40:6)/PE(O-40:7)	-0.085067	0.000409932	0.0215895	0.212964
LOC619207__V__QI3967	LOC619207	SM(d18:1/20:0)	-0.0850645	0.000326596	0.0189527	0.101162
LOC642883__V__QI7269	LOC642883	PE(P-38:4)/PE(O-38:5)	-0.085064	0.00120138	0.0396798	0.108485
LOC388849__V__QI7557	LOC388849	PC(P-40:6)/PC(O-40:7)	-0.0850605	0.00128783	0.0412607	0.104221
PDE2A__V__QI3866	PDE2A	PC(38:3)	-0.0850583	0.00177503	0.0493349	0.128155
LOC100132938__V__QI9000	LOC100132938	PE(P-38:6)/PE(O-38:7)	-0.0850581	0.000592959	0.0266354	0.131008
FLJ23584__V__QI3862	FLJ23584	PE(P-34:1)/PE(O-34:2)	-0.0850564	0.00116926	0.0390843	0.109318
MYADM__V__QI7557	MYADM	PC(P-40:6)/PC(O-40:7)	-0.0850476	0.000297903	0.0179911	0.104624
LOC653140__V__QI4537	LOC653140	PE(P-36:4)/PE(O-36:5)	-0.0850461	0.00154087	0.0456024	0.1209
LOC100130071__V__QI6201	LOC100130071	citrulline	-0.0850402	0.00059306	0.0266381	0.196826
CHL1__V__QI3711	CHL1	PC(40:6)	-0.0850379	0.00135625	0.042459	0.107832
ZNF577__V__TF12.1	ZNF577	PC(P-38:5)/PC(O-38:6)	-0.085033	0.000296554	0.0179449	0.156363
TRAK1__V__QI3711	TRAK1	PC(40:6)	-0.0850325	0.000611573	0.0271196	0.110382
BEYLA__V__QI7557	BEYLA	PC(P-40:6)/PC(O-40:7)	-0.0850318	0.0004982	0.0241128	0.105999
RIPK4__V__QI3911	RIPK4	PE(P-40:6)/PE(O-40:7)	-0.0850248	0.00108634	0.037508	0.162082
LOC646512__V__QI4133	LOC646512	PE(P-36:1)/PE(O-36:2)	-0.0850242	0.00102603	0.0363326	0.138455
SYT14__V__QI9000	SYT14	PE(P-38:6)/PE(O-38:7)	-0.0850234	0.000757425	0.0306123	0.129414
LOC642381__V__QI3911	LOC642381	PE(P-40:6)/PE(O-40:7)	-0.0850228	0.00148236	0.0446304	0.161201
CCDC50__V__QI6188	CCDC50	creatine	-0.0850223	0.000499398	0.0241469	0.162624
NFU1__V__QI5704	NFU1	LPC(24:0)	-0.085021	0.000442499	0.0225614	0.159718
LOC728395__V__QI4196	LOC728395	SM(d18:1/22:0)	-0.0850137	0.00113883	0.0385168	0.152563
LOC644021__V__QI3967	LOC644021	SM(d18:1/20:0)	-0.0850119	0.00134928	0.0423413	0.100171
TMEM95__V__QI3762	TMEM95	PC(38:4)	-0.0850114	0.00103367	0.0364853	0.160778
PLCXD2__V__TF13	PLCXD2	SM(d18:1/16:1)	-0.0850091	0.00137432	0.0427795	0.141544
LOC100132938__V__QI3967	LOC100132938	SM(d18:1/20:0)	-0.0850081	0.000688191	0.0289944	0.10287
LPL__V__TF9	LPL	SM(d18:1/22:0)	-0.085008	0.000437616	0.0224133	0.108608
OR10C1__V__QI7557	OR10C1	PC(P-40:6)/PC(O-40:7)	-0.0850076	0.000677815	0.0287445	0.103987
TINAG__V__QI3762	TINAG	PC(38:4)	-0.0850047	0.000513737	0.0245385	0.161826
ANTXRL__V__QI3967	ANTXRL	SM(d18:1/20:0)	-0.0850044	0.00061247	0.027141	0.101323
DGKE__V__QI4568	DGKE	PE(P-36:2)/PE(O-36:3)	-0.0850021	0.00136456	0.0426074	0.165257
LOC642450__V__QI4458	LOC642450	SM(d18:1/24:0)	-0.0850017	0.00177557	0.0493431	0.152927
DNAH2__V__AM52	DNAH2	Indole-3-lactic acid	-0.0849982	0.00108357	0.0374515	0.128608
C15orf32__V__TF7	C15orf32	SM(d18:1/18:1)	-0.0849972	0.000854875	0.0327737	0.212279
LEAP2__V__QI4196	LEAP2	SM(d18:1/22:0)	-0.0849924	0.00136811	0.0426686	0.153619
USP17__V__QI6091	USP17	CE(22:4)	-0.0849923	0.00174992	0.0489397	0.230658
TBX6__V__AM52	TBX6	Indole-3-lactic acid	-0.0849917	0.00132611	0.0419357	0.128804
LOC644917__V__QI9000	LOC644917	PE(P-38:6)/PE(O-38:7)	-0.0849883	0.000718455	0.0297178	0.132229
MAGEB10__V__TF9	MAGEB10	SM(d18:1/22:0)	-0.084985	0.000608669	0.0270477	0.104913
ACCN3__V__TF6	ACCN3	SM(d18:1/16:1)	-0.0849842	0.000768331	0.0308654	0.158279
CAGE1__V__QI4458	CAGE1	SM(d18:1/24:0)	-0.0849834	0.000334293	0.0192076	0.156761
GNA11__V__QI6604	GNA11	diacetylspermine	-0.0849789	0.000862576	0.0329402	0.179806
SYN3__V__TF14	SYN3	SM(d18:1/18:1)	-0.0849782	0.00131838	0.0418032	0.189461
LOC644577__V__QI4458	LOC644577	SM(d18:1/24:0)	-0.0849665	0.00135429	0.0424248	0.15369
LRRC37A3__V__QI3967	LRRC37A3	SM(d18:1/20:0)	-0.0849661	0.000865732	0.0330112	0.101216
EFS__V__QI3967	EFS	SM(d18:1/20:0)	-0.0849659	0.000496664	0.0240716	0.102092
TRPM1__V__QI7557	TRPM1	PC(P-40:6)/PC(O-40:7)	-0.0849644	0.0013157	0.0417566	0.104437
WFDC6__V__QI9015	WFDC6	PE(P-40:6)/PE(O-40:7)	-0.0849641	0.000351926	0.0197882	0.212188
CCDC26__V__QI9000	CCDC26	PE(P-38:6)/PE(O-38:7)	-0.0849546	0.00132204	0.0418647	0.129517
COL29A1__V__QI7557	COL29A1	PC(P-40:6)/PC(O-40:7)	-0.0849541	0.00177427	0.0493247	0.104841
PPAPDC2__V__QI5268	PPAPDC2	PC(P-38:6)/PC(O-38:7)	-0.0849491	0.000221775	0.0151695	0.105457
LOC401507__V__QI7557	LOC401507	PC(P-40:6)/PC(O-40:7)	-0.0849478	0.000621443	0.0273612	0.104591
SPRR3__V__TF13	SPRR3	SM(d18:1/16:1)	-0.0849455	0.00126871	0.0409168	0.140088
GPM6B__V__TF7	GPM6B	SM(d18:1/18:1)	-0.0849423	0.000900367	0.0337541	0.210911
TICAM1__V__TF19	TICAM1	PC(P-38:6)/PC(O-38:7)	-0.0849408	0.000806344	0.0317156	0.106956
PRH1__V__QI3711	PRH1	PC(40:6)	-0.0849405	0.00061121	0.0271094	0.110804
LOC653512__V__QI3967	LOC653512	SM(d18:1/20:0)	-0.0849391	0.000765416	0.0307966	0.10189
LOC100134814__V__QI3711	LOC100134814	PC(40:6)	-0.084939	0.00121458	0.0399278	0.112086
GLRX2__V__QI9000	GLRX2	PE(P-38:6)/PE(O-38:7)	-0.084936	0.00180448	0.0497863	0.130343
LOC644735__V__QI3577	LOC644735	SM(d18:1/18:0)	-0.0849342	0.00141683	0.0435206	0.138381
LOC653507__V__TF19	LOC653507	PC(P-38:6)/PC(O-38:7)	-0.0849342	0.00102623	0.0363363	0.107201
RPS6KL1__V__QI3967	RPS6KL1	SM(d18:1/20:0)	-0.084931	0.000576939	0.0262292	0.101847
PCDHA5__V__TF7	PCDHA5	SM(d18:1/18:1)	-0.0849309	0.000711375	0.0295484	0.212402
TGIF2LX__V__QI9000	TGIF2LX	PE(P-38:6)/PE(O-38:7)	-0.0849287	0.00140825	0.043374	0.128681
GCM1__V__TF27	GCM1	PC(36:4)_B	-0.0849199	0.00056183	0.0258259	0.148928
ANKRD20B__V__TF13	ANKRD20B	SM(d18:1/16:1)	-0.0849188	0.000363513	0.0201597	0.143527
SOX18__V__QI3711	SOX18	PC(40:6)	-0.0849184	0.00121746	0.0399829	0.108858
C9orf156__V__QI7557	C9orf156	PC(P-40:6)/PC(O-40:7)	-0.0849159	0.000707615	0.0294585	0.106746
ZRSR2__V__AM19	ZRSR2	Allantoin	-0.0849155	1.9179e-05	0.00352428	0.110098
CXCL2__V__TF14	CXCL2	SM(d18:1/18:1)	-0.0849121	0.001765	0.0491795	0.189761
CCDC146__V__QI6372	CCDC146	TG(54:8)	-0.0849114	0.0016652	0.0476136	0.105207
LOC653581__V__QI4133	LOC653581	PE(P-36:1)/PE(O-36:2)	-0.0849018	0.001457	0.0441994	0.137983
CYP4A22__V__QI3967	CYP4A22	SM(d18:1/20:0)	-0.0848973	0.000374954	0.0205238	0.101901
LOC401720__V__QI3911	LOC401720	PE(P-40:6)/PE(O-40:7)	-0.0848966	0.00109174	0.0376132	0.162778
MIPEP__V__AM52	MIPEP	Indole-3-lactic acid	-0.0848965	0.000201223	0.0143355	0.133991
LOC643619__V__QI4458	LOC643619	SM(d18:1/24:0)	-0.0848958	0.00107832	0.0373522	0.154527
LOC728649__V__QI3762	LOC728649	PC(38:4)	-0.0848949	0.00154314	0.0456427	0.159252
CEND1__V__QI7557	CEND1	PC(P-40:6)/PC(O-40:7)	-0.0848943	0.00150465	0.0450056	0.103166
KIF7__V__TF13	KIF7	SM(d18:1/16:1)	-0.0848929	0.0011773	0.0392396	0.142559
LOC149620__V__QI4196	LOC149620	SM(d18:1/22:0)	-0.0848926	0.00173753	0.0487477	0.151761
PSMD4__V__QI3577	PSMD4	SM(d18:1/18:0)	-0.08489	0.00149012	0.0447587	0.137393
BEST3__V__TF19	BEST3	PC(P-38:6)/PC(O-38:7)	-0.0848865	0.00124927	0.0405675	0.105633
MVD__V__QI6604	MVD	diacetylspermine	-0.0848861	0.0015997	0.0465708	0.180432
DHX37__V__TF24	DHX37	TG(48:3)	-0.0848817	0.00138474	0.0429605	0.102559
LOC645179__V__QI4537	LOC645179	PE(P-36:4)/PE(O-36:5)	-0.0848805	0.000916874	0.034097	0.120766
RP1__V__QI3911	RP1	PE(P-40:6)/PE(O-40:7)	-0.0848803	0.000475522	0.0234885	0.163669
LOC642471__V__QI4196	LOC642471	SM(d18:1/22:0)	-0.0848738	0.000832399	0.0322834	0.155594
ZNF566__V__QI9015	ZNF566	PE(P-40:6)/PE(O-40:7)	-0.0848713	0.000222646	0.0152061	0.214548
MASP1__V__QI3967	MASP1	SM(d18:1/20:0)	-0.0848705	0.000360624	0.0200662	0.102056
LOC642733__V__QI3911	LOC642733	PE(P-40:6)/PE(O-40:7)	-0.0848702	0.0016191	0.0468859	0.161828
GIF__V__QI9000	GIF	PE(P-38:6)/PE(O-38:7)	-0.0848693	0.00177799	0.0493783	0.126783
KIAA1468__V__QI4868	KIAA1468	TG(58:11)	-0.084866	0.000853816	0.032751	0.118679
SLC25A3__V__QI9000	SLC25A3	PE(P-38:6)/PE(O-38:7)	-0.0848653	0.000565047	0.025916	0.130893
LOC644171__V__QI3711	LOC644171	PC(40:6)	-0.0848619	0.00128409	0.0411935	0.108014
GAGE8__V__QI3711	GAGE8	PC(40:6)	-0.0848617	0.00179339	0.0496121	0.109045
MT1JP__V__QI3967	MT1JP	SM(d18:1/20:0)	-0.0848532	0.00122491	0.0401186	0.100598
RP1__V__QI7269	RP1	PE(P-38:4)/PE(O-38:5)	-0.0848515	0.000437673	0.0224147	0.111521
GMDS__V__QI6372	GMDS	TG(54:8)	-0.0848514	0.00161039	0.0467458	0.105922
SNX21__V__QI9015	SNX21	PE(P-40:6)/PE(O-40:7)	-0.0848501	0.00048736	0.0238163	0.212251
FOXD1__V__QI4537	FOXD1	PE(P-36:4)/PE(O-36:5)	-0.0848486	0.00144995	0.0440827	0.120589
TGIF1__V__QI3711	TGIF1	PC(40:6)	-0.0848482	0.00157049	0.0460939	0.108848
SPPL3__V__QI3711	SPPL3	PC(40:6)	-0.0848468	0.00137287	0.0427522	0.108387
RAB30__V__QI4458	RAB30	SM(d18:1/24:0)	-0.0848456	0.00142062	0.0435858	0.154916
SRPRB__V__QI6188	SRPRB	creatine	-0.0848439	0.000502263	0.0242222	0.162114
HNRNPUL1__V__QI9000	HNRNPUL1	PE(P-38:6)/PE(O-38:7)	-0.0848438	0.000311511	0.0184445	0.13096
LOC730242__V__TF14	LOC730242	SM(d18:1/18:1)	-0.0848437	0.00125521	0.0406764	0.189836
NECAB1__V__QI3592	NECAB1	PE(P-38:6)/PE(O-38:7)	-0.0848422	0.00140143	0.0432557	0.129795
NLGN4X__V__QI3711	NLGN4X	PC(40:6)	-0.0848393	0.000438499	0.0224403	0.110786
LOC643143__V__QI7269	LOC643143	PE(P-38:4)/PE(O-38:5)	-0.0848381	0.000945549	0.0346901	0.109478
MC1R__V__QI6339	MC1R	TG(56:9)	-0.0848347	0.00119936	0.0396428	0.106186
FAM176A__V__QI4458	FAM176A	SM(d18:1/24:0)	-0.0848345	0.00102191	0.0362529	0.1544
GREM2__V__QI3762	GREM2	PC(38:4)	-0.0848314	0.000390796	0.0210025	0.163031
MYOM3__V__TF7	MYOM3	SM(d18:1/18:1)	-0.0848312	0.000788079	0.0313137	0.212391
FAF1__V__QI7334	FAF1	C3 carnitine	-0.0848295	0.000140276	0.0116152	0.100391
RSPO2__V__QI3711	RSPO2	PC(40:6)	-0.0848231	0.00150473	0.0450062	0.108193
INCA1__V__TF10	INCA1	PC(P-36:4)/PC(O-36:5)_B	-0.0848231	0.000916966	0.0340991	0.129907
MLH1__V__QI3730	MLH1	PE(P-38:5)/PE(O-38:6)	-0.0848218	0.000686426	0.0289511	0.124508
LOC643090__V__QI3866	LOC643090	PC(38:3)	-0.0848207	0.00131831	0.0418019	0.130197
LOC100132184__V__QI3592	LOC100132184	PE(P-38:6)/PE(O-38:7)	-0.0848204	0.00142044	0.0435826	0.12929
EIF4EBP1__V__QI3967	EIF4EBP1	SM(d18:1/20:0)	-0.0848187	0.001357	0.0424718	0.100473
LOC728725__V__QI4458	LOC728725	SM(d18:1/24:0)	-0.084809	0.00133813	0.0421498	0.155747
CDYL__V__TF27	CDYL	PC(36:4)_B	-0.0848078	0.00107049	0.037204	0.147705
SLC25A3__V__TF10	SLC25A3	PC(P-36:4)/PC(O-36:5)_B	-0.0848077	0.000835497	0.0323535	0.129791
CCDC60__V__QI3577	CCDC60	SM(d18:1/18:0)	-0.0848075	0.00180538	0.0497985	0.137815
FLJ41423__V__QI5268	FLJ41423	PC(P-38:6)/PC(O-38:7)	-0.0848053	0.000894035	0.0336186	0.100385
LOC644035__V__QI7269	LOC644035	PE(P-38:4)/PE(O-38:5)	-0.0848038	0.00139161	0.0430816	0.10883
OR5C1__V__QI3975	OR5C1	PC(P-36:1)/PC(O-36:2)	-0.0848036	0.00177603	0.0493494	0.160079
DKFZp686K1684__V__QI7557	DKFZp686K1684	PC(P-40:6)/PC(O-40:7)	-0.0848026	0.00123183	0.0402474	0.105252
NOP16__V__QI6188	NOP16	creatine	-0.0847997	0.00135391	0.0424187	0.158819
TM9SF1__V__QI6604	TM9SF1	diacetylspermine	-0.0847992	0.000857381	0.0328272	0.180996
TMEM79__V__QI6372	TMEM79	TG(54:8)	-0.0847973	0.000703434	0.0293553	0.107417
LOC400578__V__QI4196	LOC400578	SM(d18:1/22:0)	-0.0847856	0.0016044	0.0466462	0.152006
C1orf84__V__QI3762	C1orf84	PC(38:4)	-0.0847846	0.00113588	0.0384596	0.159906
LOC387804__V__TF12.1	LOC387804	PC(P-38:5)/PC(O-38:6)	-0.0847842	0.00166566	0.0476208	0.152399
SLC25A34__V__QI6188	SLC25A34	creatine	-0.0847819	0.00139559	0.0431533	0.157532
UGT3A2__V__QI8939	UGT3A2	PE(P-34:1)/PE(O-34:2)	-0.0847794	0.000715042	0.0296361	0.117649
LOC729722__V__QI4458	LOC729722	SM(d18:1/24:0)	-0.084775	0.00117102	0.0391183	0.153867
SEPT14__V__QI3967	2023-09-14	SM(d18:1/20:0)	-0.084772	0.000583302	0.0263938	0.100877
XPNPEP3__V__QI3975	XPNPEP3	PC(P-36:1)/PC(O-36:2)	-0.0847632	0.00132189	0.0418615	0.160933
FOLH1B__V__TF07	FOLH1B	PC(P-34:2)/PC(O-34:3)	-0.0847621	0.00146871	0.0443988	0.147671
LOC284749__V__QI4458	LOC284749	SM(d18:1/24:0)	-0.0847601	0.000840884	0.0324695	0.154217
LOC646114__V__QI3967	LOC646114	SM(d18:1/20:0)	-0.0847598	0.00105037	0.0368167	0.102974
ARL5A__V__QI7557	ARL5A	PC(P-40:6)/PC(O-40:7)	-0.0847594	0.000699369	0.0292561	0.10579
ZNF720__V__QI3981	ZNF720	PC(P-38:3)/PC(O-38:4)	-0.0847567	0.00142729	0.0436999	0.121087
TXNIP__V__QI7352	TXNIP	DG(38:5)	-0.0847555	0.00105177	0.0368446	0.100058
DNASE1L3__V__QI6339	DNASE1L3	TG(56:9)	-0.0847549	0.00162677	0.0470073	0.105061
LOC643432__V__QI4196	LOC643432	SM(d18:1/22:0)	-0.0847547	0.000823258	0.032082	0.154597
CD274__V__QI3711	CD274	PC(40:6)	-0.0847534	0.000457121	0.0229778	0.111116
TPR__V__QI9000	TPR	PE(P-38:6)/PE(O-38:7)	-0.0847524	0.00175409	0.0490045	0.128029
DOCK4__V__QI3967	DOCK4	SM(d18:1/20:0)	-0.084752	0.000655348	0.0281961	0.10228
DNAH11__V__QI3911	DNAH11	PE(P-40:6)/PE(O-40:7)	-0.0847518	0.00158197	0.0462775	0.160976
GLYCAM1__V__QI3866	GLYCAM1	PC(38:3)	-0.0847494	0.00172292	0.0485154	0.129186
LOC643834__V__QI3711	LOC643834	PC(40:6)	-0.0847464	0.00058147	0.0263443	0.110625
SEPT14__V__QI9000	2023-09-14	PE(P-38:6)/PE(O-38:7)	-0.0847435	0.000504617	0.0242875	0.129639
PPY__V__TF27	PPY	PC(36:4)_B	-0.0847412	0.000299438	0.0180404	0.150081
LOC645144__V__QI3711	LOC645144	PC(40:6)	-0.0847402	0.00139403	0.0431251	0.107485
FAM133A__V__QI3711	FAM133A	PC(40:6)	-0.0847391	0.000449298	0.0227529	0.110167
LOC642662__V__QI3911	LOC642662	PE(P-40:6)/PE(O-40:7)	-0.0847379	0.000935455	0.0344769	0.162674
HOXC8__V__QI6372	HOXC8	TG(54:8)	-0.0847312	0.00059778	0.0267613	0.106744
LOC646750__V__QI4196	LOC646750	SM(d18:1/22:0)	-0.0847294	0.00138022	0.0428824	0.153458
STK32A__V__AM19	STK32A	Allantoin	-0.0847285	0.00132133	0.0418535	0.103057
SULT2A1__V__QI3967	SULT2A1	SM(d18:1/20:0)	-0.084724	0.000176206	0.0132681	0.105592
SNORD114.4__V__QI4196	SNORD114.4	SM(d18:1/22:0)	-0.0847207	0.00158071	0.0462584	0.152326
RHOJ__V__QI3711	RHOJ	PC(40:6)	-0.0847186	0.00119328	0.0395309	0.109642
C19orf56__V__TF22	C19orf56	TG(52:6)	-0.084717	0.000595622	0.0267088	0.104339
RPAP2__V__QI4868	RPAP2	TG(58:11)	-0.084717	0.00102533	0.0363189	0.116684
BIRC8__V__TF27	BIRC8	PC(36:4)_B	-0.0847109	0.00164648	0.0473172	0.146706
RNF186__V__QI4196	RNF186	SM(d18:1/22:0)	-0.0847107	0.00178086	0.0494198	0.151727
LOC285908__V__QI6372	LOC285908	TG(54:8)	-0.0847079	0.00145535	0.0441714	0.10487
FLJ27354__V__TF14	FLJ27354	SM(d18:1/18:1)	-0.0847036	0.00129572	0.0413982	0.190187
SLC41A2__V__QI3762	SLC41A2	PC(38:4)	-0.084703	0.00131575	0.0417575	0.160556
LOC643158__V__QI3911	LOC643158	PE(P-40:6)/PE(O-40:7)	-0.0847006	0.00111189	0.0380003	0.163383
SPANXA1__V__TF7	SPANXA1	SM(d18:1/18:1)	-0.0846975	0.00137554	0.0427991	0.211254
C1orf174__V__QI6188	C1orf174	creatine	-0.0846966	0.00180689	0.04982	0.160661
CHIA__V__QI9000	CHIA	PE(P-38:6)/PE(O-38:7)	-0.0846965	0.000961453	0.0350181	0.129105
H2BFXP__V__QI3911	H2BFXP	PE(P-40:6)/PE(O-40:7)	-0.0846918	0.000821202	0.0320346	0.162542
C20orf54__V__QI4458	C20orf54	SM(d18:1/24:0)	-0.0846915	0.000712902	0.0295844	0.157398
SPP2__V__QI3711	SPP2	PC(40:6)	-0.0846912	0.000946961	0.0347158	0.109704
GJD4__V__TF19	GJD4	PC(P-38:6)/PC(O-38:7)	-0.0846902	0.00142409	0.0436436	0.107242
LOC100132209__V__QI4537	LOC100132209	PE(P-36:4)/PE(O-36:5)	-0.0846899	0.00116684	0.0390394	0.121417
LOC653499__V__QI3967	LOC653499	SM(d18:1/20:0)	-0.0846895	0.000388792	0.0209395	0.102037
STARD5__V__QI3968	STARD5	PE(P-36:2)/PE(O-36:3)	-0.084686	0.000908384	0.033919	0.150185
NUPL2__V__QI3592	NUPL2	PE(P-38:6)/PE(O-38:7)	-0.0846846	0.000597503	0.0267542	0.133285
LOC390880__V__QI3967	LOC390880	SM(d18:1/20:0)	-0.0846817	0.000246656	0.0161381	0.103315
PGAM2__V__TF13	PGAM2	SM(d18:1/16:1)	-0.0846803	0.00085638	0.0328047	0.140902
MRAP2__V__QI3762	MRAP2	PC(38:4)	-0.0846798	0.000707771	0.0294613	0.160397
SYNC1__V__QI4196	SYNC1	SM(d18:1/22:0)	-0.0846779	0.000778338	0.0310976	0.153121
DYDC1__V__QI4458	DYDC1	SM(d18:1/24:0)	-0.0846757	0.00114742	0.0386807	0.154004
DYNC1I1__V__QI4196	DYNC1I1	SM(d18:1/22:0)	-0.0846738	0.00131473	0.0417404	0.152335
LOC728361__V__QI3967	LOC728361	SM(d18:1/20:0)	-0.0846726	0.000536045	0.0251451	0.101147
FTMT__V__QI3967	FTMT	SM(d18:1/20:0)	-0.0846617	0.00116788	0.0390585	0.1014
LOC653539__V__QI9000	LOC653539	PE(P-38:6)/PE(O-38:7)	-0.0846597	0.00122308	0.0400847	0.128641
LOC339804__V__QI4196	LOC339804	SM(d18:1/22:0)	-0.0846596	0.000362016	0.0201103	0.155556
ZNF501__V__QI3711	ZNF501	PC(40:6)	-0.0846536	0.00158353	0.0463039	0.107759
C5orf48__V__QI3762	C5orf48	PC(38:4)	-0.0846487	0.000538942	0.0252214	0.161032
HNRPM__V__QI3711	HNRPM	PC(40:6)	-0.0846481	0.00120945	0.0398321	0.109213
LOC728094__V__QI3730	LOC728094	PE(P-38:5)/PE(O-38:6)	-0.084636	0.000956816	0.0349198	0.121429
CTRB2__V__TF19	CTRB2	PC(P-38:6)/PC(O-38:7)	-0.0846337	0.00178167	0.049431	0.107022
LOC100131760__V__QI3967	LOC100131760	SM(d18:1/20:0)	-0.0846325	0.000827918	0.0321883	0.102179
LOC644468__V__QI3967	LOC644468	SM(d18:1/20:0)	-0.0846302	0.000305615	0.0182508	0.102203
LSM1__V__QI4868	LSM1	TG(58:11)	-0.084614	0.00152935	0.045415	0.119439
OR5AS1__V__QI3911	OR5AS1	PE(P-40:6)/PE(O-40:7)	-0.0846105	0.000209677	0.0146809	0.165486
LOC81691__V__QI6339	LOC81691	TG(56:9)	-0.0846101	0.00168548	0.0479338	0.104169
SOX2__V__QI3967	SOX2	SM(d18:1/20:0)	-0.0846067	0.00123069	0.0402251	0.10072
LOC644957__V__QI7269	LOC644957	PE(P-38:4)/PE(O-38:5)	-0.0846039	0.00108574	0.0374954	0.109202
TTTY2__V__QI4196	TTTY2	SM(d18:1/22:0)	-0.0846017	0.000948165	0.0347374	0.152104
WDR40B__V__QI9000	WDR40B	PE(P-38:6)/PE(O-38:7)	-0.0845981	0.00152455	0.0453318	0.128445
LOC644173__V__QI4196	LOC644173	SM(d18:1/22:0)	-0.0845963	0.00108247	0.0374307	0.154882
AREGB__V__QI3967	AREGB	SM(d18:1/20:0)	-0.0845963	0.000320435	0.0187439	0.102487
SPIN3__V__QI9000	SPIN3	PE(P-38:6)/PE(O-38:7)	-0.0845962	0.00160425	0.0466429	0.12968
HTR3E__V__TF14	HTR3E	SM(d18:1/18:1)	-0.0845917	0.0011654	0.0390124	0.18919
HOXC4__V__QI5268	HOXC4	PC(P-38:6)/PC(O-38:7)	-0.0845864	0.000729876	0.0299817	0.102153
LOC203235__V__TF9	LOC203235	SM(d18:1/22:0)	-0.0845859	0.000848405	0.0326321	0.104279
SRL__V__QI9006	SRL	PE(P-38:4)/PE(O-38:5)	-0.0845835	0.000392399	0.0210526	0.118724
MGAT4C__V__QI3911	MGAT4C	PE(P-40:6)/PE(O-40:7)	-0.0845831	0.000557311	0.0257024	0.162252
ZNF799__V__QI9000	ZNF799	PE(P-38:6)/PE(O-38:7)	-0.0845814	0.00108704	0.0375219	0.130714
CRYM__V__QI4196	CRYM	SM(d18:1/22:0)	-0.0845733	0.000859395	0.0328705	0.152171
WDR64__V__TF10	WDR64	PC(P-36:4)/PC(O-36:5)_B	-0.0845718	0.00152094	0.0452725	0.128263
MT1JP__V__AM52	MT1JP	Indole-3-lactic acid	-0.0845693	0.000636564	0.0277362	0.130639
OR5P2__V__QI3730	OR5P2	PE(P-38:5)/PE(O-38:6)	-0.084568	0.00128174	0.0411504	0.12278
CD40__V__TF10	CD40	PC(P-36:4)/PC(O-36:5)_B	-0.0845671	0.000282686	0.0174506	0.133101
PSORS1C3__V__QI3391	PSORS1C3	PC(40:9)	-0.0845664	1.05194e-06	0.000553752	0.102508
C1orf147__V__QI5598	C1orf147	SM(d18:1/18:0)	-0.0845664	0.00102127	0.03624	0.156454
FAM136A__V__QI3645	FAM136A	PE(P-36:4)/PE(O-36:5)	-0.0845661	0.000529624	0.0249688	0.115385
FAM90A10__V__TF10	FAM90A10	PC(P-36:4)/PC(O-36:5)_B	-0.0845657	0.000958523	0.0349536	0.129675
LOC653564__V__QI7269	LOC653564	PE(P-38:4)/PE(O-38:5)	-0.0845572	0.000632589	0.0276356	0.11002
OR6K6__V__QI3968	OR6K6	PE(P-36:2)/PE(O-36:3)	-0.0845505	0.00154212	0.0456241	0.149736
PI15__V__QI3711	PI15	PC(40:6)	-0.084544	0.000418946	0.021861	0.111435
GABRD__V__TF6	GABRD	SM(d18:1/16:1)	-0.0845437	0.000356627	0.0199379	0.159559
DRD2__V__QI3981	DRD2	PC(P-38:3)/PC(O-38:4)	-0.0845437	0.000770892	0.0309245	0.122407
HNRPH3__V__QI4868	HNRPH3	TG(58:11)	-0.0845387	0.000706762	0.029438	0.118252
LOC642974__V__QI9000	LOC642974	PE(P-38:6)/PE(O-38:7)	-0.0845331	0.000685631	0.0289286	0.129344
CYP27B1__V__QI3967	CYP27B1	SM(d18:1/20:0)	-0.0845326	0.00115059	0.0387389	0.10141
LOC388401__V__QI4458	LOC388401	SM(d18:1/24:0)	-0.0845255	0.00128075	0.0411321	0.153771
PCDHGA12__V__TF10	PCDHGA12	PC(P-36:4)/PC(O-36:5)_B	-0.0845225	0.00154974	0.0457561	0.12844
ZNF84__V__QI5268	ZNF84	PC(P-38:6)/PC(O-38:7)	-0.0845149	0.000700442	0.0292826	0.102044
LOC100128430__V__QI9000	LOC100128430	PE(P-38:6)/PE(O-38:7)	-0.0845142	0.000579408	0.0262948	0.130696
HOOK3__V__TF26.2	HOOK3	tyrosine	-0.0845112	1.99538e-05	0.00360869	0.100819
COX7A1__V__QI9000	COX7A1	PE(P-38:6)/PE(O-38:7)	-0.0845069	0.0011795	0.0392806	0.12758
NRAP__V__QI7269	NRAP	PE(P-38:4)/PE(O-38:5)	-0.0844989	0.000741148	0.0302388	0.110072
WISP1__V__QI9000	WISP1	PE(P-38:6)/PE(O-38:7)	-0.084497	0.00120052	0.0396629	0.128782
PLIN__V__QI3577	PLIN	SM(d18:1/18:0)	-0.0844962	0.00144331	0.0439669	0.137616
LOC646011__V__QI5268	LOC646011	PC(P-38:6)/PC(O-38:7)	-0.0844959	0.00134823	0.0423202	0.100026
SLC9A5__V__QI5268	SLC9A5	PC(P-38:6)/PC(O-38:7)	-0.0844929	0.00164628	0.0473139	0.101342
ITIH5__V__TF13	ITIH5	SM(d18:1/16:1)	-0.0844923	0.00044905	0.0227451	0.143442
LOC643834__V__QI3911	LOC643834	PE(P-40:6)/PE(O-40:7)	-0.0844835	0.00110064	0.0377882	0.162466
GYG2__V__TF19	GYG2	PC(P-38:6)/PC(O-38:7)	-0.0844832	0.00171125	0.0483331	0.105915
EXOC5__V__QI7269	EXOC5	PE(P-38:4)/PE(O-38:5)	-0.0844819	0.000926462	0.0342964	0.110429
LOC645789__V__TF19	LOC645789	PC(P-38:6)/PC(O-38:7)	-0.0844787	0.00126174	0.0407941	0.104818
DCUN1D3__V__QI3711	DCUN1D3	PC(40:6)	-0.0844785	0.000854754	0.0327715	0.110821
C15orf33__V__QI9000	C15orf33	PE(P-38:6)/PE(O-38:7)	-0.0844685	0.000750617	0.0304521	0.128958
NUDT1__V__QI7617	NUDT1	C5 carnitine	-0.0844682	1.49781e-05	0.00303238	0.100113
SENP2__V__QI7557	SENP2	PC(P-40:6)/PC(O-40:7)	-0.084467	0.000839265	0.0324347	0.105719
LOC100132707__V__TF14	LOC100132707	SM(d18:1/18:1)	-0.084467	0.00132024	0.0418346	0.189018
FOXD1__V__QI8939	FOXD1	PE(P-34:1)/PE(O-34:2)	-0.0844647	0.00173517	0.0487073	0.116788
LOC653560__V__QI4196	LOC653560	SM(d18:1/22:0)	-0.0844621	0.0017164	0.0484133	0.153356
LOC644577__V__QI4196	LOC644577	SM(d18:1/22:0)	-0.0844591	0.00100413	0.0358947	0.152454
LOC645176__V__QI3968	LOC645176	PE(P-36:2)/PE(O-36:3)	-0.0844548	0.00180412	0.0497798	0.148916
SLCO6A1__V__QI3577	SLCO6A1	SM(d18:1/18:0)	-0.0844535	0.00113514	0.0384445	0.13727
LOC646764__V__QI9000	LOC646764	PE(P-38:6)/PE(O-38:7)	-0.0844528	0.00159804	0.0465462	0.127693
ZNF114__V__AM19	ZNF114	Allantoin	-0.0844526	0.000271981	0.0170735	0.10583
NBPF7__V__QI7557	NBPF7	PC(P-40:6)/PC(O-40:7)	-0.0844519	0.00152433	0.0453288	0.103802
TNC__V__TF9	TNC	SM(d18:1/22:0)	-0.0844503	0.000817765	0.0319619	0.105811
BMP10__V__QI4458	BMP10	SM(d18:1/24:0)	-0.084449	0.00128009	0.0411211	0.154724
OR51V1__V__QI4458	OR51V1	SM(d18:1/24:0)	-0.0844476	0.0014875	0.0447168	0.154195
PHF8__V__QI3967	PHF8	SM(d18:1/20:0)	-0.0844458	0.00111608	0.0380818	0.100734
C3orf55__V__QI3730	C3orf55	PE(P-38:5)/PE(O-38:6)	-0.0844404	0.00170821	0.0482883	0.12033
SMG6__V__TF14	SMG6	SM(d18:1/18:1)	-0.0844398	0.00104604	0.0367313	0.190629
FLJ30428__V__QI4196	FLJ30428	SM(d18:1/22:0)	-0.0844385	0.000537564	0.0251827	0.1547
LOC644380__V__TF27	LOC644380	PC(36:4)_B	-0.0844373	0.000393483	0.0210861	0.150609
LOC100190939__V__AM19	LOC100190939	Allantoin	-0.0844322	0.00113129	0.0383699	0.107375
SGTB__V__QI4196	SGTB	SM(d18:1/22:0)	-0.0844303	0.000947572	0.0347274	0.15251
LOC643432__V__QI3711	LOC643432	PC(40:6)	-0.0844295	0.00151054	0.0451059	0.107952
YWHAG__V__QI6188	YWHAG	creatine	-0.084427	0.000754713	0.0305489	0.162912
MFAP3__V__QI4537	MFAP3	PE(P-36:4)/PE(O-36:5)	-0.0844206	0.000847787	0.0326207	0.122338
BRUNOL6__V__QI9000	BRUNOL6	PE(P-38:6)/PE(O-38:7)	-0.0844204	0.0014041	0.0433016	0.128383
CHST9__V__QI5268	CHST9	PC(P-38:6)/PC(O-38:7)	-0.0844199	0.00142011	0.043577	0.100555
RAVER2__V__QI6188	RAVER2	creatine	-0.0844194	0.000872798	0.0331672	0.159287
PMCHL2__V__QI3968	PMCHL2	PE(P-36:2)/PE(O-36:3)	-0.0844179	0.00123058	0.040223	0.149527
LOC646470__V__QI3967	LOC646470	SM(d18:1/20:0)	-0.0844178	0.000397967	0.0212204	0.102703
CLEC3B__V__QI4458	CLEC3B	SM(d18:1/24:0)	-0.0844155	0.00114064	0.038552	0.155286
C12orf52__V__TF21	C12orf52	TG(50:4)	-0.0844143	0.000902828	0.0338036	0.114829
LOC642408__V__TF14	LOC642408	SM(d18:1/18:1)	-0.0844138	0.000867155	0.0330421	0.189772
C9orf173__V__QI3592	C9orf173	PE(P-38:6)/PE(O-38:7)	-0.0844106	0.00170499	0.0482398	0.12943
LOC255480__V__TF6	LOC255480	SM(d18:1/16:1)	-0.084407	0.00044658	0.0226758	0.16004
RBMY1J__V__QI3730	RBMY1J	PE(P-38:5)/PE(O-38:6)	-0.0844065	0.00111116	0.0379869	0.121204
FBXO16__V__QI9006	FBXO16	PE(P-38:4)/PE(O-38:5)	-0.0844058	0.00110602	0.0378899	0.116801
MS4A8B__V__QI4458	MS4A8B	SM(d18:1/24:0)	-0.0844055	0.00110821	0.0379316	0.15371
EPCAM__V__QI8939	EPCAM	PE(P-34:1)/PE(O-34:2)	-0.0844055	0.000964976	0.0350894	0.11785
CYorf14__V__QI4196	CYorf14	SM(d18:1/22:0)	-0.0844039	0.00153487	0.0455063	0.151969
LOC645402__V__TF14	LOC645402	SM(d18:1/18:1)	-0.084399	0.000900002	0.0337466	0.19053
LOC646829__V__QI5598	LOC646829	SM(d18:1/18:0)	-0.0843956	0.00122693	0.0401545	0.156843
KIAA0087__V__QI3711	KIAA0087	PC(40:6)	-0.0843941	0.0012396	0.0403917	0.106683
LOC283683__V__QI9000	LOC283683	PE(P-38:6)/PE(O-38:7)	-0.0843937	0.00147589	0.0445213	0.128575
CYP2C19__V__QI3762	CYP2C19	PC(38:4)	-0.0843932	0.000610801	0.0270998	0.161141
ZNF644__V__TF19	ZNF644	PC(P-38:6)/PC(O-38:7)	-0.0843915	0.00091707	0.0341014	0.10698
ATP6V0A4__V__QI3911	ATP6V0A4	PE(P-40:6)/PE(O-40:7)	-0.0843876	0.0010208	0.0362314	0.162208
LOC100130453__V__QI9000	LOC100130453	PE(P-38:6)/PE(O-38:7)	-0.0843852	0.000756911	0.0306003	0.129357
PCDHGB1__V__QI7269	PCDHGB1	PE(P-38:4)/PE(O-38:5)	-0.0843848	0.000964878	0.0350872	0.108891
MARVELD2__V__QI8939	MARVELD2	PE(P-34:1)/PE(O-34:2)	-0.0843777	0.00107896	0.0373642	0.11645
LOC644264__V__QI4196	LOC644264	SM(d18:1/22:0)	-0.0843737	0.000821236	0.0320357	0.153867
CGNL1__V__QI3711	CGNL1	PC(40:6)	-0.0843725	0.00161093	0.0467542	0.110798
SELS__V__QI4196	SELS	SM(d18:1/22:0)	-0.084371	0.00116586	0.0390206	0.151793
MFSD3__V__AM19	MFSD3	Allantoin	-0.0843684	0.000256366	0.0165004	0.108856
LOC646034__V__QI4458	LOC646034	SM(d18:1/24:0)	-0.0843655	0.00128162	0.041148	0.155651
LOC643576__V__QI5598	LOC643576	SM(d18:1/18:0)	-0.084365	0.000792108	0.0314012	0.157495
RARRES1__V__TF14	RARRES1	SM(d18:1/18:1)	-0.084361	0.0014569	0.0441975	0.191168
COIL__V__QI5268	COIL	PC(P-38:6)/PC(O-38:7)	-0.0843592	0.000671984	0.0286025	0.102785
TEX264__V__QI6372	TEX264	TG(54:8)	-0.0843579	0.00132875	0.0419835	0.107284
TAL1__V__QI6604	TAL1	diacetylspermine	-0.0843573	0.00177198	0.0492883	0.178003
COMP__V__QI4196	COMP	SM(d18:1/22:0)	-0.0843552	0.000690187	0.0290401	0.15307
LOC645487__V__TF19	LOC645487	PC(P-38:6)/PC(O-38:7)	-0.0843491	0.00127619	0.0410511	0.107148
GAL3ST3__V__TF7	GAL3ST3	SM(d18:1/18:1)	-0.0843446	0.00118451	0.0393705	0.211487
ZNF625__V__TF12.1	ZNF625	PC(P-38:5)/PC(O-38:6)	-0.0843421	0.000950308	0.0347836	0.153825
ZNF433__V__TF13	ZNF433	SM(d18:1/16:1)	-0.0843394	0.00153322	0.0454808	0.141255
PPP1R2P9__V__QI3967	PPP1R2P9	SM(d18:1/20:0)	-0.0843393	0.00123951	0.0403902	0.101844
GK__V__QI4868	GK	TG(58:11)	-0.0843357	0.00128791	0.0412621	0.118376
SCGB1D1__V__QI3762	SCGB1D1	PC(38:4)	-0.0843346	0.00122036	0.0400342	0.160948
TRAM1L1__V__QI3911	TRAM1L1	PE(P-40:6)/PE(O-40:7)	-0.0843339	0.00106115	0.0370245	0.16132
TAS2R50__V__QI4003	TAS2R50	DG(34:1)	-0.0843328	0.00148538	0.0446827	0.11596
LOC284293__V__QI4196	LOC284293	SM(d18:1/22:0)	-0.0843326	0.00176977	0.0492573	0.151126
TMEM92__V__QI9015	TMEM92	PE(P-40:6)/PE(O-40:7)	-0.0843308	0.000564385	0.0258963	0.210152
OR1F2P__V__QI7557	OR1F2P	PC(P-40:6)/PC(O-40:7)	-0.0843292	0.00103884	0.0365884	0.103399
POLR1C__V__QI6339	POLR1C	TG(56:9)	-0.0843286	0.00165754	0.0474906	0.108322
PRB3__V__QI4458	PRB3	SM(d18:1/24:0)	-0.0843228	0.00138008	0.04288	0.155841
LOC100133176__V__TF13	LOC100133176	SM(d18:1/16:1)	-0.0843212	0.000472955	0.0234146	0.144721
LOC642471__V__QI4458	LOC642471	SM(d18:1/24:0)	-0.0843177	0.00130845	0.0416295	0.156329
EDIL3__V__TF14	EDIL3	SM(d18:1/18:1)	-0.0843151	0.00151062	0.0451065	0.189919
LOC647212__V__QI3762	LOC647212	PC(38:4)	-0.0843125	0.000829453	0.0322228	0.160489
HOMER3__V__AM19	HOMER3	Allantoin	-0.0843088	0.000453523	0.0228793	0.106083
ANKS3__V__QI3968	ANKS3	PE(P-36:2)/PE(O-36:3)	-0.0843086	0.000636719	0.0277404	0.151561
EI24__V__QI6188	EI24	creatine	-0.084307	0.00158774	0.0463749	0.159762
LOC100127930__V__QI9000	LOC100127930	PE(P-38:6)/PE(O-38:7)	-0.0843043	0.000850209	0.0326715	0.128684
LOC441584__V__TF7	LOC441584	SM(d18:1/18:1)	-0.0843024	0.000350827	0.0197534	0.214402
FAM136A__V__TF19	FAM136A	PC(P-38:6)/PC(O-38:7)	-0.084301	0.000689283	0.0290197	0.108399
RPL13AP3__V__QI4196	RPL13AP3	SM(d18:1/22:0)	-0.0842999	0.00111035	0.0379708	0.153795
LOC124216__V__QI4458	LOC124216	SM(d18:1/24:0)	-0.0842939	0.00123869	0.0403744	0.154539
ZNF446__V__QI3866	ZNF446	PC(38:3)	-0.0842874	0.0017465	0.0488846	0.130386
LOC729517__V__QI4458	LOC729517	SM(d18:1/24:0)	-0.0842873	0.000771585	0.03094	0.155106
PDC__V__QI3967	PDC	SM(d18:1/20:0)	-0.084286	0.000937823	0.0345252	0.103085
TLR3__V__TF7	TLR3	SM(d18:1/18:1)	-0.0842857	0.00106633	0.0371298	0.212053
LOC728132__V__QI4537	LOC728132	PE(P-36:4)/PE(O-36:5)	-0.0842853	0.000745692	0.0303427	0.121456
CD83__V__TF19	CD83	PC(P-38:6)/PC(O-38:7)	-0.0842823	0.000442091	0.0225488	0.108877
HSPB6__V__TF27	HSPB6	PC(36:4)_B	-0.0842798	0.000609535	0.0270676	0.147807
MGC40489__V__TF19	MGC40489	PC(P-38:6)/PC(O-38:7)	-0.0842782	0.00113089	0.038363	0.106735
LOC730066__V__QI4458	LOC730066	SM(d18:1/24:0)	-0.0842777	0.00172641	0.0485711	0.155672
VIT__V__QI3730	VIT	PE(P-38:5)/PE(O-38:6)	-0.0842775	0.00169165	0.0480266	0.120602
TPD52L1__V__QI3911	TPD52L1	PE(P-40:6)/PE(O-40:7)	-0.0842766	0.00094316	0.034638	0.162467
FLJ13611__V__QI4458	FLJ13611	SM(d18:1/24:0)	-0.0842735	0.00138718	0.0430038	0.153199
RASA4__V__QI4458	RASA4	SM(d18:1/24:0)	-0.0842735	0.00118992	0.039466	0.156172
SCD5__V__QI7269	SCD5	PE(P-38:4)/PE(O-38:5)	-0.0842718	0.000843608	0.0325298	0.10948
FAM62C__V__TF27	FAM62C	PC(36:4)_B	-0.0842704	0.000668461	0.0285164	0.1484
DUSP13__V__QI3762	DUSP13	PC(38:4)	-0.0842648	0.000167407	0.0128782	0.163385
HECTD2__V__QI4458	HECTD2	SM(d18:1/24:0)	-0.0842613	0.0012197	0.0400221	0.154093
TAF6__V__QI6604	TAF6	diacetylspermine	-0.084261	0.000160953	0.0125898	0.184093
MT1H__V__AM19	MT1H	Allantoin	-0.0842559	0.000243172	0.0160037	0.108651
LOC401957__V__QI3866	LOC401957	PC(38:3)	-0.0842547	0.0016305	0.0470663	0.130716
GJB6__V__QI3866	GJB6	PC(38:3)	-0.0842523	0.00145096	0.0440985	0.128822
ZNF649__V__AM19	ZNF649	Allantoin	-0.0842492	0.00137242	0.0427449	0.106049
THAP1__V__QI5268	THAP1	PC(P-38:6)/PC(O-38:7)	-0.0842489	0.000169961	0.0129921	0.105204
MPDZ__V__TF7	MPDZ	SM(d18:1/18:1)	-0.0842486	0.000949879	0.0347738	0.212985
H2BFM__V__QI7299.1	H2BFM	N6-acetyllysine	-0.0842478	0.00083244	0.0322842	0.105508
LOC644843__V__QI3711	LOC644843	PC(40:6)	-0.0842458	0.00157925	0.0462348	0.108746
HOXC8__V__QI6339	HOXC8	TG(56:9)	-0.0842408	0.0008931	0.0335992	0.106362
SNORA36B__V__QI9000	SNORA36B	PE(P-38:6)/PE(O-38:7)	-0.0842353	0.000713313	0.0295946	0.12909
TXNDC6__V__QI7557	TXNDC6	PC(P-40:6)/PC(O-40:7)	-0.0842345	0.000159414	0.01252	0.108031
XKR5__V__QI7557	XKR5	PC(P-40:6)/PC(O-40:7)	-0.0842343	0.00180756	0.0498305	0.102259
SUMO1P1__V__QI4196	SUMO1P1	SM(d18:1/22:0)	-0.0842323	0.00119299	0.0395257	0.151815
NIPBL__V__QI4196	NIPBL	SM(d18:1/22:0)	-0.0842261	0.00160962	0.0467336	0.153545
LOC644228__V__QI4458	LOC644228	SM(d18:1/24:0)	-0.0842251	0.00122101	0.0400468	0.156319
LOC285588__V__QI3762	LOC285588	PC(38:4)	-0.084225	0.00138158	0.0429046	0.16098
LOC642960__V__QI3711	LOC642960	PC(40:6)	-0.0842185	0.000495501	0.0240399	0.110753
LOC644826__V__QI3967	LOC644826	SM(d18:1/20:0)	-0.0842184	0.00085807	0.0328412	0.101726
TXNL4B__V__QI3592	TXNL4B	PE(P-38:6)/PE(O-38:7)	-0.0842077	0.00103808	0.0365737	0.131647
SETD3__V__QI4196	SETD3	SM(d18:1/22:0)	-0.0842075	0.00101446	0.0361035	0.152704
SNORD32A__V__QI3967	SNORD32A	SM(d18:1/20:0)	-0.0842065	0.00153173	0.0454555	0.102535
LCN9__V__QI4196	LCN9	SM(d18:1/22:0)	-0.0842048	0.000744544	0.0303185	0.152816
KRT18P30__V__QI3711	KRT18P30	PC(40:6)	-0.0842039	0.000772168	0.0309549	0.110653
FAM90A9__V__TF12.1	FAM90A9	PC(P-38:5)/PC(O-38:6)	-0.0842038	0.000525509	0.0248588	0.15486
AGPS__V__TF19	AGPS	PC(P-38:6)/PC(O-38:7)	-0.0842006	0.0010134	0.0360827	0.107222
THSD1__V__AM52	THSD1	Indole-3-lactic acid	-0.0841997	0.00105952	0.0369945	0.129289
LOC645116__V__QI3967	LOC645116	SM(d18:1/20:0)	-0.0841922	0.000766496	0.0308213	0.103249
BEX5__V__QI3730	BEX5	PE(P-38:5)/PE(O-38:6)	-0.0841919	0.00142128	0.0435973	0.122086
ZNF781__V__QI4196	ZNF781	SM(d18:1/22:0)	-0.08419	0.000765673	0.0308025	0.15521
FBXO24__V__QI9015	FBXO24	PE(P-40:6)/PE(O-40:7)	-0.084189	0.000498734	0.0241273	0.212059
ZNF142__V__TF22	ZNF142	TG(52:6)	-0.084184	0.00102099	0.0362342	0.101551
CLDN11__V__QI4196	CLDN11	SM(d18:1/22:0)	-0.0841759	0.00135292	0.0424006	0.155436
WDR70__V__QI3739	WDR70	PE(P-36:3)/PE(O-36:4)	-0.0841757	0.000522398	0.0247738	0.119563
PRKAA2__V__QI3866	PRKAA2	PC(38:3)	-0.084174	0.00113886	0.0385172	0.13021
LOC653353__V__QI3762	LOC653353	PC(38:4)	-0.0841727	0.00114604	0.038656	0.159925
FAM83G__V__QI3592	FAM83G	PE(P-38:6)/PE(O-38:7)	-0.0841725	0.00100429	0.0358976	0.130701
C9orf129__V__QI3866	C9orf129	PC(38:3)	-0.0841676	0.00085712	0.0328222	0.129668
SCUBE2__V__QI4196	SCUBE2	SM(d18:1/22:0)	-0.0841674	0.000426985	0.0220999	0.155715
LOC728297__V__TF19	LOC728297	PC(P-38:6)/PC(O-38:7)	-0.0841669	0.000718523	0.0297187	0.106674
CDT1__V__AM19	CDT1	Allantoin	-0.0841644	0.00051093	0.0244635	0.106666
LOC653107__V__QI3762	LOC653107	PC(38:4)	-0.0841625	0.000525391	0.0248559	0.16261
VGLL3__V__QI9015	VGLL3	PE(P-40:6)/PE(O-40:7)	-0.0841596	0.000473148	0.0234213	0.213491
LZIC__V__QI5268	LZIC	PC(P-38:6)/PC(O-38:7)	-0.0841595	0.00109156	0.0376095	0.101713
DLL4__V__QI3592	DLL4	PE(P-38:6)/PE(O-38:7)	-0.0841518	0.0017097	0.048309	0.129725
KGFLP2__V__QI3711	KGFLP2	PC(40:6)	-0.0841472	0.00156946	0.0460776	0.109815
HIST1H4J__V__TF13	HIST1H4J	SM(d18:1/16:1)	-0.0841413	0.00168694	0.0479555	0.140866
PFDN4__V__QI4458	PFDN4	SM(d18:1/24:0)	-0.0841405	0.000930297	0.0343736	0.155359
LEPR__V__QI3967	LEPR	SM(d18:1/20:0)	-0.0841382	0.00156248	0.0459643	0.100637
RGS16__V__TF19	RGS16	PC(P-38:6)/PC(O-38:7)	-0.0841371	0.000958314	0.0349497	0.105659
CSN1S1__V__QI3730	CSN1S1	PE(P-38:5)/PE(O-38:6)	-0.0841364	0.00144492	0.0439957	0.121294
DHRS12__V__TF7	DHRS12	SM(d18:1/18:1)	-0.0841326	0.00118841	0.0394391	0.212891
MRPL32__V__QI4868	MRPL32	TG(58:11)	-0.0841322	0.0017873	0.0495166	0.117745
CSPG5__V__QI4196	CSPG5	SM(d18:1/22:0)	-0.084131	0.0013459	0.0422811	0.154037
KCTD3__V__QI4458	KCTD3	SM(d18:1/24:0)	-0.0841296	0.00152186	0.0452891	0.15528
LOC644986__V__QI7269	LOC644986	PE(P-38:4)/PE(O-38:5)	-0.084127	0.000987707	0.035557	0.109784
SNORD119__V__TF14	SNORD119	SM(d18:1/18:1)	-0.0841229	0.000586587	0.0264766	0.190814
THAP8__V__TF9	THAP8	SM(d18:1/22:0)	-0.0841221	0.000855053	0.0327773	0.104127
CD40__V__QI3967	CD40	SM(d18:1/20:0)	-0.0841213	0.000235327	0.0156987	0.103535
C9orf37__V__QI6372	C9orf37	TG(54:8)	-0.0841166	0.00178912	0.049546	0.105536
LOC729310__V__QI7269	LOC729310	PE(P-38:4)/PE(O-38:5)	-0.0841163	0.00100611	0.0359352	0.109378
LOC100128585__V__TF7	LOC100128585	SM(d18:1/18:1)	-0.084114	0.00164099	0.047231	0.213675
TPR__V__QI3762	TPR	PC(38:4)	-0.0841135	0.000684132	0.0288913	0.160816
LOC653107__V__TF13	LOC653107	SM(d18:1/16:1)	-0.0841106	0.000583254	0.0263926	0.143166
FLJ43663__V__AM19	FLJ43663	Allantoin	-0.0841097	0.00126841	0.0409124	0.105304
TAC1__V__QI4196	TAC1	SM(d18:1/22:0)	-0.0841091	0.00111578	0.0380761	0.154343
LOC646449__V__QI5268	LOC646449	PC(P-38:6)/PC(O-38:7)	-0.084107	0.000841387	0.0324815	0.101076
PRB3__V__QI4196	PRB3	SM(d18:1/22:0)	-0.0841065	0.000988787	0.0355794	0.153968
UTX__V__TF19	UTX	PC(P-38:6)/PC(O-38:7)	-0.0841039	6.44847e-05	0.00733524	0.114099
SPAG6__V__QI7557	SPAG6	PC(P-40:6)/PC(O-40:7)	-0.084101	0.00168062	0.0478578	0.103921
CSPG4LYP1__V__QI3762	CSPG4LYP1	PC(38:4)	-0.0840938	0.000563796	0.02588	0.161585
OR9Q2__V__QI8939	OR9Q2	PE(P-34:1)/PE(O-34:2)	-0.0840925	0.000701069	0.0292981	0.118034
ECSCR__V__QI4458	ECSCR	SM(d18:1/24:0)	-0.0840921	0.000957521	0.034935	0.154951
DNAJC21__V__QI4196	DNAJC21	SM(d18:1/22:0)	-0.0840901	0.000294692	0.0178802	0.155269
KCNJ4__V__QI3577	KCNJ4	SM(d18:1/18:0)	-0.084085	0.000895577	0.0336513	0.139342
ZNF331__V__QI7556	ZNF331	DG(32:1)	-0.0840838	0.00119415	0.0395467	0.172054
LOC100133242__V__AM19	LOC100133242	Allantoin	-0.0840838	0.00154503	0.045676	0.106106
LOC100133138__V__QI3911	LOC100133138	PE(P-40:6)/PE(O-40:7)	-0.0840835	0.00125685	0.0407081	0.162323
GUCA2B__V__QI3967	GUCA2B	SM(d18:1/20:0)	-0.0840762	0.000527807	0.0249212	0.102485
LOC730063__V__QI9000	LOC730063	PE(P-38:6)/PE(O-38:7)	-0.0840748	0.00123954	0.0403906	0.129212
MST1__V__QI3592	MST1	PE(P-38:6)/PE(O-38:7)	-0.0840737	0.000878326	0.033285	0.131735
SORBS2__V__QI9000	SORBS2	PE(P-38:6)/PE(O-38:7)	-0.0840715	0.00141994	0.0435742	0.129564
ROBO4__V__TF13	ROBO4	SM(d18:1/16:1)	-0.0840703	0.000474896	0.0234702	0.142861
SPRYD5__V__QI1351	SPRYD5	DG(34:1)	-0.0840688	5.05848e-05	0.00634324	0.102501
COIL__V__TF19	COIL	PC(P-38:6)/PC(O-38:7)	-0.0840629	0.000947424	0.0347242	0.108171
FN3K__V__QI3967	FN3K	SM(d18:1/20:0)	-0.0840594	0.000427812	0.0221265	0.102295
GPX5__V__QI9015	GPX5	PE(P-40:6)/PE(O-40:7)	-0.0840572	0.000831618	0.0322664	0.210527
LOC554226__V__QI3711	LOC554226	PC(40:6)	-0.0840568	0.00172618	0.048568	0.108062
MOBKL3__V__AM19	MOBKL3	Allantoin	-0.0840556	0.000300699	0.0180829	0.108635
CRISPLD1__V__QI4458	CRISPLD1	SM(d18:1/24:0)	-0.0840547	0.00137542	0.0427977	0.153071
LOC645721__V__QI3730	LOC645721	PE(P-38:5)/PE(O-38:6)	-0.0840505	0.000415656	0.0217595	0.123567
SEC22A__V__QI5268	SEC22A	PC(P-38:6)/PC(O-38:7)	-0.08405	0.000455765	0.0229423	0.103798
TTTY3__V__QI4458	TTTY3	SM(d18:1/24:0)	-0.0840498	0.000902216	0.0337908	0.154328
C1orf27__V__TF12.1	C1orf27	PC(P-38:5)/PC(O-38:6)	-0.0840497	0.0012842	0.0411955	0.153173
PHF11__V__QI6372	PHF11	TG(54:8)	-0.0840492	0.00152983	0.0454242	0.107559
LOC642257__V__AM52	LOC642257	Indole-3-lactic acid	-0.0840476	0.00112655	0.0382775	0.128635
LOC646041__V__QI7322.1	LOC646041	C5-DC carnitine	-0.0840422	0.000929551	0.0343588	0.114658
TTC28__V__QI3967	TTC28	SM(d18:1/20:0)	-0.0840384	0.00181436	0.0499318	0.103469
LOC400954__V__QI4458	LOC400954	SM(d18:1/24:0)	-0.0840379	0.00138421	0.0429502	0.153181
CENPL__V__AM52	CENPL	Indole-3-lactic acid	-0.084036	0.00116797	0.0390604	0.129697
LY6G5C__V__AM19	LY6G5C	Allantoin	-0.0840349	0.000503131	0.0242445	0.106324
KCNQ1DN__V__TF7	KCNQ1DN	SM(d18:1/18:1)	-0.0840347	0.00044864	0.0227339	0.213565
LHB__V__QI3577	LHB	SM(d18:1/18:0)	-0.084034	0.00105034	0.0368158	0.138152
SNORD71__V__QI9000	SNORD71	PE(P-38:6)/PE(O-38:7)	-0.0840335	0.000932848	0.0344248	0.130203
GABRB3__V__QI3967	GABRB3	SM(d18:1/20:0)	-0.0840301	0.000217301	0.0149922	0.101484
OR51E1__V__QI3967	OR51E1	SM(d18:1/20:0)	-0.0840283	0.00107971	0.0373784	0.105302
C22orf40__V__QI3911	C22orf40	PE(P-40:6)/PE(O-40:7)	-0.084026	0.00086564	0.033009	0.163027
LOC100132020__V__QI4196	LOC100132020	SM(d18:1/22:0)	-0.0840226	0.00160217	0.0466085	0.153768
LOC729046__V__QI4458	LOC729046	SM(d18:1/24:0)	-0.0840153	0.00149728	0.0448816	0.153864
MOSC2__V__QI3911	MOSC2	PE(P-40:6)/PE(O-40:7)	-0.0840117	0.00170634	0.0482595	0.162931
LOC285194__V__QI4196	LOC285194	SM(d18:1/22:0)	-0.0840115	0.000545952	0.0254026	0.153026
LONRF2__V__QI4458	LONRF2	SM(d18:1/24:0)	-0.0840096	0.000997588	0.035758	0.154662
LOC346157__V__TF14	LOC346157	SM(d18:1/18:1)	-0.0840095	0.0013998	0.0432266	0.189135
PLAT__V__TF7	PLAT	SM(d18:1/18:1)	-0.0840071	0.00145196	0.0441172	0.212303
LOC387693__V__QI8939	LOC387693	PE(P-34:1)/PE(O-34:2)	-0.0840063	0.00141839	0.043548	0.116569
CLRN2__V__QI9000	CLRN2	PE(P-38:6)/PE(O-38:7)	-0.0840053	0.00146171	0.0442806	0.127767
LOC339192__V__AM19	LOC339192	Allantoin	-0.0840015	7.70422e-05	0.00815057	0.112234
LOC642978__V__TF13	LOC642978	SM(d18:1/16:1)	-0.0839983	0.00137144	0.0427279	0.140737
LOC648708__V__TF14	LOC648708	SM(d18:1/18:1)	-0.0839981	0.00157892	0.0462297	0.18869
MFAP3L__V__QI4458	MFAP3L	SM(d18:1/24:0)	-0.0839965	0.00147018	0.0444231	0.153433
HSD17B13__V__QI3592	HSD17B13	PE(P-38:6)/PE(O-38:7)	-0.0839859	0.0014044	0.0433065	0.129309
LOC642712__V__QI6091	LOC642712	CE(22:4)	-0.083985	0.000257957	0.016561	0.235507
BFSP1__V__QI4458	BFSP1	SM(d18:1/24:0)	-0.0839832	0.00152892	0.0454089	0.153367
EFEMP1__V__QI9000	EFEMP1	PE(P-38:6)/PE(O-38:7)	-0.0839784	0.00147109	0.0444395	0.130544
LOC729526__V__QI3762	LOC729526	PC(38:4)	-0.0839762	0.00157118	0.0461047	0.158885
SPATA8__V__QI3866	SPATA8	PC(38:3)	-0.0839697	0.00177717	0.049367	0.132059
LOC729643__V__TF9	LOC729643	SM(d18:1/22:0)	-0.0839674	0.000673895	0.0286487	0.105527
BAZ2A__V__QI5268	BAZ2A	PC(P-38:6)/PC(O-38:7)	-0.0839659	0.00141285	0.0434514	0.100132
GP6__V__TF7	GP6	SM(d18:1/18:1)	-0.083959	9.79097e-05	0.00940309	0.21741
LOC643012__V__QI7269	LOC643012	PE(P-38:4)/PE(O-38:5)	-0.0839586	0.00181676	0.0499712	0.107946
IQCF1__V__QI3967	IQCF1	SM(d18:1/20:0)	-0.0839549	0.00151337	0.0451498	0.104248
TCP11L1__V__QI3967	TCP11L1	SM(d18:1/20:0)	-0.0839546	0.00151926	0.0452434	0.10148
ST8SIA5__V__TF19	ST8SIA5	PC(P-38:6)/PC(O-38:7)	-0.0839499	0.000969152	0.0351787	0.107055
C21orf30__V__TF19	C21orf30	PC(P-38:6)/PC(O-38:7)	-0.0839443	0.000664682	0.0284235	0.107226
KIAA1660__V__QI7557	KIAA1660	PC(P-40:6)/PC(O-40:7)	-0.0839411	0.000579614	0.0263	0.105401
LOC729156__V__QI3730	LOC729156	PE(P-38:5)/PE(O-38:6)	-0.08394	0.00177818	0.0493812	0.119638
LOC100133118__V__QI4458	LOC100133118	SM(d18:1/24:0)	-0.0839396	0.0010192	0.0361989	0.155378
CHGB__V__TF6	CHGB	SM(d18:1/16:1)	-0.0839379	0.000980906	0.035419	0.15723
TLL1__V__QI4196	TLL1	SM(d18:1/22:0)	-0.0839341	0.000879034	0.0333005	0.153793
NOS1__V__TF14	NOS1	SM(d18:1/18:1)	-0.0839294	0.00175108	0.0489564	0.189934
TGM6__V__QI6604	TGM6	diacetylspermine	-0.0839233	0.00172989	0.0486229	0.178006
ASAH2__V__TF14	ASAH2	SM(d18:1/18:1)	-0.0839165	0.00152624	0.0453626	0.1904
PCDHA5__V__TF14	PCDHA5	SM(d18:1/18:1)	-0.0839122	0.000999733	0.0358041	0.190376
MMP25__V__QI6604	MMP25	diacetylspermine	-0.0839103	0.0013047	0.0415614	0.178342
PKHD1__V__QI4196	PKHD1	SM(d18:1/22:0)	-0.0839062	0.000848347	0.0326307	0.153001
C12orf76__V__QI5268	C12orf76	PC(P-38:6)/PC(O-38:7)	-0.0838985	0.000147694	0.0119659	0.105965
LOC100132068__V__QI4196	LOC100132068	SM(d18:1/22:0)	-0.0838975	0.00165731	0.0474869	0.151837
WDR78__V__QI3730	WDR78	PE(P-38:5)/PE(O-38:6)	-0.0838913	0.000491837	0.0239398	0.122922
LOC731282__V__QI3645	LOC731282	PE(P-36:4)/PE(O-36:5)	-0.0838899	0.0015489	0.045741	0.111265
PAGE2B__V__QI6091	PAGE2B	CE(22:4)	-0.0838896	0.00100872	0.0359909	0.231979
LOC643258__V__QI3968	LOC643258	PE(P-36:2)/PE(O-36:3)	-0.083888	0.00156051	0.045932	0.149592
LOC339804__V__QI4458	LOC339804	SM(d18:1/24:0)	-0.0838851	0.000617821	0.0272715	0.157426
TBCCD1__V__QI3711	TBCCD1	PC(40:6)	-0.083883	0.00152223	0.0452951	0.108469
APBA2BP__V__QI3711	APBA2BP	PC(40:6)	-0.0838821	0.000919039	0.0341402	0.10881
ST8SIA3__V__QI3730	ST8SIA3	PE(P-38:5)/PE(O-38:6)	-0.083882	0.00142887	0.0437275	0.121796
PSG8__V__QI9015	PSG8	PE(P-40:6)/PE(O-40:7)	-0.0838776	0.000570184	0.0260563	0.211326
SYT9__V__QI3967	SYT9	SM(d18:1/20:0)	-0.0838775	0.000823648	0.0320905	0.100816
NEK3__V__QI4458	NEK3	SM(d18:1/24:0)	-0.0838707	0.00108509	0.037483	0.153372
LOC646215__V__QI3911	LOC646215	PE(P-40:6)/PE(O-40:7)	-0.0838694	0.00128173	0.0411503	0.161791
C21orf30__V__QI7557	C21orf30	PC(P-40:6)/PC(O-40:7)	-0.0838673	0.00033887	0.0193597	0.105716
RANBP6__V__AM19	RANBP6	Allantoin	-0.0838619	0.000195005	0.0140751	0.109783
LOC399715__V__QI3866	LOC399715	PC(38:3)	-0.0838616	0.00121791	0.0399888	0.129557
BSX__V__TF13	BSX	SM(d18:1/16:1)	-0.0838603	0.000858411	0.0328474	0.141914
CACNG6__V__QI9000	CACNG6	PE(P-38:6)/PE(O-38:7)	-0.0838601	0.00147997	0.044587	0.130415
FBXO22OS__V__TF6	FBXO22OS	SM(d18:1/16:1)	-0.0838553	0.00098628	0.035529	0.159097
SYNGR3__V__QI3762	SYNGR3	PC(38:4)	-0.0838468	0.000408955	0.0215583	0.161408
CDC42EP5__V__QI4196	CDC42EP5	SM(d18:1/22:0)	-0.0838414	0.00131409	0.0417304	0.152913
ZNF671__V__QI3592	ZNF671	PE(P-38:6)/PE(O-38:7)	-0.0838386	0.00109884	0.0377503	0.132443
NUP155__V__AM19	NUP155	Allantoin	-0.083836	0.00126371	0.0408301	0.10516
FTMT__V__TF10	FTMT	PC(P-36:4)/PC(O-36:5)_B	-0.0838356	0.00161949	0.0468908	0.128239
INSC__V__TF13	INSC	SM(d18:1/16:1)	-0.0838351	0.00112958	0.0383366	0.141316
RIG__V__QI4568	RIG	PE(P-36:2)/PE(O-36:3)	-0.0838349	0.00122843	0.0401805	0.165372
SNORD114.29__V__QI3911	SNORD114.29	PE(P-40:6)/PE(O-40:7)	-0.0838333	0.00164047	0.0472231	0.16093
LOC647286__V__QI5598	LOC647286	SM(d18:1/18:0)	-0.0838328	0.000996898	0.0357436	0.157464
LOC100129538__V__QI3967	LOC100129538	SM(d18:1/20:0)	-0.0838312	0.00070662	0.0294358	0.102275
LOC642769__V__QI3967	LOC642769	SM(d18:1/20:0)	-0.0838218	0.000949114	0.0347568	0.101011
HMG20B__V__QI4833	HMG20B	TG(50:5)	-0.0838207	0.000788925	0.0313308	0.10062
SYCP1__V__QI4196	SYCP1	SM(d18:1/22:0)	-0.0838189	0.000373617	0.0204831	0.154838
LOC440082__V__QI3967	LOC440082	SM(d18:1/20:0)	-0.0838186	0.00170608	0.0482554	0.100808
CTRB2__V__QI3911	CTRB2	PE(P-40:6)/PE(O-40:7)	-0.0838177	0.000885432	0.0334356	0.163631
C20orf166__V__QI3711	C20orf166	PC(40:6)	-0.0838172	0.00103291	0.0364695	0.108404
PACRGL__V__AM19	PACRGL	Allantoin	-0.0838118	0.000729872	0.0299816	0.105798
COMP__V__QI4458	COMP	SM(d18:1/24:0)	-0.0838116	0.00109423	0.0376638	0.154285
FAM76B__V__QI4868	FAM76B	TG(58:11)	-0.0837975	0.000986987	0.0355432	0.117143
LOC643293__V__TF27	LOC643293	PC(36:4)_B	-0.0837956	0.00175297	0.0489877	0.147468
OR51D1__V__QI3711	OR51D1	PC(40:6)	-0.0837941	0.00162952	0.0470514	0.106888
HCG8__V__QI3968	HCG8	PE(P-36:2)/PE(O-36:3)	-0.0837934	0.00153178	0.0454564	0.149121
LOC285194__V__QI4458	LOC285194	SM(d18:1/24:0)	-0.0837927	0.000843871	0.0325356	0.153643
C10orf120__V__QI3967	C10orf120	SM(d18:1/20:0)	-0.083792	0.00113007	0.0383464	0.100054
DLEU2L__V__TF6	DLEU2L	SM(d18:1/16:1)	-0.083792	0.00153193	0.0454581	0.157158
HOXA3__V__QI3577	HOXA3	SM(d18:1/18:0)	-0.0837911	0.00109372	0.0376535	0.138187
IGDCC3__V__TF7	IGDCC3	SM(d18:1/18:1)	-0.0837901	0.000797827	0.0315269	0.210609
CCIN__V__QI9015	CCIN	PE(P-40:6)/PE(O-40:7)	-0.0837863	0.000438705	0.0224459	0.212047
C2orf37__V__QI4196	C2orf37	SM(d18:1/22:0)	-0.0837852	0.00119321	0.0395296	0.15241
URM1__V__TF22	URM1	TG(52:6)	-0.083784	0.000441086	0.0225186	0.104536
CYP3A4__V__QI3762	CYP3A4	PC(38:4)	-0.0837831	0.000161102	0.0125968	0.163739
LOC643910__V__QI5166	LOC643910	TG(52:2)	-0.0837821	0.0011779	0.0392524	0.138977
LOC731040__V__QI3762	LOC731040	PC(38:4)	-0.0837809	0.00044733	0.0226965	0.162087
C14orf177__V__TF27	C14orf177	PC(36:4)_B	-0.0837804	0.000944168	0.0346612	0.146397
LOC653486__V__TF26.2	LOC653486	tyrosine	-0.0837794	9.03639e-06	0.00221067	0.102943
C5orf20__V__QI7557	C5orf20	PC(P-40:6)/PC(O-40:7)	-0.0837746	0.000361182	0.020085	0.106813
HNRNPUL1__V__QI7557	HNRNPUL1	PC(P-40:6)/PC(O-40:7)	-0.0837727	0.00165281	0.0474159	0.103832
OR4Q3__V__QI4196	OR4Q3	SM(d18:1/22:0)	-0.0837721	0.00133833	0.0421533	0.153015
LOC642776__V__TF7	LOC642776	SM(d18:1/18:1)	-0.08377	0.00103964	0.0366047	0.212175
C12orf59__V__QI3762	C12orf59	PC(38:4)	-0.0837698	0.00103018	0.0364177	0.160054
ZNF485__V__QI4196	ZNF485	SM(d18:1/22:0)	-0.0837657	0.0013082	0.0416245	0.153302
WISP1__V__QI3967	WISP1	SM(d18:1/20:0)	-0.0837639	0.00147241	0.0444612	0.103584
MGAT4A__V__AM19	MGAT4A	Allantoin	-0.0837603	0.00150642	0.0450359	0.10672
LRP12__V__TF19	LRP12	PC(P-38:6)/PC(O-38:7)	-0.0837587	0.00147748	0.0445471	0.105056
LOC644046__V__QI3711	LOC644046	PC(40:6)	-0.0837586	0.00123751	0.0403525	0.11158
SNORD114.24__V__QI3711	SNORD114.24	PC(40:6)	-0.0837575	0.000775247	0.0310276	0.108111
MYADM__V__QI3967	MYADM	SM(d18:1/20:0)	-0.0837573	6.71638e-05	0.00751425	0.104002
ONECUT3__V__QI4458	ONECUT3	SM(d18:1/24:0)	-0.083757	0.00171772	0.048432	0.153801
LOC645116__V__QI9000	LOC645116	PE(P-38:6)/PE(O-38:7)	-0.0837562	0.000718285	0.0297146	0.129858
RABL3__V__QI9000	RABL3	PE(P-38:6)/PE(O-38:7)	-0.0837556	0.000511958	0.0244896	0.130649
LGALS9B__V__QI3911	LGALS9B	PE(P-40:6)/PE(O-40:7)	-0.0837467	0.00144689	0.0440312	0.161613
LOC401072__V__QI3967	LOC401072	SM(d18:1/20:0)	-0.0837445	0.00178943	0.0495514	0.10152
LOC645254__V__QI3711	LOC645254	PC(40:6)	-0.0837434	0.000826723	0.0321617	0.110057
SUNC1__V__QI3711	SUNC1	PC(40:6)	-0.0837318	0.00125754	0.0407194	0.108469
LOC643813__V__QI3967	LOC643813	SM(d18:1/20:0)	-0.0837262	0.00109338	0.0376468	0.100348
ALPK1__V__QI4868	ALPK1	TG(58:11)	-0.0837248	0.00120186	0.0396876	0.118532
CA5BP__V__QI4458	CA5BP	SM(d18:1/24:0)	-0.0837236	0.000498893	0.0241319	0.15572
ARL15__V__QI3711	ARL15	PC(40:6)	-0.0837231	0.000821074	0.0320321	0.109836
SDHAF2__V__QI4014	SDHAF2	PC(38:2)	-0.0837215	7.53529e-06	0.00197552	0.10062
FLJ11292__V__QI3592	FLJ11292	PE(P-38:6)/PE(O-38:7)	-0.0837213	0.00127771	0.0410772	0.129521
CXCL2__V__QI9015	CXCL2	PE(P-40:6)/PE(O-40:7)	-0.083721	0.000429311	0.0221705	0.213534
T1560__V__QI3762	T1560	PC(38:4)	-0.0837181	0.000316821	0.0186228	0.162786
CIP29__V__QI4868	CIP29	TG(58:11)	-0.0837126	0.000242076	0.015961	0.121527
NGFR__V__QI9015	NGFR	PE(P-40:6)/PE(O-40:7)	-0.0837069	0.000524287	0.024826	0.211514
PIP__V__TF7	PIP	SM(d18:1/18:1)	-0.0837067	0.00154197	0.0456211	0.210104
OR5A2__V__QI3711	OR5A2	PC(40:6)	-0.0837048	0.000407627	0.0215211	0.111102
LOC728006__V__QI6188	LOC728006	creatine	-0.0837038	0.0018039	0.0497768	0.159816
CDKN2A__V__QI3866	CDKN2A	PC(38:3)	-0.0837012	0.000893875	0.0336155	0.13038
UTP6__V__QI4924	UTP6	TG(58:10)	-0.0837002	0.00175557	0.0490277	0.113325
C3orf51__V__QI3967	C3orf51	SM(d18:1/20:0)	-0.0837	0.000448485	0.0227293	0.101922
LOC441662__V__QI7557	LOC441662	PC(P-40:6)/PC(O-40:7)	-0.0836986	0.000391466	0.0210238	0.106286
TRPM1__V__QI3911	TRPM1	PE(P-40:6)/PE(O-40:7)	-0.0836961	0.00126022	0.0407666	0.161814
LOC645238__V__QI3967	LOC645238	SM(d18:1/20:0)	-0.0836926	0.00121919	0.040013	0.101402
LRRC56__V__QI3711	LRRC56	PC(40:6)	-0.0836825	0.000740769	0.0302297	0.109235
ANKRD20A4__V__QI7269	ANKRD20A4	PE(P-38:4)/PE(O-38:5)	-0.0836818	0.000715407	0.0296451	0.109211
LOC100132672__V__QI7557	LOC100132672	PC(P-40:6)/PC(O-40:7)	-0.0836802	0.00113367	0.0384162	0.102867
RTTN__V__QI3862	RTTN	PE(P-34:1)/PE(O-34:2)	-0.0836794	0.00166202	0.047564	0.109062
LOC646680__V__QI4568	LOC646680	PE(P-36:2)/PE(O-36:3)	-0.0836793	0.00174817	0.048914	0.16471
LOC388333__V__QI3711	LOC388333	PC(40:6)	-0.0836767	0.00105212	0.036851	0.110051
C7orf50__V__TF05	C7orf50	PC(36:3)	-0.0836715	1.15848e-08	2.63885e-05	0.101329
TRERF1__V__QI4833	TRERF1	TG(50:5)	-0.0836715	0.000821555	0.032043	0.100223
LOC728806__V__TF26.2	LOC728806	tyrosine	-0.083671	1.71388e-06	0.000761537	0.106385
LOC653438__V__QI4537	LOC653438	PE(P-36:4)/PE(O-36:5)	-0.083666	0.00165021	0.047375	0.121356
HHLA2__V__QI4196	HHLA2	SM(d18:1/22:0)	-0.0836658	0.00139784	0.0431928	0.153314
LOC644705__V__QI9000	LOC644705	PE(P-38:6)/PE(O-38:7)	-0.0836626	0.00131915	0.0418156	0.128385
LOC729776__V__QI6372	LOC729776	TG(54:8)	-0.0836612	0.00105621	0.0369324	0.108581
FAM26A__V__QI3911	FAM26A	PE(P-40:6)/PE(O-40:7)	-0.0836583	0.00119622	0.039584	0.16203
SERPINB11__V__QI3762	SERPINB11	PC(38:4)	-0.0836579	0.00104801	0.0367708	0.162261
POU4F2__V__QI3711	POU4F2	PC(40:6)	-0.0836577	0.00145982	0.0442474	0.108301
LOC643854__V__TF7	LOC643854	SM(d18:1/18:1)	-0.0836538	0.000741264	0.0302406	0.212789
PEG3__V__QI3967	PEG3	SM(d18:1/20:0)	-0.0836531	0.000958519	0.0349536	0.101426
LCE1B__V__TF14	LCE1B	SM(d18:1/18:1)	-0.0836465	0.00170338	0.0482136	0.188684
LOC440302__V__QI3711	LOC440302	PC(40:6)	-0.0836436	0.00130463	0.0415601	0.107842
PLA2G6__V__QI6188	PLA2G6	creatine	-0.0836435	0.00173353	0.0486807	0.158438
C9orf31__V__TF14	C9orf31	SM(d18:1/18:1)	-0.08364	0.00105746	0.0369562	0.189916
CHRNA2__V__QI3711	CHRNA2	PC(40:6)	-0.0836383	0.00130441	0.0415559	0.107739
LOC644046__V__TF14	LOC644046	SM(d18:1/18:1)	-0.083638	0.000521428	0.0247455	0.191253
TLX3__V__QI3730	TLX3	PE(P-38:5)/PE(O-38:6)	-0.083636	0.000890101	0.0335318	0.12169
H2BFM__V__TF13	H2BFM	SM(d18:1/16:1)	-0.0836325	0.00177648	0.0493568	0.14053
LOC124216__V__QI4196	LOC124216	SM(d18:1/22:0)	-0.0836264	0.000930571	0.0343797	0.154089
LOC51152__V__QI9015	LOC51152	PE(P-40:6)/PE(O-40:7)	-0.0836258	0.000624854	0.0274455	0.211723
FLJ23172__V__QI9000	FLJ23172	PE(P-38:6)/PE(O-38:7)	-0.0836254	0.000965924	0.0351114	0.128534
CCR9__V__QI7557	CCR9	PC(P-40:6)/PC(O-40:7)	-0.0836231	0.00156287	0.0459708	0.102964
CLPB__V__QI3967	CLPB	SM(d18:1/20:0)	-0.0836207	0.00102541	0.0363203	0.100834
BANF2__V__TF14	BANF2	SM(d18:1/18:1)	-0.0836197	0.000930195	0.0343721	0.190368
LOC729289__V__QI4458	LOC729289	SM(d18:1/24:0)	-0.0836193	0.000744723	0.0303221	0.154705
C5orf37__V__QI3592	C5orf37	PE(P-38:6)/PE(O-38:7)	-0.0836148	0.0016324	0.0470946	0.132642
ZPLD1__V__QI3911	ZPLD1	PE(P-40:6)/PE(O-40:7)	-0.0836147	0.00157596	0.0461839	0.160058
FATE1__V__QI3967	FATE1	SM(d18:1/20:0)	-0.0836137	0.0013217	0.0418579	0.101233
NRG4__V__QI3711	NRG4	PC(40:6)	-0.0836123	0.000354616	0.0198751	0.111433
VEGFA__V__QI3762	VEGFA	PC(38:4)	-0.0836119	0.000607763	0.0270241	0.161821
FLJ37201__V__QI3711	FLJ37201	PC(40:6)	-0.0836107	0.00111529	0.0380665	0.108972
WIPF3__V__QI3967	WIPF3	SM(d18:1/20:0)	-0.0836076	0.000642066	0.0278665	0.100149
UNQ1940__V__QI6201	UNQ1940	citrulline	-0.0836042	0.00163158	0.0470834	0.193823
BCAN__V__QI5268	BCAN	PC(P-38:6)/PC(O-38:7)	-0.0836041	0.000725494	0.0298783	0.101547
C6orf154__V__QI4458	C6orf154	SM(d18:1/24:0)	-0.083603	0.00126718	0.0408896	0.153517
DOK6__V__QI3762	DOK6	PC(38:4)	-0.0836025	0.00117962	0.0392828	0.159809
LOC728022__V__QI6134	LOC728022	TG(52:3)	-0.0836022	0.00102752	0.0363645	0.140913
EPHB2__V__QI4196	EPHB2	SM(d18:1/22:0)	-0.0835967	0.000920147	0.0341625	0.152325
ITGB1BP1__V__QI4868	ITGB1BP1	TG(58:11)	-0.0835966	0.000992191	0.0356474	0.117244
IBSP__V__QI7269	IBSP	PE(P-38:4)/PE(O-38:5)	-0.0835937	0.00104604	0.0367313	0.109104
MGAT4A__V__QI3592	MGAT4A	PE(P-38:6)/PE(O-38:7)	-0.0835928	0.00119423	0.039548	0.131143
LOC643615__V__QI4568	LOC643615	PE(P-36:2)/PE(O-36:3)	-0.0835909	0.000928942	0.0343444	0.16599
LRRC14__V__QI6372	LRRC14	TG(54:8)	-0.0835864	0.00112997	0.0383445	0.106197
LOC729349__V__QI4458	LOC729349	SM(d18:1/24:0)	-0.0835807	0.00155787	0.0458886	0.15309
LOC646266__V__TF10	LOC646266	PC(P-36:4)/PC(O-36:5)_B	-0.0835793	0.000981414	0.0354295	0.129577
TAPBPL__V__QI6339	TAPBPL	TG(56:9)	-0.083576	0.00117885	0.039269	0.10657
C9orf31__V__TF7	C9orf31	SM(d18:1/18:1)	-0.0835757	0.000884122	0.0334075	0.211316
RSPO1__V__TF6	RSPO1	SM(d18:1/16:1)	-0.0835756	0.000844087	0.0325403	0.157405
ACOX3__V__TF21	ACOX3	TG(50:4)	-0.0835755	0.000694123	0.0291351	0.115632
LOC387720__V__QI7557	LOC387720	PC(P-40:6)/PC(O-40:7)	-0.0835752	0.000519603	0.0246947	0.103614
DNAJB4__V__QI4196	DNAJB4	SM(d18:1/22:0)	-0.0835691	0.00174673	0.0488889	0.151943
PLA2G5__V__QI9000	PLA2G5	PE(P-38:6)/PE(O-38:7)	-0.0835661	0.000890266	0.0335351	0.129376
DSP__V__QI4537	DSP	PE(P-36:4)/PE(O-36:5)	-0.0835652	0.000702619	0.0293346	0.121631
KANK4__V__QI4458	KANK4	SM(d18:1/24:0)	-0.0835652	0.00066186	0.0283568	0.156526
LOC440295__V__TF27	LOC440295	PC(36:4)_B	-0.0835642	0.00107459	0.0372801	0.146317
PRHOXNB__V__QI3730	PRHOXNB	PE(P-38:5)/PE(O-38:6)	-0.0835614	0.00132523	0.0419196	0.12075
CALM1__V__QI6188	CALM1	creatine	-0.0835571	0.00116151	0.0389427	0.163088
FLJ10661__V__TF10	FLJ10661	PC(P-36:4)/PC(O-36:5)_B	-0.0835557	0.00153462	0.0455033	0.128515
GCET2__V__QI7557	GCET2	PC(P-40:6)/PC(O-40:7)	-0.0835557	0.00116617	0.0390264	0.105444
KCNJ4__V__QI5598	KCNJ4	SM(d18:1/18:0)	-0.0835544	0.00106193	0.0370388	0.157254
DEPDC5__V__QI3592	DEPDC5	PE(P-38:6)/PE(O-38:7)	-0.0835531	0.0014273	0.0436999	0.131194
LOC100132598__V__QI3967	LOC100132598	SM(d18:1/20:0)	-0.0835457	0.000960233	0.0349927	0.101196
CRELD2__V__QI7334	CRELD2	C3 carnitine	-0.083543	0.000147519	0.0119579	0.102024
KRTAP12.2__V__QI3730	KRTAP12.2	PE(P-38:5)/PE(O-38:6)	-0.0835419	0.00152895	0.0454095	0.120586
LOC642380__V__QI7375	LOC642380	PC(P-34:0)/PC(O-34:1)	-0.0835415	0.000750134	0.0304412	0.11828
LOC100132068__V__QI4537	LOC100132068	PE(P-36:4)/PE(O-36:5)	-0.0835405	0.00158342	0.0463023	0.119411
TEX14__V__TF14	TEX14	SM(d18:1/18:1)	-0.0835393	0.000962827	0.0350466	0.189475
CDKL4__V__QI3711	CDKL4	PC(40:6)	-0.0835373	0.000279601	0.0173434	0.110635
AMN__V__QI3711	AMN	PC(40:6)	-0.083533	0.00178999	0.04956	0.109643
LOC728772__V__QI4196	LOC728772	SM(d18:1/22:0)	-0.083532	0.00129701	0.0414203	0.152096
LOC643624__V__QI3762	LOC643624	PC(38:4)	-0.0835274	0.000377549	0.0206022	0.161847
C19orf56__V__QI6372	C19orf56	TG(54:8)	-0.0835266	0.00142011	0.043577	0.108693
RTP3__V__TF13	RTP3	SM(d18:1/16:1)	-0.083525	0.000987555	0.0355541	0.14106
MRPS5__V__QI3592	MRPS5	PE(P-38:6)/PE(O-38:7)	-0.0835188	0.00123277	0.0402664	0.131797
SLC22A24__V__TF27	SLC22A24	PC(36:4)_B	-0.0835181	0.000499238	0.0241433	0.148252
LRGUK__V__QI9015	LRGUK	PE(P-40:6)/PE(O-40:7)	-0.0835163	0.00122618	0.0401432	0.212165
DSN1__V__QI4196	DSN1	SM(d18:1/22:0)	-0.0835153	0.00171034	0.0483192	0.15301
GNRHR2__V__QI4196	GNRHR2	SM(d18:1/22:0)	-0.0835144	0.00132	0.0418302	0.151444
LOC644658__V__QI3592	LOC644658	PE(P-38:6)/PE(O-38:7)	-0.0835136	0.00145482	0.0441614	0.130099
XRN1__V__AM19	XRN1	Allantoin	-0.0835089	0.00076663	0.030824	0.104946
MMP24__V__TF12.1	MMP24	PC(P-38:5)/PC(O-38:6)	-0.0835087	0.00127361	0.0410065	0.152803
LOC646976__V__TF14	LOC646976	SM(d18:1/18:1)	-0.0835073	0.00121542	0.0399431	0.18971
OR7D4__V__TF7	OR7D4	SM(d18:1/18:1)	-0.0835018	0.00175907	0.0490866	0.210082
SETMAR__V__QI3911	SETMAR	PE(P-40:6)/PE(O-40:7)	-0.0835011	0.00144352	0.04397	0.163055
STXBP3__V__QI4868	STXBP3	TG(58:11)	-0.0835	0.000915339	0.0340638	0.117956
SULF1__V__TF7	SULF1	SM(d18:1/18:1)	-0.0834998	0.0017646	0.0491723	0.210475
ADAMTS16__V__AM29	ADAMTS16	Citrulline	-0.0834997	0.000226046	0.0153389	0.111995
LOC100133205__V__QI9000	LOC100133205	PE(P-38:6)/PE(O-38:7)	-0.0834995	0.00133322	0.0420622	0.128801
SNORD45A__V__QI3967	SNORD45A	SM(d18:1/20:0)	-0.0834925	0.00170521	0.0482429	0.101349
LOC653581__V__QI7269	LOC653581	PE(P-38:4)/PE(O-38:5)	-0.083491	0.00153564	0.0455202	0.108258
LOC647310__V__QI7557	LOC647310	PC(P-40:6)/PC(O-40:7)	-0.0834907	0.00165516	0.047451	0.104295
GGT7__V__AM19	GGT7	Allantoin	-0.0834854	4.97737e-05	0.00628057	0.105787
LOC643493__V__QI3967	LOC643493	SM(d18:1/20:0)	-0.0834763	0.000771152	0.0309309	0.101398
NTF4__V__QI3911	NTF4	PE(P-40:6)/PE(O-40:7)	-0.0834759	0.00180114	0.0497357	0.162993
PCDHA10__V__TF13	PCDHA10	SM(d18:1/16:1)	-0.0834749	0.00171826	0.0484418	0.141478
NR2E1__V__QI9000	NR2E1	PE(P-38:6)/PE(O-38:7)	-0.0834745	0.000872468	0.0331606	0.129322
LOC643985__V__AM19	LOC643985	Allantoin	-0.0834735	0.000594167	0.0266672	0.10784
HLA.DQA2__V__QI3711	HLA.DQA2	PC(40:6)	-0.0834679	0.000105074	0.0098013	0.112953
OPALIN__V__QI5034	OPALIN	CE(20:4)	-0.0834624	0.00101245	0.0360659	0.139172
FAM92A3__V__QI4458	FAM92A3	SM(d18:1/24:0)	-0.0834623	0.00106422	0.0370874	0.154354
RRP8__V__QI3866	RRP8	PC(38:3)	-0.0834595	0.000871298	0.0331332	0.132469
LOC402715__V__QI3711	LOC402715	PC(40:6)	-0.083451	0.000442083	0.0225485	0.111344
PXMP3__V__QI4868	PXMP3	TG(58:11)	-0.0834459	0.00179697	0.0496681	0.117063
NID1__V__TF13	NID1	SM(d18:1/16:1)	-0.083445	0.00103734	0.0365593	0.141835
LOC100132147__V__QI3577	LOC100132147	SM(d18:1/18:0)	-0.0834427	0.00061863	0.0272913	0.139047
SNORD113.4__V__QI3762	SNORD113.4	PC(38:4)	-0.0834373	0.00143251	0.0437864	0.161958
C14orf144__V__QI4196	C14orf144	SM(d18:1/22:0)	-0.0834342	0.00161742	0.0468605	0.151877
ATP10B__V__QI7557	ATP10B	PC(P-40:6)/PC(O-40:7)	-0.0834321	0.00103298	0.0364708	0.105967
CYP2U1__V__QI3730	CYP2U1	PE(P-38:5)/PE(O-38:6)	-0.0834294	0.00156766	0.0460466	0.121823
PDE4DIP__V__QI9000	PDE4DIP	PE(P-38:6)/PE(O-38:7)	-0.0834283	0.000517553	0.0246375	0.130058
KRT17P3__V__QI4537	KRT17P3	PE(P-36:4)/PE(O-36:5)	-0.0834237	0.000929435	0.0343564	0.121128
HES2__V__QI3967	HES2	SM(d18:1/20:0)	-0.0834185	0.0012936	0.041361	0.100302
LOC644946__V__QI9000	LOC644946	PE(P-38:6)/PE(O-38:7)	-0.083411	0.00138618	0.0429847	0.12781
WDR66__V__QI3967	WDR66	SM(d18:1/20:0)	-0.0834074	0.00164308	0.0472655	0.101147
LOC93556__V__QI9000	LOC93556	PE(P-38:6)/PE(O-38:7)	-0.0834071	0.00139367	0.043118	0.127668
LGALS7B__V__QI3711	LGALS7B	PC(40:6)	-0.0834047	0.000880702	0.0333354	0.109818
LOC646426__V__QI5598	LOC646426	SM(d18:1/18:0)	-0.0834024	0.00161546	0.0468289	0.156149
CRYGN__V__QI4458	CRYGN	SM(d18:1/24:0)	-0.0834022	0.00137346	0.0427629	0.154679
AQP4__V__QI4196	AQP4	SM(d18:1/22:0)	-0.0834021	0.000961357	0.0350167	0.152654
LOC644766__V__TF9	LOC644766	SM(d18:1/22:0)	-0.0834003	0.000817995	0.0319666	0.105186
DSCAML1__V__QI6091	DSCAML1	CE(22:4)	-0.0833998	0.000844326	0.0325455	0.232434
HYAL4__V__QI3762	HYAL4	PC(38:4)	-0.0833992	0.0017509	0.0489535	0.159433
FUT3__V__QI3967	FUT3	SM(d18:1/20:0)	-0.0833982	0.000234896	0.0156813	0.102294
LOC645848__V__TF27	LOC645848	PC(36:4)_B	-0.0833907	0.00131797	0.0417958	0.146557
AKT3__V__QI4196	AKT3	SM(d18:1/22:0)	-0.0833895	0.00146929	0.0444086	0.154515
MDGA1__V__AM19	MDGA1	Allantoin	-0.0833894	0.000799405	0.0315616	0.105888
MGC15705__V__QI4458	MGC15705	SM(d18:1/24:0)	-0.0833842	0.00170951	0.0483066	0.15288
UFD1L__V__QI6188	UFD1L	creatine	-0.0833811	0.00175993	0.0490995	0.1581
LOC100133265__V__QI3911	LOC100133265	PE(P-40:6)/PE(O-40:7)	-0.0833755	0.00147405	0.0444896	0.161747
ZNF484__V__QI6188	ZNF484	creatine	-0.0833712	0.00121805	0.0399918	0.158154
LOC643755__V__TF27	LOC643755	PC(36:4)_B	-0.0833698	0.000543031	0.0253293	0.148275
OR9Q2__V__QI4458	OR9Q2	SM(d18:1/24:0)	-0.0833682	0.00109356	0.0376501	0.155136
PAR1__V__QI7269	PAR1	PE(P-38:4)/PE(O-38:5)	-0.0833649	0.00138773	0.0430134	0.108351
OR4N2__V__QI5598	OR4N2	SM(d18:1/18:0)	-0.0833628	0.0017375	0.0487472	0.155283
OR11L1__V__QI7557	OR11L1	PC(P-40:6)/PC(O-40:7)	-0.0833594	0.00163388	0.0471162	0.103051
OPRK1__V__QI3967	OPRK1	SM(d18:1/20:0)	-0.0833578	0.00173632	0.048726	0.100216
OR5A2__V__TF19	OR5A2	PC(P-38:6)/PC(O-38:7)	-0.0833571	0.00180596	0.0498068	0.107451
DYNLT3__V__TF13	DYNLT3	SM(d18:1/16:1)	-0.0833564	0.000906295	0.033875	0.141313
LOC646156__V__QI3967	LOC646156	SM(d18:1/20:0)	-0.0833535	0.000433158	0.0222843	0.101081
LOC340268__V__QI4458	LOC340268	SM(d18:1/24:0)	-0.0833532	0.000562456	0.025843	0.155694
PAGE1__V__QI8939	PAGE1	PE(P-34:1)/PE(O-34:2)	-0.0833505	0.00171455	0.0483873	0.115992
ARL13A__V__QI9015	ARL13A	PE(P-40:6)/PE(O-40:7)	-0.0833493	0.000139601	0.0115813	0.214235
LOC642418__V__QI3911	LOC642418	PE(P-40:6)/PE(O-40:7)	-0.0833427	0.00100236	0.0358609	0.162099
MEST__V__QI9000	MEST	PE(P-38:6)/PE(O-38:7)	-0.0833337	0.00099603	0.0357259	0.128174
INADL__V__QI4196	INADL	SM(d18:1/22:0)	-0.0833289	0.00153162	0.0454546	0.151545
LOC146053__V__QI7269	LOC146053	PE(P-38:4)/PE(O-38:5)	-0.0833288	0.00144882	0.0440647	0.108164
CALCRL__V__QI4458	CALCRL	SM(d18:1/24:0)	-0.0833283	0.0015652	0.0460096	0.153354
NACC1__V__TF26.2	NACC1	tyrosine	-0.0833282	9.65381e-05	0.0093228	0.100065
LOC643235__V__QI4537	LOC643235	PE(P-36:4)/PE(O-36:5)	-0.083328	0.000831899	0.0322728	0.121466
FAM131C__V__TF14	FAM131C	SM(d18:1/18:1)	-0.0833261	0.0012956	0.0413963	0.19009
SLC25A40__V__QI4537	SLC25A40	PE(P-36:4)/PE(O-36:5)	-0.0833254	0.00173557	0.0487138	0.121298
RNF126P1__V__QI3730	RNF126P1	PE(P-38:5)/PE(O-38:6)	-0.0833248	0.00148021	0.0445907	0.119991
RASL10B__V__TF13	RASL10B	SM(d18:1/16:1)	-0.0833228	0.000851567	0.0326994	0.143124
ZNF568__V__QI9006	ZNF568	PE(P-38:4)/PE(O-38:5)	-0.0833172	0.000745382	0.0303364	0.116773
ENTPD6__V__QI4458	ENTPD6	SM(d18:1/24:0)	-0.0833165	0.00120458	0.039739	0.155677
CCDC13__V__QI4458	CCDC13	SM(d18:1/24:0)	-0.0833153	0.00174675	0.048889	0.155429
LOC647212__V__TF13	LOC647212	SM(d18:1/16:1)	-0.0833147	0.00104468	0.036705	0.140717
L1TD1__V__QI2371	L1TD1	LPE(22:0)	-0.0833076	0.00115078	0.0387421	0.163566
ZADH2__V__QI4868	ZADH2	TG(58:11)	-0.0833064	0.000808743	0.0317696	0.11736
LOC729907__V__QI3577	LOC729907	SM(d18:1/18:0)	-0.0833043	0.00131751	0.0417887	0.137677
DZIP1__V__QI3911	DZIP1	PE(P-40:6)/PE(O-40:7)	-0.0833011	0.00164258	0.0472584	0.161717
LOC100128853__V__QI3577	LOC100128853	SM(d18:1/18:0)	-0.0832953	0.00163535	0.0471396	0.13688
LOC644276__V__TF13	LOC644276	SM(d18:1/16:1)	-0.0832846	0.00120777	0.0398016	0.142052
FFAR3__V__QI7557	FFAR3	PC(P-40:6)/PC(O-40:7)	-0.0832811	0.00178072	0.049418	0.102947
FGG__V__QI3711	FGG	PC(40:6)	-0.0832804	0.00170455	0.0482333	0.107852
NPY1R__V__QI5268	NPY1R	PC(P-38:6)/PC(O-38:7)	-0.0832789	0.000993119	0.0356659	0.100892
OSTalpha__V__AM52	OSTalpha	Indole-3-lactic acid	-0.0832768	0.000771562	0.0309396	0.129737
LCTL__V__QI5598	LCTL	SM(d18:1/18:0)	-0.0832732	0.00157884	0.0462281	0.15469
GAGE1__V__QI4196	GAGE1	SM(d18:1/22:0)	-0.0832687	0.000738708	0.0301806	0.154149
CASP3__V__QI4868	CASP3	TG(58:11)	-0.0832679	0.000587495	0.026497	0.119095
UBE2DNL__V__QI7557	UBE2DNL	PC(P-40:6)/PC(O-40:7)	-0.0832679	0.0011564	0.0388479	0.105587
GABPB1__V__QI6604	GABPB1	diacetylspermine	-0.0832666	0.00159687	0.046526	0.179016
RNASE13__V__QI3762	RNASE13	PC(38:4)	-0.0832648	0.000379954	0.0206751	0.162321
REN__V__TF7	REN	SM(d18:1/18:1)	-0.0832646	0.000834884	0.0323382	0.212713
LRRN4CL__V__QI4458	LRRN4CL	SM(d18:1/24:0)	-0.0832598	0.00181075	0.0498806	0.156753
LHFPL3__V__QI9000	LHFPL3	PE(P-38:6)/PE(O-38:7)	-0.0832569	0.000683926	0.0288864	0.129108
CSNK1E__V__QI4833	CSNK1E	TG(50:5)	-0.0832554	0.000338993	0.019363	0.102867
AGPS__V__QI5268	AGPS	PC(P-38:6)/PC(O-38:7)	-0.0832546	0.000862879	0.0329479	0.101671
LOC401268__V__QI9000	LOC401268	PE(P-38:6)/PE(O-38:7)	-0.0832543	0.00145232	0.044122	0.128356
SLC2A11__V__QI3762	SLC2A11	PC(38:4)	-0.0832506	0.00109245	0.0376262	0.161676
EPS8L3__V__TF27	EPS8L3	PC(36:4)_B	-0.0832461	0.00114036	0.0385466	0.147284
LOC646698__V__QI7557	LOC646698	PC(P-40:6)/PC(O-40:7)	-0.0832442	0.00143291	0.0437944	0.102265
ADRBK2__V__QI4458	ADRBK2	SM(d18:1/24:0)	-0.0832417	0.0012938	0.041365	0.155207
C3orf51__V__QI3911	C3orf51	PE(P-40:6)/PE(O-40:7)	-0.0832397	0.00146627	0.044358	0.161785
LOC644128__V__QI7557	LOC644128	PC(P-40:6)/PC(O-40:7)	-0.0832384	0.000765358	0.0307952	0.105138
ODZ4__V__QI3967	ODZ4	SM(d18:1/20:0)	-0.0832384	0.00124179	0.0404314	0.10234
EPB41L1__V__QI3711	EPB41L1	PC(40:6)	-0.0832368	0.00164801	0.0473401	0.111102
OR2D3__V__QI4458	OR2D3	SM(d18:1/24:0)	-0.0832363	0.00086821	0.0330661	0.154621
FAM197Y2__V__QI3967	FAM197Y2	SM(d18:1/20:0)	-0.0832354	0.00105805	0.0369684	0.102689
SKI__V__QI6134	SKI	TG(52:3)	-0.0832309	0.000940321	0.034578	0.1411
LOC100132625__V__QI3967	LOC100132625	SM(d18:1/20:0)	-0.0832298	0.00124655	0.0405148	0.10118
FAM187B__V__QI3762	FAM187B	PC(38:4)	-0.0832258	0.000681072	0.028817	0.163585
LOC339562__V__QI7269	LOC339562	PE(P-38:4)/PE(O-38:5)	-0.083225	0.000875917	0.0332356	0.109348
BPTF__V__TF14	BPTF	SM(d18:1/18:1)	-0.0832215	0.000620791	0.0273459	0.191765
ZNF671__V__TF19	ZNF671	PC(P-38:6)/PC(O-38:7)	-0.0832202	0.000787918	0.0313111	0.109161
UBE2Q1__V__QI3911	UBE2Q1	PE(P-40:6)/PE(O-40:7)	-0.0832181	0.00119928	0.0396409	0.163688
GARNL4__V__QI3577	GARNL4	SM(d18:1/18:0)	-0.0832136	0.00181279	0.049911	0.137123
SPINK9__V__QI5268	SPINK9	PC(P-38:6)/PC(O-38:7)	-0.0832111	0.00120908	0.0398256	0.100231
LOC643486__V__TF9	LOC643486	SM(d18:1/22:0)	-0.0832105	0.00074803	0.0303957	0.105561
AMN__V__TF10	AMN	PC(P-36:4)/PC(O-36:5)_B	-0.083209	0.00145001	0.0440832	0.128281
LOC647096__V__QI3762	LOC647096	PC(38:4)	-0.0832079	0.00101352	0.0360848	0.159768
FLJ46230__V__TF13	FLJ46230	SM(d18:1/16:1)	-0.083199	0.000797358	0.0315172	0.141933
BTBD2__V__TF24	BTBD2	TG(48:3)	-0.0831916	0.0004842	0.0237301	0.105734
MASP1__V__QI7269	MASP1	PE(P-38:4)/PE(O-38:5)	-0.0831899	0.0013383	0.0421531	0.109031
PPAP2C__V__QI3645	PPAP2C	PE(P-36:4)/PE(O-36:5)	-0.0831879	0.00155591	0.0458561	0.110827
C12orf60__V__QI9000	C12orf60	PE(P-38:6)/PE(O-38:7)	-0.0831871	0.000859938	0.0328809	0.128927
LOC643171__V__TF13	LOC643171	SM(d18:1/16:1)	-0.0831842	0.000568192	0.0260013	0.142655
ZNF485__V__QI8939	ZNF485	PE(P-34:1)/PE(O-34:2)	-0.0831833	0.00147288	0.0444696	0.116855
C6orf223__V__QI3911	C6orf223	PE(P-40:6)/PE(O-40:7)	-0.0831817	0.00111745	0.0381107	0.162861
LOC643344__V__QI4196	LOC643344	SM(d18:1/22:0)	-0.0831817	0.000733087	0.0300538	0.153006
LOC283487__V__QI3911	LOC283487	PE(P-40:6)/PE(O-40:7)	-0.0831808	0.000358176	0.0199851	0.16428
LCLAT1__V__TF12.1	LCLAT1	PC(P-38:5)/PC(O-38:6)	-0.0831762	0.00176896	0.0492439	0.153101
TBX1__V__QI4458	TBX1	SM(d18:1/24:0)	-0.0831757	0.00076451	0.0307737	0.154709
LOC643234__V__TF13	LOC643234	SM(d18:1/16:1)	-0.0831745	0.000625525	0.0274615	0.142349
PRKAA2__V__QI7557	PRKAA2	PC(P-40:6)/PC(O-40:7)	-0.0831708	0.00089723	0.0336864	0.105914
FOXD4L4__V__QI6188	FOXD4L4	creatine	-0.0831695	0.00153741	0.0455455	0.159702
C14orf143__V__QI6188	C14orf143	creatine	-0.0831665	0.00159328	0.0464668	0.160632
MAGEB16__V__QI4196	MAGEB16	SM(d18:1/22:0)	-0.0831661	0.000742149	0.0302621	0.153054
HRCT1__V__QI3577	HRCT1	SM(d18:1/18:0)	-0.0831657	0.00139791	0.0431935	0.13655
FAM75A2__V__TF14	FAM75A2	SM(d18:1/18:1)	-0.0831581	0.000956443	0.0349116	0.189898
LOC647129__V__QI4196	LOC647129	SM(d18:1/22:0)	-0.0831577	0.00114534	0.0386424	0.152095
LRRC7__V__QI3911	LRRC7	PE(P-40:6)/PE(O-40:7)	-0.083157	0.00118813	0.0394339	0.162362
HTR2C__V__QI4196	HTR2C	SM(d18:1/22:0)	-0.0831546	0.00114673	0.0386684	0.155423
CDYL__V__QI3762	CDYL	PC(38:4)	-0.0831542	0.00112947	0.0383349	0.161073
KIAA1600__V__QI4868	KIAA1600	TG(58:11)	-0.0831542	0.00125882	0.0407393	0.117218
C12orf4__V__TF18	C12orf4	PC(P-36:2)/PC(O-36:3)	-0.0831527	0.00100306	0.0358744	0.205794
LOC653353__V__TF27	LOC653353	PC(36:4)_B	-0.0831508	0.00154849	0.0457336	0.146501
DSCR5__V__QI4458	DSCR5	SM(d18:1/24:0)	-0.0831499	0.000542597	0.0253181	0.156016
PRSS12__V__QI9015	PRSS12	PE(P-40:6)/PE(O-40:7)	-0.0831456	0.000610649	0.027096	0.212334
PTPLAD1__V__QI6201	PTPLAD1	citrulline	-0.0831452	0.00145358	0.0441416	0.1941
GLIS2__V__QI3711	GLIS2	PC(40:6)	-0.0831442	0.000910684	0.033962	0.110155
HABP4__V__QI3730	HABP4	PE(P-38:5)/PE(O-38:6)	-0.0831442	0.000866031	0.0330168	0.12203
LOC642762__V__QI7269	LOC642762	PE(P-38:4)/PE(O-38:5)	-0.0831429	0.000601164	0.0268513	0.110157
GNG13__V__QI3911	GNG13	PE(P-40:6)/PE(O-40:7)	-0.0831408	0.000961697	0.0350225	0.162509
LOC100132086__V__QI4458	LOC100132086	SM(d18:1/24:0)	-0.0831311	0.000737857	0.0301609	0.154758
LOC730294__V__QI4458	LOC730294	SM(d18:1/24:0)	-0.0831204	0.0017415	0.0488069	0.15662
PAR1__V__QI4133	PAR1	PE(P-36:1)/PE(O-36:2)	-0.0831203	0.001631	0.047074	0.137969
LOC642305__V__QI4196	LOC642305	SM(d18:1/22:0)	-0.0831199	0.000902589	0.0337991	0.153156
LOC389033__V__TF6	LOC389033	SM(d18:1/16:1)	-0.0831164	0.000849337	0.032651	0.158651
LOC441233__V__QI3762	LOC441233	PC(38:4)	-0.083115	0.00046301	0.0231402	0.16095
CAPN7__V__QI3967	CAPN7	SM(d18:1/20:0)	-0.0831146	0.000554303	0.0256265	0.101328
NCRNA00093__V__QI9000	NCRNA00093	PE(P-38:6)/PE(O-38:7)	-0.0831141	0.00170139	0.0481823	0.128129
LOC553137__V__QI4196	LOC553137	SM(d18:1/22:0)	-0.0831017	0.00118959	0.0394601	0.152297
SLC25A40__V__TF27	SLC25A40	PC(36:4)_B	-0.0831011	0.000781333	0.0311632	0.148705
TINAG__V__TF27	TINAG	PC(36:4)_B	-0.0831	0.000821483	0.0320415	0.147949
BARX1__V__TF19	BARX1	PC(P-38:6)/PC(O-38:7)	-0.0830978	0.00161177	0.046767	0.105647
LOC646990__V__QI3967	LOC646990	SM(d18:1/20:0)	-0.0830953	0.000589936	0.0265602	0.10192
LOC729383__V__QI3762	LOC729383	PC(38:4)	-0.083093	0.00097884	0.0353756	0.163641
LOC100130107__V__QI7334	LOC100130107	C3 carnitine	-0.0830888	1.86066e-05	0.00345996	0.103281
LOC645123__V__QI9000	LOC645123	PE(P-38:6)/PE(O-38:7)	-0.0830885	0.00168467	0.0479197	0.12795
MRPS18B__V__TF19	MRPS18B	PC(P-38:6)/PC(O-38:7)	-0.0830808	0.000508733	0.0244043	0.108844
DUXA__V__QI7269	DUXA	PE(P-38:4)/PE(O-38:5)	-0.0830769	0.00125428	0.0406605	0.108593
LOC653140__V__QI9006	LOC653140	PE(P-38:4)/PE(O-38:5)	-0.0830765	0.000571871	0.0260991	0.118039
FLT1__V__QI9015	FLT1	PE(P-40:6)/PE(O-40:7)	-0.0830728	0.0014049	0.0433146	0.210244
OR2T34__V__QI4537	OR2T34	PE(P-36:4)/PE(O-36:5)	-0.0830704	0.0012654	0.0408587	0.120393
TMEM177__V__AM19	TMEM177	Allantoin	-0.0830684	0.000632855	0.0276425	0.107503
ORAI1__V__QI6604	ORAI1	diacetylspermine	-0.083062	0.000231976	0.0155703	0.183671
HOXA7__V__QI3711	HOXA7	PC(40:6)	-0.0830539	0.000559124	0.0257519	0.111436
SDR42E1__V__TF13	SDR42E1	SM(d18:1/16:1)	-0.0830538	0.00159858	0.0465545	0.140768
PLCXD2__V__TF6	PLCXD2	SM(d18:1/16:1)	-0.0830537	0.000888218	0.0334939	0.157561
SLC5A4__V__TF6	SLC5A4	SM(d18:1/16:1)	-0.0830507	0.000615483	0.0272164	0.160248
LOC646976__V__QI3577	LOC646976	SM(d18:1/18:0)	-0.0830464	0.00115568	0.0388347	0.138096
LOC147727__V__QI5268	LOC147727	PC(P-38:6)/PC(O-38:7)	-0.0830463	0.000488166	0.0238377	0.103546
NCLN__V__QI4833	NCLN	TG(50:5)	-0.0830462	0.000413952	0.0217084	0.102379
ALG11__V__QI4196	ALG11	SM(d18:1/22:0)	-0.0830408	0.00166613	0.0476285	0.153242
MSX2P1__V__TF12.1	MSX2P1	PC(P-38:5)/PC(O-38:6)	-0.0830405	0.00016975	0.0129839	0.157415
C9orf153__V__QI7557	C9orf153	PC(P-40:6)/PC(O-40:7)	-0.0830402	0.00136737	0.0426555	0.104624
MAGEB6B__V__QI4196	MAGEB6B	SM(d18:1/22:0)	-0.0830389	0.000880441	0.0333301	0.152857
C12orf24__V__TF19	C12orf24	PC(P-38:6)/PC(O-38:7)	-0.0830346	0.000292042	0.0177865	0.109159
CHL1__V__TF10	CHL1	PC(P-36:4)/PC(O-36:5)_B	-0.08303	0.00134375	0.0422457	0.128563
CUZD1__V__TF6	CUZD1	SM(d18:1/16:1)	-0.08303	0.000621195	0.0273555	0.159384
LOC339209__V__QI9000	LOC339209	PE(P-38:6)/PE(O-38:7)	-0.0830262	0.000769493	0.0308934	0.128815
VPS36__V__QI4868	VPS36	TG(58:11)	-0.0830255	0.000744995	0.0303268	0.118655
BCKDHA__V__QI4833	BCKDHA	TG(50:5)	-0.0830248	0.000185643	0.0136774	0.104393
ZNF544__V__QI4458	ZNF544	SM(d18:1/24:0)	-0.0830241	0.00149796	0.0448916	0.154702
LOC653197__V__QI3967	LOC653197	SM(d18:1/20:0)	-0.0830217	0.00013869	0.0115402	0.102993
SYCP1__V__QI4458	SYCP1	SM(d18:1/24:0)	-0.08302	0.000642988	0.0278886	0.155907
TSPYL3__V__QI3911	TSPYL3	PE(P-40:6)/PE(O-40:7)	-0.0830197	0.00103722	0.0365569	0.161644
LOC645254__V__QI3911	LOC645254	PE(P-40:6)/PE(O-40:7)	-0.0830196	0.00160146	0.0465962	0.162589
LOC643234__V__TF14	LOC643234	SM(d18:1/18:1)	-0.0830189	0.00134221	0.0422174	0.189902
KCNH6__V__QI3967	KCNH6	SM(d18:1/20:0)	-0.0830163	0.00163995	0.0472148	0.101085
BDNF__V__QI4196	BDNF	SM(d18:1/22:0)	-0.0830161	0.0012966	0.0414134	0.152065
RNF133__V__QI4196	RNF133	SM(d18:1/22:0)	-0.0830145	0.000979469	0.0353893	0.154441
OR4L1__V__QI3967	OR4L1	SM(d18:1/20:0)	-0.0830118	0.000872118	0.0331524	0.101402
TMEM117__V__TF13	TMEM117	SM(d18:1/16:1)	-0.0830115	0.000955733	0.0348969	0.141874
LOC643378__V__QI3711	LOC643378	PC(40:6)	-0.0830072	0.00147992	0.0445863	0.108514
TPH2__V__QI3762	TPH2	PC(38:4)	-0.0830057	0.000630386	0.0275817	0.160423
VASH2__V__QI4458	VASH2	SM(d18:1/24:0)	-0.0830057	0.00133183	0.0420367	0.153662
LOC100132948__V__QI4458	LOC100132948	SM(d18:1/24:0)	-0.0830047	0.00133662	0.0421216	0.153559
C15orf63__V__QI8939	C15orf63	PE(P-34:1)/PE(O-34:2)	-0.0830046	0.000945056	0.0346799	0.118102
LOC643623__V__QI3711	LOC643623	PC(40:6)	-0.0830036	0.000963194	0.0350532	0.110658
LOC644538__V__QI3711	LOC644538	PC(40:6)	-0.0830027	0.000787101	0.031294	0.10867
KRTAP1.5__V__TF14	KRTAP1.5	SM(d18:1/18:1)	-0.083002	0.000909617	0.033941	0.189391
CNOT6L__V__TF19	CNOT6L	PC(P-38:6)/PC(O-38:7)	-0.0830009	0.00156922	0.0460736	0.107869
RORC__V__AM19	RORC	Allantoin	-0.0830007	0.00101263	0.0360688	0.106573
FAM120C__V__QI4458	FAM120C	SM(d18:1/24:0)	-0.0830007	0.00164309	0.0472655	0.153584
POLG2__V__QI5704	POLG2	LPC(24:0)	-0.0829979	0.00177052	0.0492692	0.15568
PAPLN__V__QI3967	PAPLN	SM(d18:1/20:0)	-0.0829979	0.000132009	0.0112095	0.102761
TTC29__V__QI3866	TTC29	PC(38:3)	-0.0829976	0.00177937	0.0493981	0.128382
KCTD16__V__QI3711	KCTD16	PC(40:6)	-0.0829972	0.000451063	0.0228043	0.108992
LOC729162__V__QI3762	LOC729162	PC(38:4)	-0.0829903	0.00162775	0.047024	0.15915
CDK2__V__QI4196	CDK2	SM(d18:1/22:0)	-0.0829887	0.00160456	0.0466493	0.153007
LOC653581__V__QI3968	LOC653581	PE(P-36:2)/PE(O-36:3)	-0.0829886	0.00165489	0.0474466	0.148801
LOC646976__V__QI5598	LOC646976	SM(d18:1/18:0)	-0.0829873	0.0012719	0.0409756	0.156878
LOC643359__V__QI4458	LOC643359	SM(d18:1/24:0)	-0.0829856	0.00143136	0.043768	0.154753
AKR1D1__V__QI4568	AKR1D1	PE(P-36:2)/PE(O-36:3)	-0.0829839	0.0016726	0.0477329	0.164676
ZBTB46__V__QI6188	ZBTB46	creatine	-0.0829827	0.00150213	0.0449629	0.157562
FAM149A__V__QI4196	FAM149A	SM(d18:1/22:0)	-0.0829797	0.00122458	0.040112	0.151749
SLC2A12__V__QI4458	SLC2A12	SM(d18:1/24:0)	-0.0829782	0.00136063	0.0425348	0.154603
LOC100134563__V__QI9000	LOC100134563	PE(P-38:6)/PE(O-38:7)	-0.0829781	0.000476241	0.0235068	0.13085
PPAP2A__V__QI7299.1	PPAP2A	N6-acetyllysine	-0.0829776	0.00101888	0.0361936	0.105015
GLRA3__V__QI4196	GLRA3	SM(d18:1/22:0)	-0.0829756	0.00135907	0.0425077	0.15232
KLK5__V__TF13	KLK5	SM(d18:1/16:1)	-0.0829747	0.00150725	0.0450487	0.141369
ATP10B__V__QI3862	ATP10B	PE(P-34:1)/PE(O-34:2)	-0.0829701	0.00173358	0.0486815	0.108171
TRMT61A__V__AM19	TRMT61A	Allantoin	-0.0829695	0.000695125	0.029159	0.106059
DEFB122__V__TF13	DEFB122	SM(d18:1/16:1)	-0.0829669	0.00139644	0.0431674	0.140528
LOC645013__V__QI4196	LOC645013	SM(d18:1/22:0)	-0.0829667	0.00163576	0.0471476	0.151281
LOC644887__V__TF13	LOC644887	SM(d18:1/16:1)	-0.0829625	0.000640071	0.0278225	0.142552
TOMM34__V__QI4833	TOMM34	TG(50:5)	-0.0829576	0.000741039	0.0302367	0.100523
FZD8__V__QI3711	FZD8	PC(40:6)	-0.0829493	0.00139032	0.0430584	0.110125
FAM90A18__V__QI9015	FAM90A18	PE(P-40:6)/PE(O-40:7)	-0.0829468	0.0006517	0.0281055	0.211011
LOC387723__V__QI3711	LOC387723	PC(40:6)	-0.0829447	0.000933687	0.0344414	0.107925
RUSC1__V__QI6188	RUSC1	creatine	-0.0829419	0.000801296	0.031603	0.161695
UPK3B__V__QI4196	UPK3B	SM(d18:1/22:0)	-0.0829396	0.00143588	0.0438434	0.151585
PLA2G2C__V__QI3866	PLA2G2C	PC(38:3)	-0.0829373	0.00122014	0.0400307	0.131608
DYNLRB1__V__TF24	DYNLRB1	TG(48:3)	-0.0829372	0.00165121	0.0473916	0.101823
COLEC10__V__QI4196	COLEC10	SM(d18:1/22:0)	-0.082937	0.000731785	0.0300237	0.152956
C9orf96__V__QI3967	C9orf96	SM(d18:1/20:0)	-0.082934	0.000563175	0.025862	0.104064
LOC642571__V__QI6091	LOC642571	CE(22:4)	-0.0829339	0.0010449	0.0367092	0.231915
SLC6A16__V__TF19	SLC6A16	PC(P-38:6)/PC(O-38:7)	-0.0829323	0.000685233	0.0289188	0.107776
ZNF221__V__TF14	ZNF221	SM(d18:1/18:1)	-0.0829314	0.00137361	0.0427659	0.189416
OR52N5__V__QI3730	OR52N5	PE(P-38:5)/PE(O-38:6)	-0.08293	0.00159861	0.0465546	0.121446
LOC390683__V__QI9000	LOC390683	PE(P-38:6)/PE(O-38:7)	-0.0829299	0.00123664	0.0403376	0.129325
CHST9__V__QI3730	CHST9	PE(P-38:5)/PE(O-38:6)	-0.082929	0.000427819	0.0221267	0.123012
HTR1A__V__QI7299.1	HTR1A	N6-acetyllysine	-0.0829248	0.00109591	0.037696	0.104764
TAS2R14__V__QI9000	TAS2R14	PE(P-38:6)/PE(O-38:7)	-0.0829241	0.000939242	0.0345566	0.129908
LOC653653__V__QI7557	LOC653653	PC(P-40:6)/PC(O-40:7)	-0.0829228	0.00126613	0.040871	0.102671
RAB11FIP2__V__QI4868	RAB11FIP2	TG(58:11)	-0.0829173	0.00139932	0.0432182	0.118119
LOC342931__V__QI3967	LOC342931	SM(d18:1/20:0)	-0.0829114	0.000744633	0.0303202	0.102163
LOC100134591__V__QI3968	LOC100134591	PE(P-36:2)/PE(O-36:3)	-0.0829075	0.00169042	0.0480097	0.148702
CPXCR1__V__QI3911	CPXCR1	PE(P-40:6)/PE(O-40:7)	-0.0829074	0.00138016	0.0428813	0.162879
CRYM__V__QI4458	CRYM	SM(d18:1/24:0)	-0.0829051	0.00156361	0.0459821	0.152448
LOC100134601__V__QI9000	LOC100134601	PE(P-38:6)/PE(O-38:7)	-0.082905	0.000596535	0.0267318	0.131271
HIST1H1E__V__QI4196	HIST1H1E	SM(d18:1/22:0)	-0.0829049	0.000297406	0.0179742	0.155339
AMBRA1__V__QI4458	AMBRA1	SM(d18:1/24:0)	-0.0829046	0.00133256	0.04205	0.154453
FREQ__V__QI9006	FREQ	PE(P-38:4)/PE(O-38:5)	-0.0829043	0.000862202	0.0329322	0.116779
FLJ20297__V__QI3967	FLJ20297	SM(d18:1/20:0)	-0.082904	0.000378152	0.0206214	0.101363
EFCAB5__V__TF10	EFCAB5	PC(P-36:4)/PC(O-36:5)_B	-0.0829032	0.000638793	0.0277915	0.130364
C10orf62__V__QI4537	C10orf62	PE(P-36:4)/PE(O-36:5)	-0.0829031	0.00159622	0.0465171	0.118585
PMCHL2__V__QI3967	PMCHL2	SM(d18:1/20:0)	-0.0829002	0.000538191	0.0252002	0.100349
C9orf90__V__QI3866	C9orf90	PC(38:3)	-0.0828925	0.000778406	0.0310991	0.132663
MAT1A__V__TF14	MAT1A	SM(d18:1/18:1)	-0.0828901	0.000986578	0.0355358	0.188597
ODAM__V__QI9015	ODAM	PE(P-40:6)/PE(O-40:7)	-0.0828824	0.00101649	0.0361437	0.21099
DDX28__V__QI3911	DDX28	PE(P-40:6)/PE(O-40:7)	-0.082878	0.000613516	0.0271669	0.164279
FLJ40473__V__QI7557	FLJ40473	PC(P-40:6)/PC(O-40:7)	-0.0828678	0.00164741	0.0473324	0.104079
C14orf80__V__AM19	C14orf80	Allantoin	-0.0828667	0.000286666	0.017592	0.106692
ATP11C__V__QI3711	ATP11C	PC(40:6)	-0.0828629	0.00122544	0.0401294	0.10918
ACTR6__V__QI4868	ACTR6	TG(58:11)	-0.0828626	0.00125376	0.0406524	0.11622
KRT39__V__QI4196	KRT39	SM(d18:1/22:0)	-0.0828618	0.000617482	0.0272633	0.158139
LOC644094__V__QI9000	LOC644094	PE(P-38:6)/PE(O-38:7)	-0.0828596	0.00139704	0.0431797	0.128627
RKHD1__V__QI4196	RKHD1	SM(d18:1/22:0)	-0.0828558	0.00111748	0.0381107	0.151651
LOC643982__V__TF12.1	LOC643982	PC(P-38:5)/PC(O-38:6)	-0.0828465	0.00162814	0.0470297	0.1521
ZNF146__V__QI4868	ZNF146	TG(58:11)	-0.0828433	0.00161835	0.0468747	0.120215
LOC728047__V__QI4458	LOC728047	SM(d18:1/24:0)	-0.082843	0.00101561	0.0361253	0.153897
LOC402508__V__QI3967	LOC402508	SM(d18:1/20:0)	-0.0828425	0.00162095	0.0469157	0.102582
OTUD6A__V__QI3711	OTUD6A	PC(40:6)	-0.0828408	0.000505461	0.0243118	0.110712
LOC100130357__V__QI3967	LOC100130357	SM(d18:1/20:0)	-0.0828382	0.00145459	0.0441583	0.1001
YY2__V__QI3711	YY2	PC(40:6)	-0.082837	0.000997863	0.0357648	0.109008
CRH__V__QI3711	CRH	PC(40:6)	-0.0828311	0.00143986	0.0439093	0.109286
OR51V1__V__QI4196	OR51V1	SM(d18:1/22:0)	-0.0828303	0.00128293	0.0411714	0.153523
LOC401589__V__QI9000	LOC401589	PE(P-38:6)/PE(O-38:7)	-0.0828299	0.000913879	0.0340316	0.128322
HSPC047__V__QI4458	HSPC047	SM(d18:1/24:0)	-0.0828266	0.00150037	0.0449342	0.153413
ANKRD56__V__QI4458	ANKRD56	SM(d18:1/24:0)	-0.0828245	0.00136498	0.0426144	0.153793
C9orf129__V__TF19	C9orf129	PC(P-38:6)/PC(O-38:7)	-0.0828236	0.00129841	0.0414456	0.107378
LOC645718__V__TF10	LOC645718	PC(P-36:4)/PC(O-36:5)_B	-0.0828223	0.00178695	0.0495113	0.12822
PLEKHA2__V__QI4196	PLEKHA2	SM(d18:1/22:0)	-0.0828219	0.000274517	0.0171655	0.157138
LOC646009__V__TF12.1	LOC646009	PC(P-38:5)/PC(O-38:6)	-0.0828178	0.00133223	0.0420437	0.152384
TTTY19__V__QI3762	TTTY19	PC(38:4)	-0.0828176	0.00029403	0.0178561	0.161935
GRIN3B__V__TF7	GRIN3B	SM(d18:1/18:1)	-0.0828118	0.00170802	0.0482853	0.211031
PMCHL2__V__QI3911	PMCHL2	PE(P-40:6)/PE(O-40:7)	-0.0828115	0.00161627	0.0468421	0.161462
LOC729779__V__QI3911	LOC729779	PE(P-40:6)/PE(O-40:7)	-0.0828113	0.00167374	0.04775	0.161164
LOC645718__V__TF14	LOC645718	SM(d18:1/18:1)	-0.0828109	0.00101763	0.0361678	0.191184
MRPL50__V__QI4868	MRPL50	TG(58:11)	-0.08281	0.00104477	0.036707	0.120128
GNG13__V__QI7557	GNG13	PC(P-40:6)/PC(O-40:7)	-0.0828061	0.00126523	0.0408558	0.103184
P4HA3__V__QI4196	P4HA3	SM(d18:1/22:0)	-0.0828037	0.00155952	0.0459163	0.152879
DMAP1__V__QI4014	DMAP1	PC(38:2)	-0.0828034	4.50156e-06	0.00142592	0.10075
LOC645721__V__TF14	LOC645721	SM(d18:1/18:1)	-0.0827994	0.000243184	0.016004	0.192443
HSFY1__V__QI3911	HSFY1	PE(P-40:6)/PE(O-40:7)	-0.082798	0.00176005	0.0491013	0.162004
ESX1__V__QI4458	ESX1	SM(d18:1/24:0)	-0.0827948	0.000956243	0.0349069	0.154852
HMGCLL1__V__TF13	HMGCLL1	SM(d18:1/16:1)	-0.0827906	0.000254746	0.01644	0.144014
KRIT1__V__TF19	KRIT1	PC(P-38:6)/PC(O-38:7)	-0.0827901	0.00048534	0.0237624	0.108344
ZNF19__V__QI4196	ZNF19	SM(d18:1/22:0)	-0.0827876	0.00158497	0.0463286	0.151404
LOC339746__V__QI9000	LOC339746	PE(P-38:6)/PE(O-38:7)	-0.0827864	0.000320913	0.0187605	0.131496
MTAP__V__QI4458	MTAP	SM(d18:1/24:0)	-0.0827849	0.000789434	0.031341	0.155734
LOC100132552__V__QI3911	LOC100132552	PE(P-40:6)/PE(O-40:7)	-0.0827784	0.00131652	0.0417726	0.161097
SEC22A__V__QI3739	SEC22A	PE(P-36:3)/PE(O-36:4)	-0.0827777	0.00121153	0.0398702	0.117161
HFM1__V__QI3967	HFM1	SM(d18:1/20:0)	-0.0827777	0.00125818	0.0407296	0.100363
UGT2A1__V__QI3968	UGT2A1	PE(P-36:2)/PE(O-36:3)	-0.0827713	0.000767686	0.0308498	0.1507
OR13C3__V__TF19	OR13C3	PC(P-38:6)/PC(O-38:7)	-0.0827703	0.00149058	0.0447666	0.104468
FAT3__V__TF19	FAT3	PC(P-38:6)/PC(O-38:7)	-0.0827624	0.00104868	0.0367843	0.106694
LOC643813__V__QI4458	LOC643813	SM(d18:1/24:0)	-0.0827612	0.00169898	0.0481445	0.153002
MAPK10__V__QI3711	MAPK10	PC(40:6)	-0.0827604	0.00144876	0.0440638	0.1072
NEUROG1__V__QI4196	NEUROG1	SM(d18:1/22:0)	-0.0827569	0.00107777	0.0373403	0.152326
FUT3__V__TF18	FUT3	PC(P-36:2)/PC(O-36:3)	-0.0827532	0.000730246	0.0299897	0.206667
LOC100132020__V__TF14	LOC100132020	SM(d18:1/18:1)	-0.0827515	0.0014354	0.043835	0.189186
TMEM145__V__QI3967	TMEM145	SM(d18:1/20:0)	-0.0827458	0.00147209	0.0444563	0.100568
LOC401222__V__QI4458	LOC401222	SM(d18:1/24:0)	-0.0827416	0.00118585	0.0393937	0.1569
C2orf27B__V__QI3911	C2orf27B	PE(P-40:6)/PE(O-40:7)	-0.0827344	0.00172741	0.0485867	0.16047
LOC653536__V__QI3967	LOC653536	SM(d18:1/20:0)	-0.0827296	0.000317481	0.0186451	0.102529
LOC100129066__V__QI3762	LOC100129066	PC(38:4)	-0.0827284	0.000936485	0.0344992	0.159878
LOC645330__V__TF6	LOC645330	SM(d18:1/16:1)	-0.0827277	0.000893089	0.0335992	0.15907
C3orf55__V__QI9000	C3orf55	PE(P-38:6)/PE(O-38:7)	-0.0827251	0.00146965	0.0444155	0.128052
LOC284964__V__QI9000	LOC284964	PE(P-38:6)/PE(O-38:7)	-0.0827243	0.00109605	0.037699	0.131256
C4orf38__V__QI9000	C4orf38	PE(P-38:6)/PE(O-38:7)	-0.0827237	0.000461526	0.0230988	0.130518
FLJ46309__V__QI4196	FLJ46309	SM(d18:1/22:0)	-0.0827234	0.00074322	0.030289	0.155916
LOC100132552__V__QI3711	LOC100132552	PC(40:6)	-0.0827232	0.0007348	0.0300913	0.110542
PEX11G__V__QI6134	PEX11G	TG(52:3)	-0.0827231	0.000590282	0.026569	0.142735
FLJ23584__V__QI3866	FLJ23584	PC(38:3)	-0.0827217	0.00145547	0.0441729	0.1303
EXOC5__V__TF10	EXOC5	PC(P-36:4)/PC(O-36:5)_B	-0.0827186	0.000522382	0.0247733	0.131002
LOC392197__V__QI4196	LOC392197	SM(d18:1/22:0)	-0.082718	0.00120655	0.0397783	0.1556
FLJ46347__V__QI4537	FLJ46347	PE(P-36:4)/PE(O-36:5)	-0.0827165	0.00178488	0.0494798	0.118158
LOC100133265__V__QI4133	LOC100133265	PE(P-36:1)/PE(O-36:2)	-0.0827144	0.00171052	0.0483216	0.137961
CD1B__V__QI4458	CD1B	SM(d18:1/24:0)	-0.0827089	0.00100218	0.0358573	0.154865
TMEM38B__V__QI3730	TMEM38B	PE(P-38:5)/PE(O-38:6)	-0.0827058	0.00133709	0.0421313	0.121111
CLLU1OS__V__TF9	CLLU1OS	SM(d18:1/22:0)	-0.0827036	0.00107406	0.0372697	0.103871
LCE1F__V__QI7653	LCE1F	PE(38:2)	-0.0826952	0.00143319	0.0437998	0.123517
KRT35__V__QI4537	KRT35	PE(P-36:4)/PE(O-36:5)	-0.0826928	0.00144267	0.0439551	0.12095
LOC644779__V__QI3911	LOC644779	PE(P-40:6)/PE(O-40:7)	-0.0826904	0.00175853	0.0490782	0.161713
ITGA10__V__TF27	ITGA10	PC(36:4)_B	-0.0826838	0.000725401	0.0298753	0.148142
IL27RA__V__QI6188	IL27RA	creatine	-0.0826806	0.000681375	0.0288236	0.162773
LOC642781__V__QI5598	LOC642781	SM(d18:1/18:0)	-0.0826806	0.000727974	0.0299372	0.15722
ARL13A__V__QI4537	ARL13A	PE(P-36:4)/PE(O-36:5)	-0.0826806	0.00114706	0.0386744	0.121128
SNORD63__V__QI3762	SNORD63	PC(38:4)	-0.0826794	0.00142875	0.0437257	0.159767
LOC440550__V__QI3967	LOC440550	SM(d18:1/20:0)	-0.0826781	0.000638806	0.0277918	0.102641
C3orf27__V__TF14	C3orf27	SM(d18:1/18:1)	-0.0826707	0.000849704	0.0326595	0.190679
LOC645333__V__QI3645	LOC645333	PE(P-36:4)/PE(O-36:5)	-0.0826677	0.00162186	0.0469295	0.110558
LOC645951__V__TF12.1	LOC645951	PC(P-38:5)/PC(O-38:6)	-0.082662	0.00150312	0.0449789	0.152162
LOC100133331__V__QI3967	LOC100133331	SM(d18:1/20:0)	-0.0826617	9.3723e-05	0.00916184	0.103553
C1orf185__V__TF6	C1orf185	SM(d18:1/16:1)	-0.08266	0.000620835	0.027347	0.158188
CHN2__V__TF13	CHN2	SM(d18:1/16:1)	-0.0826579	0.000866761	0.0330322	0.142186
UTP11L__V__QI3592	UTP11L	PE(P-38:6)/PE(O-38:7)	-0.0826548	0.000899202	0.0337295	0.132353
LOC643712__V__TF14	LOC643712	SM(d18:1/18:1)	-0.0826494	0.00154113	0.0456063	0.19081
EIF4G1__V__QI6604	EIF4G1	diacetylspermine	-0.0826465	0.000374862	0.0205217	0.183395
SPTBN2__V__QI9015	SPTBN2	PE(P-40:6)/PE(O-40:7)	-0.0826435	0.00100857	0.0359873	0.21087
LOC100132716__V__QI3967	LOC100132716	SM(d18:1/20:0)	-0.0826433	0.000380515	0.0206905	0.103004
LOC728285__V__QI3711	LOC728285	PC(40:6)	-0.0826425	0.00157468	0.0461631	0.109415
SMOC2__V__TF9	SMOC2	SM(d18:1/22:0)	-0.0826395	0.000622492	0.0273874	0.105226
LOC644662__V__AM52	LOC644662	Indole-3-lactic acid	-0.0826347	0.000511005	0.0244657	0.130669
LOC375010__V__QI3711	LOC375010	PC(40:6)	-0.0826345	0.00119478	0.0395578	0.107649
GLYCAM1__V__QI7557	GLYCAM1	PC(P-40:6)/PC(O-40:7)	-0.0826322	0.00160483	0.0466542	0.103693
MC1R__V__QI6372	MC1R	TG(54:8)	-0.0826308	0.00119253	0.0395167	0.10585
LOC728853__V__QI5268	LOC728853	PC(P-38:6)/PC(O-38:7)	-0.0826307	0.000834108	0.0323201	0.101236
RBMY1J__V__QI3981	RBMY1J	PC(P-38:3)/PC(O-38:4)	-0.0826305	0.000602178	0.0268801	0.122506
CCDC111__V__TF13	CCDC111	SM(d18:1/16:1)	-0.0826287	0.0018079	0.0498354	0.140447
LOC647049__V__TF17	LOC647049	PC(P-34:1)/PC(O-34:2)	-0.0826239	0.00077003	0.0309057	0.15593
USP54__V__TF7	USP54	SM(d18:1/18:1)	-0.0826232	0.00160027	0.04658	0.211005
MAD2L1__V__AM19	MAD2L1	Allantoin	-0.0826204	0.00125379	0.0406524	0.106478
TMEM182__V__TF10	TMEM182	PC(P-36:4)/PC(O-36:5)_B	-0.0826148	0.00122444	0.04011	0.128953
FLJ33996__V__TF13	FLJ33996	SM(d18:1/16:1)	-0.0826106	0.00106004	0.0370046	0.142095
SERPINE3__V__QI3911	SERPINE3	PE(P-40:6)/PE(O-40:7)	-0.0826103	0.00104953	0.0368008	0.162753
LOC644276__V__TF27	LOC644276	PC(36:4)_B	-0.0826082	0.00143864	0.0438896	0.147678
LOC148203__V__QI4196	LOC148203	SM(d18:1/22:0)	-0.0826015	0.00121416	0.0399207	0.152538
RNF17__V__QI5166	RNF17	TG(52:2)	-0.0826014	0.00151564	0.0451875	0.138377
LTBP3__V__QI3762	LTBP3	PC(38:4)	-0.0825984	0.00144765	0.0440445	0.159795
FLJ23172__V__QI4458	FLJ23172	SM(d18:1/24:0)	-0.0825967	0.00170311	0.0482099	0.155049
LOC645652__V__TF13	LOC645652	SM(d18:1/16:1)	-0.0825937	0.0014128	0.0434505	0.141035
IL22RA2__V__QI3968	IL22RA2	PE(P-36:2)/PE(O-36:3)	-0.0825918	0.00105869	0.0369807	0.150071
SPATS1__V__QI3967	SPATS1	SM(d18:1/20:0)	-0.0825894	0.00181016	0.0498701	0.100902
DNHL1__V__QI5598	DNHL1	SM(d18:1/18:0)	-0.0825882	0.00177311	0.0493051	0.157191
CCDC116__V__QI3967	CCDC116	SM(d18:1/20:0)	-0.0825881	0.000480236	0.0236176	0.102646
LOC730153__V__QI4196	LOC730153	SM(d18:1/22:0)	-0.0825878	0.00030021	0.0180653	0.155027
LOC653180__V__QI3967	LOC653180	SM(d18:1/20:0)	-0.0825835	0.000203224	0.0144169	0.103773
LOC441408__V__QI3592	LOC441408	PE(P-38:6)/PE(O-38:7)	-0.0825832	0.00130242	0.041518	0.130495
RASGRF1__V__QI7375	RASGRF1	PC(P-34:0)/PC(O-34:1)	-0.0825817	0.00114242	0.0385863	0.117032
NOX3__V__TF27	NOX3	PC(36:4)_B	-0.0825788	0.000724059	0.0298429	0.147487
OR8D2__V__TF14	OR8D2	SM(d18:1/18:1)	-0.0825786	0.00141182	0.0434348	0.188702
LOC644917__V__QI4196	LOC644917	SM(d18:1/22:0)	-0.0825761	0.001102	0.0378142	0.155172
IL9__V__QI4458	IL9	SM(d18:1/24:0)	-0.0825755	0.00158757	0.0463716	0.152775
KRT39__V__QI4458	KRT39	SM(d18:1/24:0)	-0.0825755	0.000954619	0.0348737	0.159045
RNF133__V__QI4458	RNF133	SM(d18:1/24:0)	-0.0825674	0.00149599	0.0448601	0.15592
DNCL2A__V__TF10	DNCL2A	PC(P-36:4)/PC(O-36:5)_B	-0.0825672	0.00105545	0.0369165	0.129179
VPREB1__V__QI3645	VPREB1	PE(P-36:4)/PE(O-36:5)	-0.0825664	0.0016998	0.0481574	0.109918
LOC644228__V__QI3730	LOC644228	PE(P-38:5)/PE(O-38:6)	-0.0825591	0.00146803	0.0443867	0.120726
SLC6A20__V__TF13	SLC6A20	SM(d18:1/16:1)	-0.0825591	0.00116575	0.0390187	0.141464
SATB2__V__QI3762	SATB2	PC(38:4)	-0.0825579	0.000668725	0.028521	0.160403
FAM149A__V__QI3967	FAM149A	SM(d18:1/20:0)	-0.082557	0.00135413	0.0424221	0.100498
LOC387701__V__TF13	LOC387701	SM(d18:1/16:1)	-0.082552	0.0010553	0.0369141	0.141623
LOC388553__V__QI4196	LOC388553	SM(d18:1/22:0)	-0.0825505	0.00151612	0.0451947	0.151478
TCP11L1__V__QI9000	TCP11L1	PE(P-38:6)/PE(O-38:7)	-0.0825502	0.00163076	0.0470701	0.127676
COX11__V__QI6188	COX11	creatine	-0.0825501	0.000751097	0.0304635	0.158981
LOC645504__V__QI9015	LOC645504	PE(P-40:6)/PE(O-40:7)	-0.0825443	0.000972571	0.0352512	0.209685
LOC401131__V__QI9000	LOC401131	PE(P-38:6)/PE(O-38:7)	-0.0825442	0.0011991	0.0396384	0.129482
EPB41L4B__V__QI4196	EPB41L4B	SM(d18:1/22:0)	-0.08254	0.0011176	0.0381129	0.153109
ZNF385C__V__TF27	ZNF385C	PC(36:4)_B	-0.0825378	0.00133513	0.0420959	0.147144
ST8SIA2__V__TF13	ST8SIA2	SM(d18:1/16:1)	-0.082536	0.00074647	0.0303596	0.141848
PTK9__V__TF7	PTK9	SM(d18:1/18:1)	-0.0825283	0.00131406	0.0417301	0.211577
C6orf154__V__QI3967	C6orf154	SM(d18:1/20:0)	-0.0825259	0.00106595	0.0371222	0.100581
GIGYF2__V__TF27	GIGYF2	PC(36:4)_B	-0.0825242	0.00147235	0.0444603	0.147125
SLC35C1__V__QI6188	SLC35C1	creatine	-0.0825219	0.00131977	0.0418265	0.160586
APOL4__V__QI3911	APOL4	PE(P-40:6)/PE(O-40:7)	-0.0825217	0.000857	0.0328193	0.161137
COL13A1__V__QI6188	COL13A1	creatine	-0.0825197	0.00136691	0.0426465	0.157395
SNORA10__V__QI3862	SNORA10	PE(P-34:1)/PE(O-34:2)	-0.0825145	0.00181005	0.0498683	0.109095
SNX17__V__QI7334	SNX17	C3 carnitine	-0.0825104	0.000152351	0.0121937	0.101303
GDNF__V__QI3762	GDNF	PC(38:4)	-0.0824922	0.00120279	0.0397051	0.160689
FBXO46__V__TF22	FBXO46	TG(52:6)	-0.0824867	0.000709247	0.0294983	0.102493
KNTC1__V__AM19	KNTC1	Allantoin	-0.0824852	0.00171318	0.0483655	0.106072
LOC644701__V__AM19	LOC644701	Allantoin	-0.0824836	0.000920714	0.0341745	0.106022
KRTAP4.1__V__QI3967	KRTAP4.1	SM(d18:1/20:0)	-0.0824823	0.00175541	0.0490262	0.100329
PAR1__V__QI3711	PAR1	PC(40:6)	-0.0824811	0.00095741	0.0349326	0.10875
PDGFA__V__QI9000	PDGFA	PE(P-38:6)/PE(O-38:7)	-0.0824775	0.00101476	0.0361102	0.129476
SLC17A9__V__QI4458	SLC17A9	SM(d18:1/24:0)	-0.082477	0.00065373	0.0281554	0.155831
ASMTL__V__QI6604	ASMTL	diacetylspermine	-0.0824763	0.000374298	0.0205044	0.181943
PGAP3__V__QI4833	PGAP3	TG(50:5)	-0.0824746	0.000609885	0.0270762	0.100933
LOC100128267__V__QI7557	LOC100128267	PC(P-40:6)/PC(O-40:7)	-0.0824677	0.00106521	0.0371072	0.104205
PRDM11__V__QI3711	PRDM11	PC(40:6)	-0.0824669	0.00180774	0.049833	0.109169
LOC347487__V__TF19	LOC347487	PC(P-38:6)/PC(O-38:7)	-0.0824667	0.00179191	0.0495908	0.105788
THAP10__V__QI8939	THAP10	PE(P-34:1)/PE(O-34:2)	-0.0824617	0.00102484	0.0363099	0.117142
CYP4A22__V__QI4196	CYP4A22	SM(d18:1/22:0)	-0.0824608	0.000517475	0.0246352	0.154017
TBX10__V__QI4458	TBX10	SM(d18:1/24:0)	-0.0824603	0.000386911	0.0208849	0.155827
FAM177B__V__QI3762	FAM177B	PC(38:4)	-0.0824599	0.00120665	0.0397801	0.159887
LOC400652__V__AM19	LOC400652	Allantoin	-0.082458	0.000926384	0.0342949	0.105966
LOC100128172__V__TF6	LOC100128172	SM(d18:1/16:1)	-0.0824575	0.000359619	0.0200324	0.159316
ZFYVE19__V__TF22	ZFYVE19	TG(52:6)	-0.0824567	0.00148702	0.044709	0.100725
LOC100129538__V__QI3711	LOC100129538	PC(40:6)	-0.0824539	0.00143759	0.0438713	0.107943
OR51B4__V__QI3762	OR51B4	PC(38:4)	-0.0824533	0.00102029	0.0362203	0.160471
OR5P2__V__AM52	OR5P2	Indole-3-lactic acid	-0.0824529	0.000672998	0.0286271	0.129575
SEPP1__V__QI5598	SEPP1	SM(d18:1/18:0)	-0.0824504	0.00160204	0.0466069	0.154998
C14orf64__V__TF19	C14orf64	PC(P-38:6)/PC(O-38:7)	-0.0824487	0.000596816	0.0267378	0.107063
TRAPPC3__V__QI6339	TRAPPC3	TG(56:9)	-0.0824476	0.000932824	0.0344241	0.107664
TRMT11__V__QI8939	TRMT11	PE(P-34:1)/PE(O-34:2)	-0.0824456	0.00106426	0.0370879	0.117622
LOC647038__V__QI3967	LOC647038	SM(d18:1/20:0)	-0.0824401	0.000871704	0.0331418	0.10123
C2orf76__V__TF19	C2orf76	PC(P-38:6)/PC(O-38:7)	-0.0824398	0.00124359	0.0404605	0.106157
KLK8__V__TF27	KLK8	PC(36:4)_B	-0.0824391	0.00162106	0.0469166	0.146285
LOC644650__V__TF27	LOC644650	PC(36:4)_B	-0.0824342	0.00142336	0.0436326	0.146188
DAGLA__V__TF9	DAGLA	SM(d18:1/22:0)	-0.0824326	0.000749024	0.0304164	0.1054
SKIV2L__V__QI6339	SKIV2L	TG(56:9)	-0.0824324	0.000775325	0.0310299	0.108739
LOC644961__V__QI3981	LOC644961	PC(P-38:3)/PC(O-38:4)	-0.0824288	0.000830569	0.0322454	0.121712
KLC4__V__AM52	KLC4	Indole-3-lactic acid	-0.082427	0.000589343	0.0265449	0.130913
WDR87__V__QI4196	WDR87	SM(d18:1/22:0)	-0.0824204	0.00104349	0.0366808	0.154039
HEPN1__V__TF7	HEPN1	SM(d18:1/18:1)	-0.0824163	0.00150882	0.0450769	0.212296
C9orf25__V__QI3866	C9orf25	PC(38:3)	-0.0824162	0.00151854	0.0452331	0.129959
GABRD__V__TF13	GABRD	SM(d18:1/16:1)	-0.0824154	0.0010698	0.0371919	0.141439
PITX1__V__AM19	PITX1	Allantoin	-0.082415	0.000464516	0.0231823	0.104963
BIRC6__V__QI3592	BIRC6	PE(P-38:6)/PE(O-38:7)	-0.0824118	0.000729395	0.0299691	0.132993
ZNF259__V__AM19	ZNF259	Allantoin	-0.0824071	0.000742284	0.0302656	0.106609
LOC645687__V__QI7269	LOC645687	PE(P-38:4)/PE(O-38:5)	-0.0824069	0.00174508	0.0488618	0.107721
C11orf30__V__QI3762	C11orf30	PC(38:4)	-0.0824068	0.000339089	0.0193665	0.162795
LGALS7B__V__QI3967	LGALS7B	SM(d18:1/20:0)	-0.0824053	0.000594318	0.0266719	0.103214
SPEF2__V__TF14	SPEF2	SM(d18:1/18:1)	-0.0824007	0.00170513	0.0482413	0.188204
BTN3A2__V__QI4868	BTN3A2	TG(58:11)	-0.0823915	0.0013138	0.0417251	0.11693
FOXE1__V__QI3762	FOXE1	PC(38:4)	-0.082391	0.00148715	0.0447108	0.159003
XKR9__V__QI7557	XKR9	PC(P-40:6)/PC(O-40:7)	-0.0823885	0.000674514	0.0286625	0.106503
OR10K2__V__QI7269	OR10K2	PE(P-38:4)/PE(O-38:5)	-0.0823847	0.00114556	0.0386466	0.108565
LOC644477__V__TF19	LOC644477	PC(P-38:6)/PC(O-38:7)	-0.0823843	0.00181273	0.0499104	0.103862
LOC283914__V__TF14	LOC283914	SM(d18:1/18:1)	-0.0823842	0.0015348	0.0455056	0.189062
C9orf90__V__QI3711	C9orf90	PC(40:6)	-0.0823841	0.000222017	0.0151783	0.11356
POLG2__V__QI5268	POLG2	PC(P-38:6)/PC(O-38:7)	-0.0823834	0.00100205	0.0358541	0.102008
CDYL2__V__QI3711	CDYL2	PC(40:6)	-0.082381	0.00154153	0.0456139	0.107634
LOC646129__V__TF9	LOC646129	SM(d18:1/22:0)	-0.0823808	0.000595739	0.0267123	0.105769
C10orf21__V__QI4196	C10orf21	SM(d18:1/22:0)	-0.0823797	0.00152292	0.0453051	0.152077
LOC645492__V__TF13	LOC645492	SM(d18:1/16:1)	-0.0823797	0.00126739	0.0408938	0.141469
MARCH5__V__QI4537	2023-03-05	PE(P-36:4)/PE(O-36:5)	-0.0823783	0.00124781	0.0405381	0.121534
CACNB2__V__QI9015	CACNB2	PE(P-40:6)/PE(O-40:7)	-0.0823774	0.000612958	0.0271523	0.21149
ZNF595__V__QI4196	ZNF595	SM(d18:1/22:0)	-0.0823747	0.000716653	0.0296737	0.153293
SNORA74A__V__QI7557	SNORA74A	PC(P-40:6)/PC(O-40:7)	-0.0823712	0.00147387	0.0444855	0.105209
CXCL11__V__QI4458	CXCL11	SM(d18:1/24:0)	-0.0823699	0.00101416	0.0360973	0.154133
LOC647229__V__TF19	LOC647229	PC(P-38:6)/PC(O-38:7)	-0.0823657	0.00125064	0.0405958	0.107435
ANKRD45__V__TF13	ANKRD45	SM(d18:1/16:1)	-0.0823624	0.00098789	0.0355606	0.142621
REN__V__QI9000	REN	PE(P-38:6)/PE(O-38:7)	-0.0823619	0.00143769	0.0438735	0.128445
FAM123B__V__QI4458	FAM123B	SM(d18:1/24:0)	-0.0823606	0.00169447	0.0480734	0.15502
SLC35B4__V__QI4458	SLC35B4	SM(d18:1/24:0)	-0.0823567	0.00133071	0.0420182	0.154933
HSPC047__V__TF14	HSPC047	SM(d18:1/18:1)	-0.0823533	0.000809039	0.0317762	0.191005
SORBS1__V__QI3911	SORBS1	PE(P-40:6)/PE(O-40:7)	-0.0823519	0.00121051	0.0398521	0.162692
DMRT2__V__QI4458	DMRT2	SM(d18:1/24:0)	-0.0823507	0.00175022	0.048944	0.156401
SNORA10__V__QI4458	SNORA10	SM(d18:1/24:0)	-0.0823504	0.000421666	0.0219402	0.157007
SAPS3__V__QI4990	SAPS3	CE(22:6)	-0.08235	0.00174945	0.0489326	0.146008
LOC646933__V__QI8939	LOC646933	PE(P-34:1)/PE(O-34:2)	-0.0823451	0.000841905	0.0324922	0.117186
LOC644634__V__TF14	LOC644634	SM(d18:1/18:1)	-0.0823435	0.000603453	0.0269137	0.190604
C11orf63__V__TF14	C11orf63	SM(d18:1/18:1)	-0.0823432	0.00145725	0.0442038	0.189472
NELL1__V__TF27	NELL1	PC(36:4)_B	-0.0823415	0.00165788	0.0474951	0.145746
DKK1__V__QI5598	DKK1	SM(d18:1/18:0)	-0.0823407	0.00105237	0.0368556	0.15601
LOC100130269__V__QI4196	LOC100130269	SM(d18:1/22:0)	-0.0823397	0.00168448	0.0479166	0.15245
ATP5F1__V__QI4868	ATP5F1	TG(58:11)	-0.0823386	0.000751364	0.0304694	0.118668
LOC653564__V__QI3645	LOC653564	PE(P-36:4)/PE(O-36:5)	-0.0823375	0.00174861	0.0489207	0.110915
FAM90A20__V__QI3911	FAM90A20	PE(P-40:6)/PE(O-40:7)	-0.0823347	0.00129933	0.0414629	0.161165
PPP1CA__V__QI1351	PPP1CA	DG(34:1)	-0.0823332	5.04924e-05	0.00633575	0.100014
OBSL1__V__QI9015	OBSL1	PE(P-40:6)/PE(O-40:7)	-0.0823259	0.000305016	0.0182303	0.212171
C5orf44__V__QI4196	C5orf44	SM(d18:1/22:0)	-0.0823259	0.000849594	0.0326572	0.153101
LOC642644__V__QI7269	LOC642644	PE(P-38:4)/PE(O-38:5)	-0.0823251	0.00156359	0.0459819	0.108014
LOC647096__V__QI9006	LOC647096	PE(P-38:4)/PE(O-38:5)	-0.0823218	0.000906297	0.033875	0.116649
ZNF192__V__TF13	ZNF192	SM(d18:1/16:1)	-0.0823213	0.0014033	0.0432885	0.140442
LOC100134743__V__QI3967	LOC100134743	SM(d18:1/20:0)	-0.0823201	0.000500124	0.0241652	0.101439
LOC653185__V__QI4458	LOC653185	SM(d18:1/24:0)	-0.08232	0.00173865	0.0487626	0.153564
MYLC2PL__V__TF13	MYLC2PL	SM(d18:1/16:1)	-0.0823167	0.0014558	0.044178	0.140217
DNAJA1__V__QI4868	DNAJA1	TG(58:11)	-0.0823142	0.000311193	0.0184347	0.123067
OR13C5__V__QI4133	OR13C5	PE(P-36:1)/PE(O-36:2)	-0.0823132	0.00122716	0.0401579	0.138629
TCEB3CL__V__QI4537	TCEB3CL	PE(P-36:4)/PE(O-36:5)	-0.0823115	0.00128361	0.0411851	0.120974
ARL5B__V__TF14	ARL5B	SM(d18:1/18:1)	-0.0823076	0.000753497	0.0305205	0.191091
KIAA0495__V__QI3911	KIAA0495	PE(P-40:6)/PE(O-40:7)	-0.0823065	0.00113258	0.038394	0.162656
LOC100133191__V__QI3866	LOC100133191	PC(38:3)	-0.0823039	0.0015031	0.0449786	0.130465
MAGEC1__V__QI3981	MAGEC1	PC(P-38:3)/PC(O-38:4)	-0.0823024	0.00125872	0.0407384	0.120789
C20orf152__V__QI4458	C20orf152	SM(d18:1/24:0)	-0.0823018	0.00158108	0.0462631	0.153463
CGB1__V__QI3711	CGB1	PC(40:6)	-0.0823016	0.000803032	0.03164	0.109316
LOC644264__V__QI3967	LOC644264	SM(d18:1/20:0)	-0.0823006	0.00115344	0.0387908	0.102029
MRPL39__V__QI4196	MRPL39	SM(d18:1/22:0)	-0.0822959	0.000340295	0.0194067	0.154454
RASGEF1B__V__QI4458	RASGEF1B	SM(d18:1/24:0)	-0.0822936	0.0017438	0.0488417	0.152367
LOC644592__V__QI3711	LOC644592	PC(40:6)	-0.0822909	0.00173365	0.0486821	0.108519
MGC39606__V__TF13	MGC39606	SM(d18:1/16:1)	-0.0822885	0.00110462	0.0378628	0.141112
IZUMO1__V__QI3911	IZUMO1	PE(P-40:6)/PE(O-40:7)	-0.0822883	0.0016718	0.0477206	0.161364
OTUD6A__V__QI6091	OTUD6A	CE(22:4)	-0.0822861	0.0010345	0.036502	0.231899
PI15__V__QI3911	PI15	PE(P-40:6)/PE(O-40:7)	-0.0822845	0.00109312	0.0376406	0.161757
LOC646939__V__QI4196	LOC646939	SM(d18:1/22:0)	-0.0822843	0.00175184	0.0489685	0.150869
IQCF1__V__QI3762	IQCF1	PC(38:4)	-0.0822783	0.000594888	0.0266883	0.162695
CD70__V__QI9000	CD70	PE(P-38:6)/PE(O-38:7)	-0.0822698	0.00178875	0.0495399	0.129548
NECAB1__V__QI5268	NECAB1	PC(P-38:6)/PC(O-38:7)	-0.0822653	0.000997164	0.0357491	0.10123
PLEKHA2__V__QI4458	PLEKHA2	SM(d18:1/24:0)	-0.0822636	0.00046689	0.0232458	0.157992
LMO1__V__QI7557	LMO1	PC(P-40:6)/PC(O-40:7)	-0.0822614	0.00136141	0.0425485	0.10176
FLJ32790__V__QI3577	FLJ32790	SM(d18:1/18:0)	-0.0822603	0.00146226	0.044289	0.137461
LRRC50__V__TF6	LRRC50	SM(d18:1/16:1)	-0.0822584	0.00103066	0.0364253	0.159021
LOC643748__V__QI3967	LOC643748	SM(d18:1/20:0)	-0.0822558	0.000437253	0.0224036	0.101035
LOC646324__V__QI3645	LOC646324	PE(P-36:4)/PE(O-36:5)	-0.0822549	0.00178174	0.0494319	0.110574
ZMYND11__V__QI9000	ZMYND11	PE(P-38:6)/PE(O-38:7)	-0.082253	0.00120593	0.0397652	0.129944
EXOSC2__V__AM19	EXOSC2	Allantoin	-0.0822468	0.000945656	0.0346921	0.106303
SNORA57__V__QI4458	SNORA57	SM(d18:1/24:0)	-0.0822456	0.00115978	0.0389105	0.155507
CIDEA__V__QI9000	CIDEA	PE(P-38:6)/PE(O-38:7)	-0.0822436	0.000873933	0.0331924	0.128449
LOC644917__V__TF14	LOC644917	SM(d18:1/18:1)	-0.0822397	0.000864638	0.0329864	0.189797
TRMT61A__V__QI6188	TRMT61A	creatine	-0.0822382	0.00179004	0.0495609	0.160218
LOC100131192__V__QI8939	LOC100131192	PE(P-34:1)/PE(O-34:2)	-0.0822277	0.00123815	0.0403639	0.116617
ALKBH2__V__QI4196	ALKBH2	SM(d18:1/22:0)	-0.0822234	0.00056846	0.0260094	0.154479
CYCSP52__V__QI4196	CYCSP52	SM(d18:1/22:0)	-0.0822234	0.000956344	0.0349095	0.152401
LOC100132596__V__QI4537	LOC100132596	PE(P-36:4)/PE(O-36:5)	-0.0822177	0.00139147	0.0430791	0.119782
FBXO16__V__QI4517	FBXO16	PE(P-38:5)/PE(O-38:6)	-0.0822155	0.000760119	0.0306776	0.142489
FAM173B__V__QI9000	FAM173B	PE(P-38:6)/PE(O-38:7)	-0.082214	0.00179746	0.0496759	0.128182
LOC442382__V__TF14	LOC442382	SM(d18:1/18:1)	-0.0822139	0.00138473	0.0429604	0.189262
ZNF567__V__QI4196	ZNF567	SM(d18:1/22:0)	-0.0822138	0.0010704	0.0372024	0.151954
ITGA9__V__QI3711	ITGA9	PC(40:6)	-0.0822102	0.00167872	0.0478279	0.10841
ANGPTL1__V__QI7269	ANGPTL1	PE(P-38:4)/PE(O-38:5)	-0.0822097	0.00101817	0.0361779	0.109179
ELOVL2__V__QI4458	ELOVL2	SM(d18:1/24:0)	-0.082209	0.00128774	0.0412588	0.152704
SLCO6A1__V__TF14	SLCO6A1	SM(d18:1/18:1)	-0.0821929	0.00171454	0.0483873	0.188189
ZNF423__V__QI3911	ZNF423	PE(P-40:6)/PE(O-40:7)	-0.0821876	0.000648527	0.0280277	0.162397
COL29A1__V__QI3967	COL29A1	SM(d18:1/20:0)	-0.0821867	0.000728256	0.0299426	0.100664
LOC644986__V__QI3967	LOC644986	SM(d18:1/20:0)	-0.0821866	0.000453959	0.02289	0.101246
TXNRD2__V__QI7334	TXNRD2	C3 carnitine	-0.0821847	5.94267e-05	0.00698618	0.101702
EAF2__V__QI6188	EAF2	creatine	-0.0821828	0.00175189	0.0489693	0.160027
C18orf22__V__QI4458	C18orf22	SM(d18:1/24:0)	-0.0821798	0.000594915	0.0266888	0.157443
HIST1H4F__V__QI3981	HIST1H4F	PC(P-38:3)/PC(O-38:4)	-0.0821797	0.00109133	0.0376052	0.121113
TMEM171__V__QI4196	TMEM171	SM(d18:1/22:0)	-0.082176	0.00149673	0.0448727	0.154983
SOX2__V__TF14	SOX2	SM(d18:1/18:1)	-0.0821753	0.00120309	0.0397101	0.190436
PEX12__V__QI7269	PEX12	PE(P-38:4)/PE(O-38:5)	-0.082175	0.00157883	0.046228	0.107865
SERPINB7__V__QI3967	SERPINB7	SM(d18:1/20:0)	-0.0821747	0.000880945	0.0333405	0.100579
RIMBP3__V__QI4196	RIMBP3	SM(d18:1/22:0)	-0.0821732	0.00107443	0.0372774	0.152485
C17orf108__V__QI9000	C17orf108	PE(P-38:6)/PE(O-38:7)	-0.0821712	0.00165894	0.0475125	0.128531
LVRN__V__QI4537	LVRN	PE(P-36:4)/PE(O-36:5)	-0.0821709	0.00177009	0.0492622	0.119217
CXCL13__V__QI9026	CXCL13	acetyl-galactosamine	-0.0821706	0.00135461	0.0424293	0.106218
LOC728648__V__QI9000	LOC728648	PE(P-38:6)/PE(O-38:7)	-0.0821662	0.00171987	0.0484665	0.129469
RRP1__V__QI6188	RRP1	creatine	-0.0821589	0.00135937	0.042512	0.159927
OR5T2__V__QI9000	OR5T2	PE(P-38:6)/PE(O-38:7)	-0.082158	0.00136597	0.0426312	0.12714
LOC645463__V__AM52	LOC645463	Indole-3-lactic acid	-0.0821544	0.00119082	0.0394836	0.1282
ITPKC__V__QI4196	ITPKC	SM(d18:1/22:0)	-0.0821527	0.00171445	0.048386	0.151678
LOC642566__V__TF13	LOC642566	SM(d18:1/16:1)	-0.0821496	0.000256122	0.0164906	0.143152
ANXA13__V__QI9000	ANXA13	PE(P-38:6)/PE(O-38:7)	-0.0821445	0.00111814	0.038123	0.129177
LOC730152__V__QI3967	LOC730152	SM(d18:1/20:0)	-0.0821432	0.000566284	0.0259477	0.101039
HELQ__V__QI3592	HELQ	PE(P-38:6)/PE(O-38:7)	-0.0821394	0.00112716	0.0382893	0.13167
LOC644705__V__QI4196	LOC644705	SM(d18:1/22:0)	-0.0821354	0.00170166	0.0481865	0.155532
LOC100129346__V__QI3967	LOC100129346	SM(d18:1/20:0)	-0.0821344	0.00105656	0.03694	0.101063
DKFZp781N1041__V__QI3866	DKFZp781N1041	PC(38:3)	-0.0821334	0.00109792	0.037734	0.129505
APEG1__V__QI3967	APEG1	SM(d18:1/20:0)	-0.0821287	0.000666168	0.0284608	0.102701
NCAPH2__V__QI6188	NCAPH2	creatine	-0.0821263	0.00118697	0.0394138	0.160798
LOC644173__V__QI3967	LOC644173	SM(d18:1/20:0)	-0.0821252	0.00158109	0.0462631	0.102757
LOC644577__V__QI3967	LOC644577	SM(d18:1/20:0)	-0.0821172	0.00143508	0.0438312	0.101783
MTMR10__V__QI4924	MTMR10	TG(58:10)	-0.0821143	0.00145982	0.0442474	0.112385
DKFZp686J0529__V__QI3967	DKFZp686J0529	SM(d18:1/20:0)	-0.0821113	0.00142355	0.0436361	0.100275
KMO__V__QI3592	KMO	PE(P-38:6)/PE(O-38:7)	-0.08211	0.000594209	0.0266684	0.13174
TPMT__V__AM19	TPMT	Allantoin	-0.0821079	0.00114745	0.0386813	0.107862
LOC139735__V__TF10	LOC139735	PC(P-36:4)/PC(O-36:5)_B	-0.0821049	0.00156174	0.0459501	0.128287
LOC341356__V__QI4196	LOC341356	SM(d18:1/22:0)	-0.0821003	0.000831964	0.0322746	0.153917
WFDC11__V__QI3711	WFDC11	PC(40:6)	-0.0820992	0.00142966	0.0437406	0.108937
C5orf44__V__QI3967	C5orf44	SM(d18:1/20:0)	-0.0820974	0.000914249	0.0340393	0.102842
LOC646537__V__QI3911	LOC646537	PE(P-40:6)/PE(O-40:7)	-0.0820948	0.00119971	0.0396491	0.160907
LOC440080__V__QI4196	LOC440080	SM(d18:1/22:0)	-0.0820923	0.00161822	0.0468729	0.152832
LOC643283__V__QI8939	LOC643283	PE(P-34:1)/PE(O-34:2)	-0.0820922	0.000737066	0.0301435	0.118185
CAGE1__V__QI4196	CAGE1	SM(d18:1/22:0)	-0.0820921	0.000344869	0.0195595	0.155277
LIPL4__V__QI5268	LIPL4	PC(P-38:6)/PC(O-38:7)	-0.0820895	0.000347387	0.0196399	0.103619
IL1F9__V__QI6188	IL1F9	creatine	-0.0820872	0.00157281	0.0461313	0.159765
SIAH3__V__TF19	SIAH3	PC(P-38:6)/PC(O-38:7)	-0.0820864	0.000939135	0.0345543	0.105807
SEC23IP__V__AM19	SEC23IP	Allantoin	-0.0820841	0.000199784	0.0142767	0.109675
LOC729412__V__QI3762	LOC729412	PC(38:4)	-0.0820829	0.000810885	0.0318148	0.161607
LOC100132084__V__QI3762	LOC100132084	PC(38:4)	-0.0820792	0.00152332	0.0453112	0.160782
LOC653297__V__QI3730	LOC653297	PE(P-38:5)/PE(O-38:6)	-0.0820789	0.000426817	0.0220957	0.12364
TPPP__V__QI3967	TPPP	SM(d18:1/20:0)	-0.0820768	0.000330038	0.0190662	0.101386
COASY__V__TF22	COASY	TG(52:6)	-0.0820707	0.000638272	0.0277789	0.103164
ASCL3__V__TF7	ASCL3	SM(d18:1/18:1)	-0.0820688	0.00168159	0.0478739	0.210522
FASTKD2__V__QI4196	FASTKD2	SM(d18:1/22:0)	-0.0820673	0.000902598	0.0337993	0.155428
LMLN__V__QI4196	LMLN	SM(d18:1/22:0)	-0.0820646	0.000598455	0.0267772	0.154039
C11orf24__V__QI4458	C11orf24	SM(d18:1/24:0)	-0.0820626	0.00129748	0.0414287	0.155225
LOC728132__V__TF10	LOC728132	PC(P-36:4)/PC(O-36:5)_B	-0.0820569	0.00148084	0.0446021	0.128471
LOC642397__V__QI3762	LOC642397	PC(38:4)	-0.0820567	0.000134536	0.0113375	0.164369
PACSIN1__V__QI6188	PACSIN1	creatine	-0.0820515	0.000563184	0.025862	0.161233
IBSP__V__TF10	IBSP	PC(P-36:4)/PC(O-36:5)_B	-0.0820513	0.000573533	0.0261421	0.130792
KCNQ4__V__QI3711	KCNQ4	PC(40:6)	-0.0820493	0.0015302	0.0454314	0.110465
OR1D4__V__QI3968	OR1D4	PE(P-36:2)/PE(O-36:3)	-0.0820473	0.00166925	0.0476762	0.149123
NFU1__V__QI3592	NFU1	PE(P-38:6)/PE(O-38:7)	-0.0820466	0.000724376	0.02985	0.132348
LRRC52__V__TF19	LRRC52	PC(P-38:6)/PC(O-38:7)	-0.0820458	0.00142461	0.0436527	0.106705
AMAC1L1__V__QI3711	AMAC1L1	PC(40:6)	-0.082044	0.00110315	0.0378357	0.108057
COIL__V__QI3645	COIL	PE(P-36:4)/PE(O-36:5)	-0.0820433	0.00103204	0.0364517	0.113408
MAGEA9__V__QI4196	MAGEA9	SM(d18:1/22:0)	-0.0820429	0.00134065	0.0421938	0.152429
LOC644841__V__QI9015	LOC644841	PE(P-40:6)/PE(O-40:7)	-0.0820429	0.000359329	0.0200216	0.2127
TTC15__V__QI6604	TTC15	diacetylspermine	-0.0820402	0.000915602	0.0340699	0.181893
ZNF425__V__TF6	ZNF425	SM(d18:1/16:1)	-0.0820397	0.000954437	0.0348702	0.158468
RAP1A__V__QI3711	RAP1A	PC(40:6)	-0.0820271	0.00143922	0.0438994	0.108629
CKLF__V__AM52	CKLF	Indole-3-lactic acid	-0.0820255	0.00124258	0.0404452	0.128531
ONECUT2__V__QI3711	ONECUT2	PC(40:6)	-0.0820187	0.00158496	0.0463284	0.109207
C1orf84__V__TF13	C1orf84	SM(d18:1/16:1)	-0.0820122	0.00177278	0.0493005	0.140702
LRRC4C__V__AM52	LRRC4C	Indole-3-lactic acid	-0.0820083	0.00169119	0.0480205	0.127408
FAM99A__V__QI9006	FAM99A	PE(P-38:4)/PE(O-38:5)	-0.0820068	0.000797568	0.0315214	0.116665
LOC729444__V__QI3967	LOC729444	SM(d18:1/20:0)	-0.0820032	0.000835459	0.0323523	0.100381
LOC338598__V__TF14	LOC338598	SM(d18:1/18:1)	-0.0820016	0.00144658	0.0440258	0.190738
GRM3__V__QI3911	GRM3	PE(P-40:6)/PE(O-40:7)	-0.0819996	0.000620903	0.0273484	0.162729
NME3__V__QI6372	NME3	TG(54:8)	-0.0819969	0.000830641	0.0322468	0.108348
C9orf125__V__QI7269	C9orf125	PE(P-38:4)/PE(O-38:5)	-0.0819929	0.00178557	0.0494902	0.107448
SLC35A1__V__QI4868	SLC35A1	TG(58:11)	-0.081991	0.00149599	0.0448601	0.118586
GUCY2F__V__TF13	GUCY2F	SM(d18:1/16:1)	-0.0819895	0.00135751	0.0424797	0.139884
EIF2C4__V__QI7352	EIF2C4	DG(38:5)	-0.0819889	7.75589e-05	0.00818302	0.102311
LOC644380__V__QI3577	LOC644380	SM(d18:1/18:0)	-0.0819871	0.00101077	0.0360337	0.139222
C6orf163__V__TF12.1	C6orf163	PC(P-38:5)/PC(O-38:6)	-0.081987	0.001134	0.0384225	0.152331
TMEM155__V__QI4537	TMEM155	PE(P-36:4)/PE(O-36:5)	-0.0819858	0.001306	0.0415862	0.120432
TIGD6__V__TF13	TIGD6	SM(d18:1/16:1)	-0.0819767	0.000571142	0.0260814	0.143011
LOC100132428__V__QI3592	LOC100132428	PE(P-38:6)/PE(O-38:7)	-0.0819765	0.00157221	0.0461224	0.129632
BMP4__V__QI3967	BMP4	SM(d18:1/20:0)	-0.0819757	0.000693964	0.0291308	0.102029
LOC643060__V__QI7269	LOC643060	PE(P-38:4)/PE(O-38:5)	-0.0819741	0.000559577	0.025764	0.109875
OPRM1__V__TF7	OPRM1	SM(d18:1/18:1)	-0.0819663	0.00112249	0.0382042	0.211297
PALM2.AKAP2__V__QI7269	PALM2.AKAP2	PE(P-38:4)/PE(O-38:5)	-0.0819654	0.0014552	0.0441684	0.108205
LOC647096__V__QI9015	LOC647096	PE(P-40:6)/PE(O-40:7)	-0.0819643	0.000567854	0.0259915	0.211484
OR14C36__V__TF19	OR14C36	PC(P-38:6)/PC(O-38:7)	-0.0819612	0.001013	0.0360755	0.106388
SEMA6A__V__QI4458	SEMA6A	SM(d18:1/24:0)	-0.0819609	0.00114936	0.0387159	0.154362
CSAG3__V__AM19	CSAG3	Allantoin	-0.0819562	0.00095424	0.0348661	0.107819
FBXL16__V__QI6604	FBXL16	diacetylspermine	-0.0819562	0.00131821	0.0418	0.179905
LOC653550__V__QI3866	LOC653550	PC(38:3)	-0.081956	0.00178888	0.049542	0.129485
LOC139735__V__TF27	LOC139735	PC(36:4)_B	-0.0819559	0.000450453	0.0227864	0.149034
LOC647054__V__QI4458	LOC647054	SM(d18:1/24:0)	-0.0819543	0.001706	0.0482541	0.157007
LOC442423__V__QI4458	LOC442423	SM(d18:1/24:0)	-0.0819475	0.00180066	0.0497279	0.155141
KIAA1975__V__TF7	KIAA1975	SM(d18:1/18:1)	-0.081946	0.00161908	0.0468857	0.210646
LOC644380__V__TF13	LOC644380	SM(d18:1/16:1)	-0.0819432	0.000530104	0.0249823	0.144059
LOC100132330__V__QI7557	LOC100132330	PC(P-40:6)/PC(O-40:7)	-0.0819414	0.00159161	0.046439	0.103455
COL29A1__V__QI9000	COL29A1	PE(P-38:6)/PE(O-38:7)	-0.0819384	0.000650996	0.0280896	0.130174
DRD2__V__TF27	DRD2	PC(36:4)_B	-0.0819379	0.000715113	0.0296381	0.148763
GPR172A__V__QI6188	GPR172A	creatine	-0.0819342	0.00166576	0.0476227	0.160927
IFNA2__V__QI3711	IFNA2	PC(40:6)	-0.0819324	0.00168919	0.047989	0.107691
LOC653140__V__QI3577	LOC653140	SM(d18:1/18:0)	-0.0819321	0.0017133	0.0483669	0.137897
LOC653066__V__QI7269	LOC653066	PE(P-38:4)/PE(O-38:5)	-0.0819306	0.000384215	0.0208027	0.111902
LOC643634__V__QI4196	LOC643634	SM(d18:1/22:0)	-0.08193	0.000668328	0.0285136	0.153711
LOC100133835__V__QI4458	LOC100133835	SM(d18:1/24:0)	-0.0819283	0.00106573	0.0371178	0.153637
LOC645438__V__QI9006	LOC645438	PE(P-38:4)/PE(O-38:5)	-0.0819244	0.000755746	0.0305722	0.116686
LOC441196__V__QI9000	LOC441196	PE(P-38:6)/PE(O-38:7)	-0.0819233	0.0014715	0.0444471	0.128172
PPAPDC2__V__TF19	PPAPDC2	PC(P-38:6)/PC(O-38:7)	-0.0819174	0.000517769	0.024644	0.108878
PPP1R12A__V__QI4868	PPP1R12A	TG(58:11)	-0.0819171	0.00143182	0.0437755	0.117575
TAF4__V__QI6188	TAF4	creatine	-0.0819163	0.00065421	0.0281674	0.161893
LOC255130__V__QI4196	LOC255130	SM(d18:1/22:0)	-0.0819133	0.00125269	0.0406326	0.152355
CTPS__V__QI6188	CTPS	creatine	-0.0819121	0.000681754	0.0288332	0.160456
LOC645126__V__QI7557	LOC645126	PC(P-40:6)/PC(O-40:7)	-0.0819061	0.00117246	0.0391463	0.10267
LOC645566__V__TF7	LOC645566	SM(d18:1/18:1)	-0.081897	0.00110154	0.0378052	0.211958
SMG6__V__QI3762	SMG6	PC(38:4)	-0.0818969	0.000650985	0.0280893	0.16169
C12orf42__V__QI9000	C12orf42	PE(P-38:6)/PE(O-38:7)	-0.0818961	0.00158476	0.0463244	0.130142
KIF6__V__QI4517	KIF6	PE(P-38:5)/PE(O-38:6)	-0.081896	0.000391771	0.0210333	0.14422
TRAP1__V__QI6188	TRAP1	creatine	-0.0818947	0.00075612	0.0305813	0.161359
NXPH1__V__QI3967	NXPH1	SM(d18:1/20:0)	-0.0818919	0.000255262	0.0164572	0.101032
C12orf30__V__QI5268	C12orf30	PC(P-38:6)/PC(O-38:7)	-0.081891	0.00044705	0.0226894	0.103479
FAM9A__V__QI8939	FAM9A	PE(P-34:1)/PE(O-34:2)	-0.0818901	0.000754959	0.0305543	0.11813
OR6A2__V__QI3577	OR6A2	SM(d18:1/18:0)	-0.081889	0.00171985	0.0484665	0.137108
LEFTY2__V__TF10	LEFTY2	PC(P-36:4)/PC(O-36:5)_B	-0.0818883	0.0018056	0.0498022	0.128334
ENAH__V__QI3967	ENAH	SM(d18:1/20:0)	-0.0818853	0.000213494	0.0148365	0.104901
UPK3B__V__QI3967	UPK3B	SM(d18:1/20:0)	-0.0818776	0.00172044	0.0484761	0.100343
PRAMEF19__V__TF27	PRAMEF19	PC(36:4)_B	-0.081877	0.000851752	0.0327021	0.147163
IL15__V__AM19	IL15	Allantoin	-0.0818729	0.000301893	0.0181253	0.107131
IIP45__V__QI5268	IIP45	PC(P-38:6)/PC(O-38:7)	-0.0818726	0.0006539	0.0281603	0.100235
LOC100133002__V__QI4196	LOC100133002	SM(d18:1/22:0)	-0.0818719	0.00178247	0.0494426	0.151286
PINX1__V__QI3967	PINX1	SM(d18:1/20:0)	-0.0818705	0.000726486	0.029902	0.104495
LOC100134515__V__QI9000	LOC100134515	PE(P-38:6)/PE(O-38:7)	-0.0818703	0.00105761	0.0369591	0.130717
GPR82__V__QI9015	GPR82	PE(P-40:6)/PE(O-40:7)	-0.0818699	0.000454733	0.0229124	0.212016
LOC100133142__V__QI4196	LOC100133142	SM(d18:1/22:0)	-0.0818681	0.0013934	0.043113	0.152631
GRM7__V__TF12.1	GRM7	PC(P-38:5)/PC(O-38:6)	-0.0818669	0.000658498	0.0282748	0.153542
SEMA7A__V__TF14	SEMA7A	SM(d18:1/18:1)	-0.0818669	0.00144409	0.0439808	0.188655
SATL1__V__QI3967	SATL1	SM(d18:1/20:0)	-0.0818668	0.0010962	0.0377019	0.100472
KRTAP4.2__V__QI4568	KRTAP4.2	PE(P-36:2)/PE(O-36:3)	-0.0818663	0.0016866	0.0479496	0.165125
OR10H1__V__QI4196	OR10H1	SM(d18:1/22:0)	-0.0818634	0.00167692	0.0477999	0.152062
LOC729461__V__QI9000	LOC729461	PE(P-38:6)/PE(O-38:7)	-0.081863	0.000886504	0.033458	0.131452
LOC729289__V__QI3711	LOC729289	PC(40:6)	-0.081863	0.00116196	0.038952	0.107286
ZKSCAN5__V__TF12.1	ZKSCAN5	PC(P-38:5)/PC(O-38:6)	-0.0818621	0.000499589	0.0241523	0.154494
LOC643662__V__QI4458	LOC643662	SM(d18:1/24:0)	-0.081857	0.000929094	0.034348	0.155251
LOC643253__V__QI3645	LOC643253	PE(P-36:4)/PE(O-36:5)	-0.0818569	0.0014801	0.0445884	0.111102
ROBO4__V__TF7	ROBO4	SM(d18:1/18:1)	-0.0818552	0.00114808	0.0386914	0.21326
SYT14__V__QI9015	SYT14	PE(P-40:6)/PE(O-40:7)	-0.0818549	0.000160995	0.0125913	0.213373
NME7__V__QI9000	NME7	PE(P-38:6)/PE(O-38:7)	-0.081854	0.00170525	0.0482433	0.129619
PDLIM3__V__QI4196	PDLIM3	SM(d18:1/22:0)	-0.0818523	0.000692462	0.0290958	0.15361
FUNDC1__V__QI3592	FUNDC1	PE(P-38:6)/PE(O-38:7)	-0.0818508	0.00141147	0.0434281	0.132148
C1orf151__V__QI4196	C1orf151	SM(d18:1/22:0)	-0.0818473	0.000713324	0.0295946	0.154771
TC2N__V__QI4868	TC2N	TG(58:11)	-0.0818448	0.0015068	0.0450419	0.116254
LOC442147__V__QI7557	LOC442147	PC(P-40:6)/PC(O-40:7)	-0.0818446	0.00129077	0.0413101	0.103179
FBXW10__V__QI3711	FBXW10	PC(40:6)	-0.0818406	0.000875974	0.0332362	0.107944
HNRPM__V__QI3967	HNRPM	SM(d18:1/20:0)	-0.0818387	0.0010704	0.0372024	0.102869
PROKR2__V__QI4196	PROKR2	SM(d18:1/22:0)	-0.081837	0.00132488	0.0419125	0.152569
C20orf100__V__QI7334	C20orf100	C3 carnitine	-0.0818331	1.03223e-05	0.00240279	0.106106
FAM133A__V__QI3911	FAM133A	PE(P-40:6)/PE(O-40:7)	-0.0818282	0.0012547	0.0406681	0.162221
TBX4__V__TF7	TBX4	SM(d18:1/18:1)	-0.0818229	0.00121232	0.0398858	0.210835
ST7OT2__V__QI3730	ST7OT2	PE(P-38:5)/PE(O-38:6)	-0.0818224	0.00113189	0.0383803	0.12159
CROCC__V__QI3911	CROCC	PE(P-40:6)/PE(O-40:7)	-0.0818199	0.00149938	0.0449151	0.162666
LOC553137__V__QI5598	LOC553137	SM(d18:1/18:0)	-0.0818157	0.00102706	0.0363553	0.156384
FAM90A16__V__AM52	FAM90A16	Indole-3-lactic acid	-0.0818124	0.00136897	0.0426846	0.128772
CES4__V__QI4196	CES4	SM(d18:1/22:0)	-0.0818084	0.00126771	0.0408996	0.154738
KRTAP4.3__V__QI4458	KRTAP4.3	SM(d18:1/24:0)	-0.0818071	0.00146746	0.0443777	0.15432
DAO__V__AM29	DAO	Citrulline	-0.0818064	0.000620773	0.0273458	0.109874
LOC388401__V__QI4196	LOC388401	SM(d18:1/22:0)	-0.0818044	0.00128926	0.0412831	0.151958
TEKT5__V__QI9000	TEKT5	PE(P-38:6)/PE(O-38:7)	-0.0818044	0.00102878	0.0363883	0.128327
LOC729379__V__QI9000	LOC729379	PE(P-38:6)/PE(O-38:7)	-0.0818035	0.00101264	0.0360688	0.127337
PROM1__V__AM19	PROM1	Allantoin	-0.0818032	0.00136201	0.0425589	0.105862
UBE2Q1__V__QI3730	UBE2Q1	PE(P-38:5)/PE(O-38:6)	-0.0817988	0.000637122	0.0277507	0.124503
ZNF385B__V__QI3711	ZNF385B	PC(40:6)	-0.0817919	0.00143025	0.0437513	0.110199
C9orf50__V__QI8939	C9orf50	PE(P-34:1)/PE(O-34:2)	-0.081788	0.000405006	0.0214452	0.119196
CHGA__V__QI4196	CHGA	SM(d18:1/22:0)	-0.0817817	0.00098905	0.0355854	0.153789
LOC645323__V__QI3645	LOC645323	PE(P-36:4)/PE(O-36:5)	-0.0817814	0.00110515	0.0378728	0.111943
LOC100133985__V__QI4196	LOC100133985	SM(d18:1/22:0)	-0.0817779	0.000837146	0.0323873	0.153453
GRK6__V__QI6604	GRK6	diacetylspermine	-0.0817779	0.000360305	0.0200551	0.183003
CNPY1__V__QI4196	CNPY1	SM(d18:1/22:0)	-0.0817773	0.00180952	0.0498609	0.151327
ACVR2B__V__QI5598	ACVR2B	SM(d18:1/18:0)	-0.0817773	0.00153116	0.0454487	0.155571
ST8SIA3__V__QI4537	ST8SIA3	PE(P-36:4)/PE(O-36:5)	-0.0817758	0.00127737	0.0410714	0.120156
LOC645732__V__TF13	LOC645732	SM(d18:1/16:1)	-0.0817749	0.00139046	0.0430617	0.141362
LOC728534__V__QI9000	LOC728534	PE(P-38:6)/PE(O-38:7)	-0.0817714	0.00173654	0.0487297	0.127232
LOC643920__V__QI4458	LOC643920	SM(d18:1/24:0)	-0.0817677	0.00169979	0.0481574	0.152838
KIAA1430__V__QI5268	KIAA1430	PC(P-38:6)/PC(O-38:7)	-0.0817643	0.00071874	0.0297226	0.101106
LOC644228__V__TF10	LOC644228	PC(P-36:4)/PC(O-36:5)_B	-0.0817632	0.00156582	0.0460198	0.128051
LOC100128811__V__QI4196	LOC100128811	SM(d18:1/22:0)	-0.0817628	0.000813795	0.0318759	0.154242
AKR1D1__V__QI3975	AKR1D1	PC(P-36:1)/PC(O-36:2)	-0.0817626	0.00122299	0.0400831	0.161103
LOC653308__V__TF6	LOC653308	SM(d18:1/16:1)	-0.0817591	0.000767523	0.0308457	0.159623
LOC643283__V__QI3730	LOC643283	PE(P-38:5)/PE(O-38:6)	-0.0817576	0.00102924	0.036398	0.122326
STOX2__V__QI3592	STOX2	PE(P-38:6)/PE(O-38:7)	-0.0817569	0.000796702	0.0315014	0.130866
LOC728285__V__QI9000	LOC728285	PE(P-38:6)/PE(O-38:7)	-0.0817548	0.000964292	0.0350754	0.128894
C19orf31__V__QI4196	C19orf31	SM(d18:1/22:0)	-0.081754	0.00160508	0.0466582	0.152908
KSR2__V__QI7557	KSR2	PC(P-40:6)/PC(O-40:7)	-0.0817494	0.00119899	0.0396369	0.103657
LOC440080__V__QI5034	LOC440080	CE(20:4)	-0.0817449	0.00119983	0.039651	0.13846
FAM81A__V__TF13	FAM81A	SM(d18:1/16:1)	-0.0817442	0.00154806	0.045726	0.139389
ITM2C__V__QI1351	ITM2C	DG(34:1)	-0.0817442	4.01616e-05	0.00551574	0.10138
FOXE1__V__TF6	FOXE1	SM(d18:1/16:1)	-0.0817423	0.000868954	0.0330815	0.157796
DSCR10__V__TF27	DSCR10	PC(36:4)_B	-0.0817392	0.00110946	0.0379536	0.147541
ANKRD13B__V__QI3577	ANKRD13B	SM(d18:1/18:0)	-0.0817391	0.00178993	0.049559	0.136752
ZC3H7B__V__QI4196	ZC3H7B	SM(d18:1/22:0)	-0.0817386	0.00113319	0.0384076	0.152957
TUB__V__QI4196	TUB	SM(d18:1/22:0)	-0.0817379	0.000233604	0.0156311	0.155809
LOC642797__V__QI3967	LOC642797	SM(d18:1/20:0)	-0.081737	0.000685387	0.0289222	0.10004
SMC1A__V__QI3862	SMC1A	PE(P-34:1)/PE(O-34:2)	-0.0817352	0.00116159	0.0389446	0.109317
SPG7__V__QI6604	SPG7	diacetylspermine	-0.0817329	0.00158132	0.0462675	0.178372
VIPR2__V__TF13	VIPR2	SM(d18:1/16:1)	-0.081727	0.00119488	0.0395595	0.141877
C14orf64__V__QI5268	C14orf64	PC(P-38:6)/PC(O-38:7)	-0.081727	0.000484292	0.0237327	0.101837
LOC148709__V__TF14	LOC148709	SM(d18:1/18:1)	-0.0817257	0.00102089	0.036233	0.191132
PIGL__V__QI9000	PIGL	PE(P-38:6)/PE(O-38:7)	-0.0817241	0.00128086	0.0411346	0.128315
BGN__V__AM52	BGN	Indole-3-lactic acid	-0.0817226	0.00129614	0.0414043	0.127542
KLRC3__V__TF9	KLRC3	SM(d18:1/22:0)	-0.0817194	0.00126665	0.0408802	0.104305
CREB3L3__V__QI9000	CREB3L3	PE(P-38:6)/PE(O-38:7)	-0.0817166	0.00162116	0.0469182	0.127557
HTR2B__V__TF19	HTR2B	PC(P-38:6)/PC(O-38:7)	-0.0817147	0.000426575	0.0220886	0.108201
TRIOBP__V__QI6372	TRIOBP	TG(54:8)	-0.081712	0.00169542	0.0480885	0.103629
CUBN__V__TF7	CUBN	SM(d18:1/18:1)	-0.0817075	0.00136718	0.0426523	0.210851
FMO6P__V__QI4196	FMO6P	SM(d18:1/22:0)	-0.0817074	0.00171183	0.0483434	0.151619
HIST1H2BB__V__TF13	HIST1H2BB	SM(d18:1/16:1)	-0.0817051	0.00136101	0.0425411	0.141486
LOC442147__V__QI4133	LOC442147	PE(P-36:1)/PE(O-36:2)	-0.0817042	0.001126	0.0382687	0.13829
SPAG11B__V__QI4458	SPAG11B	SM(d18:1/24:0)	-0.0816995	0.00120481	0.0397438	0.156082
FLJ37228__V__QI3711	FLJ37228	PC(40:6)	-0.0816993	0.00169395	0.0480662	0.109983
LOC440577__V__TF27	LOC440577	PC(36:4)_B	-0.0816959	0.00118233	0.0393327	0.146816
DEFA6__V__QI3911	DEFA6	PE(P-40:6)/PE(O-40:7)	-0.0816956	0.00138417	0.0429494	0.16148
ANKRD34C__V__QI3762	ANKRD34C	PC(38:4)	-0.0816916	0.00108851	0.0375498	0.160908
C3orf65__V__QI4196	C3orf65	SM(d18:1/22:0)	-0.0816905	0.00163723	0.0471711	0.153458
CCDC76__V__QI4868	CCDC76	TG(58:11)	-0.0816902	0.000806124	0.0317101	0.117783
LOC100129149__V__QI4196	LOC100129149	SM(d18:1/22:0)	-0.0816899	0.00150589	0.0450269	0.151323
LOC653684__V__QI3762	LOC653684	PC(38:4)	-0.0816877	0.00166118	0.0475509	0.159836
TNNI3K__V__QI3762	TNNI3K	PC(38:4)	-0.0816875	0.000615622	0.0272207	0.160797
LOC645955__V__QI5704	LOC645955	LPC(24:0)	-0.0816867	0.000594729	0.0266839	0.159452
SPINK9__V__QI3711	SPINK9	PC(40:6)	-0.0816866	0.000465017	0.0231956	0.110705
IKZF1__V__QI5598	IKZF1	SM(d18:1/18:0)	-0.0816851	0.000809978	0.031796	0.170198
FAM7A2__V__QI9000	FAM7A2	PE(P-38:6)/PE(O-38:7)	-0.081683	0.000327908	0.0189955	0.130712
LOC646227__V__QI4196	LOC646227	SM(d18:1/22:0)	-0.0816821	0.00179003	0.0495608	0.154399
TRAF2__V__QI6188	TRAF2	creatine	-0.081682	0.00150324	0.0449809	0.159316
LOC653789__V__QI3730	LOC653789	PE(P-38:5)/PE(O-38:6)	-0.0816813	0.001438	0.0438785	0.12067
FLJ11292__V__TF19	FLJ11292	PC(P-38:6)/PC(O-38:7)	-0.0816774	0.00112703	0.0382875	0.106281
C14orf73__V__TF14	C14orf73	SM(d18:1/18:1)	-0.0816747	0.00171994	0.0484678	0.190475
OR2T34__V__QI3981	OR2T34	PC(P-38:3)/PC(O-38:4)	-0.0816735	0.00102055	0.0362262	0.121458
SOSTDC1__V__QI3911	SOSTDC1	PE(P-40:6)/PE(O-40:7)	-0.0816709	0.00160122	0.0465921	0.1609
NPY2R__V__QI7269	NPY2R	PE(P-38:4)/PE(O-38:5)	-0.0816709	0.00120885	0.0398215	0.108898
GPR135__V__QI3967	GPR135	SM(d18:1/20:0)	-0.0816672	0.000915951	0.034077	0.100869
LOC553137__V__QI9000	LOC553137	PE(P-38:6)/PE(O-38:7)	-0.0816656	0.00132545	0.0419234	0.129726
ANKRD2__V__QI3911	ANKRD2	PE(P-40:6)/PE(O-40:7)	-0.0816645	0.00124439	0.0404763	0.161131
HCN4__V__QI7309	HCN4	DG(32:0)	-0.0816632	0.00169631	0.0481016	0.119463
TEX9__V__AM29	TEX9	Citrulline	-0.081662	0.00108867	0.037553	0.107318
SECISBP2__V__TF19	SECISBP2	PC(P-38:6)/PC(O-38:7)	-0.0816612	0.000802387	0.0316259	0.108337
LOC121906__V__QI4458	LOC121906	SM(d18:1/24:0)	-0.0816609	0.000867471	0.0330484	0.157956
FAM193A__V__QI3597	FAM193A	DG(34:3)	-0.0816598	0.00107274	0.0372459	0.184279
LOC728649__V__QI9015	LOC728649	PE(P-40:6)/PE(O-40:7)	-0.0816597	0.0011757	0.039209	0.21176
LOC642428__V__QI3730	LOC642428	PE(P-38:5)/PE(O-38:6)	-0.0816597	0.000728557	0.0299506	0.12168
FGD6__V__QI3967	FGD6	SM(d18:1/20:0)	-0.0816585	0.00087421	0.0331996	0.101839
EME2__V__TF19	EME2	PC(P-38:6)/PC(O-38:7)	-0.0816568	0.0013548	0.0424326	0.105698
LOC441551__V__TF13	LOC441551	SM(d18:1/16:1)	-0.0816561	0.000877777	0.0332726	0.140984
G6PC__V__TF7	G6PC	SM(d18:1/18:1)	-0.0816553	0.000857058	0.0328203	0.211335
OLFML1__V__QI3577	OLFML1	SM(d18:1/18:0)	-0.0816496	0.00175989	0.0490985	0.136679
LOH12CR2__V__QI3967	LOH12CR2	SM(d18:1/20:0)	-0.0816473	0.00170923	0.0483028	0.101335
ZC3H12C__V__QI3762	ZC3H12C	PC(38:4)	-0.0816464	0.000995275	0.035709	0.161184
OR1C1__V__QI5034	OR1C1	CE(20:4)	-0.0816413	0.00152613	0.045361	0.137961
LOC644828__V__QI3967	LOC644828	SM(d18:1/20:0)	-0.081639	0.00160428	0.0466436	0.101632
RAB9B__V__QI8939	RAB9B	PE(P-34:1)/PE(O-34:2)	-0.0816368	0.000836729	0.0323776	0.117693
PCGF2__V__QI3762	PCGF2	PC(38:4)	-0.0816345	0.00162075	0.0469125	0.161657
SLC2A10__V__QI4196	SLC2A10	SM(d18:1/22:0)	-0.0816311	0.00135868	0.0425019	0.15182
LOC653781__V__TF9	LOC653781	SM(d18:1/22:0)	-0.08163	0.00090065	0.0337603	0.106439
TCP10__V__TF27	TCP10	PC(36:4)_B	-0.0816282	0.00152334	0.0453114	0.145805
LOC729349__V__QI4196	LOC729349	SM(d18:1/22:0)	-0.0816274	0.00141803	0.0435409	0.151587
ABI1__V__QI3577	ABI1	SM(d18:1/18:0)	-0.0816243	0.00159778	0.0465411	0.136991
RBMY1A3P__V__TF12.1	RBMY1A3P	PC(P-38:5)/PC(O-38:6)	-0.0816142	0.000812106	0.0318422	0.153073
LOC642348__V__QI3967	LOC642348	SM(d18:1/20:0)	-0.0816139	0.00149662	0.0448714	0.100961
PLEKHA4__V__AM52	PLEKHA4	Indole-3-lactic acid	-0.0816126	0.00115439	0.0388087	0.128443
QSOX2__V__QI3592	QSOX2	PE(P-38:6)/PE(O-38:7)	-0.0816123	0.000615725	0.0272224	0.132833
IFNA10__V__QI9000	IFNA10	PE(P-38:6)/PE(O-38:7)	-0.081611	0.00143849	0.0438868	0.128856
LOC284064__V__TF14	LOC284064	SM(d18:1/18:1)	-0.0816064	0.000917991	0.0341199	0.190863
RGS8__V__QI3711	RGS8	PC(40:6)	-0.0816006	0.000243369	0.0160112	0.110907
RNY5__V__QI4196	RNY5	SM(d18:1/22:0)	-0.081599	0.00153749	0.0455469	0.151198
CACNB3__V__TF22	CACNB3	TG(52:6)	-0.0815989	0.00106493	0.0371024	0.100379
ZNF445__V__QI4458	ZNF445	SM(d18:1/24:0)	-0.0815978	0.000760225	0.0306803	0.153637
ZNF423__V__QI4133	ZNF423	PE(P-36:1)/PE(O-36:2)	-0.0815934	0.000759662	0.0306658	0.139009
TIMP4__V__TF7	TIMP4	SM(d18:1/18:1)	-0.0815917	0.0011633	0.0389742	0.210525
LOC390712__V__TF13	LOC390712	SM(d18:1/16:1)	-0.0815815	0.000673461	0.0286398	0.142111
LOC642280__V__QI4517	LOC642280	PE(P-38:5)/PE(O-38:6)	-0.0815775	0.000310439	0.0184094	0.145862
DSCR5__V__QI4196	DSCR5	SM(d18:1/22:0)	-0.0815769	0.000458223	0.0230102	0.154407
LOC644066__V__QI3967	LOC644066	SM(d18:1/20:0)	-0.0815769	0.00132733	0.0419582	0.102342
TAF5__V__QI6188	TAF5	creatine	-0.0815728	0.00153096	0.0454457	0.158398
OR4F3__V__QI4196	OR4F3	SM(d18:1/22:0)	-0.0815684	0.00177127	0.0492784	0.151547
HTR3A__V__QI4196	HTR3A	SM(d18:1/22:0)	-0.0815678	0.000971094	0.0352187	0.154264
GJB6__V__QI3967	GJB6	SM(d18:1/20:0)	-0.0815671	0.000372826	0.020458	0.100896
RBMY1B__V__QI4133	RBMY1B	PE(P-36:1)/PE(O-36:2)	-0.0815644	0.000939711	0.0345665	0.139224
LOC646071__V__QI4458	LOC646071	SM(d18:1/24:0)	-0.0815635	0.00171185	0.0483436	0.152154
FLJ41856__V__QI3762	FLJ41856	PC(38:4)	-0.0815592	0.000875177	0.03322	0.16171
LOC646554__V__QI7557	LOC646554	PC(P-40:6)/PC(O-40:7)	-0.0815584	0.001658	0.0474972	0.102925
LOC642566__V__QI5598	LOC642566	SM(d18:1/18:0)	-0.0815552	0.000627588	0.0275115	0.158912
LOC729197__V__TF7	LOC729197	SM(d18:1/18:1)	-0.0815475	0.00118425	0.0393668	0.211023
AMIGO1__V__QI3762	AMIGO1	PC(38:4)	-0.0815462	0.00159903	0.0465611	0.159998
HPS6__V__TF24	HPS6	TG(48:3)	-0.0815342	0.00121594	0.0399527	0.102935
POLR3GL__V__QI4868	POLR3GL	TG(58:11)	-0.0815273	0.00105482	0.036904	0.121854
ZNF326__V__QI3967	ZNF326	SM(d18:1/20:0)	-0.0815242	0.00137878	0.0428582	0.102089
GNPAT__V__QI5704	GNPAT	LPC(24:0)	-0.0815241	0.000571664	0.0260949	0.158985
GRIN2D__V__QI3577	GRIN2D	SM(d18:1/18:0)	-0.0815235	0.000848199	0.0326283	0.137981
LOC387870__V__TF9	LOC387870	SM(d18:1/22:0)	-0.0815224	0.00140822	0.0433734	0.103897
LOC728532__V__QI3592	LOC728532	PE(P-38:6)/PE(O-38:7)	-0.0815217	0.000623356	0.0274089	0.132218
LOC645490__V__QI3911	LOC645490	PE(P-40:6)/PE(O-40:7)	-0.0815211	0.0012582	0.0407298	0.162846
UGT1A9__V__TF27	UGT1A9	PC(36:4)_B	-0.0815202	0.00130479	0.0415631	0.147167
MIF4GD__V__TF21	MIF4GD	TG(50:4)	-0.0815103	0.00168566	0.047936	0.113227
PBRM1__V__QI9000	PBRM1	PE(P-38:6)/PE(O-38:7)	-0.0815069	0.00162148	0.0469238	0.130067
ZNF567__V__QI3730	ZNF567	PE(P-38:5)/PE(O-38:6)	-0.0815058	0.0015851	0.0463303	0.121738
LOC647310__V__QI3711	LOC647310	PC(40:6)	-0.081505	0.00100743	0.035963	0.109261
FAM197Y2__V__QI9000	FAM197Y2	PE(P-38:6)/PE(O-38:7)	-0.081505	0.00120097	0.0396716	0.128108
RLBP1L1__V__TF7	RLBP1L1	SM(d18:1/18:1)	-0.0815008	0.00176011	0.0491019	0.212147
PGBD2__V__QI5268	PGBD2	PC(P-38:6)/PC(O-38:7)	-0.0814953	0.000279086	0.0173262	0.102699
CLRN2__V__QI9006	CLRN2	PE(P-38:4)/PE(O-38:5)	-0.0814922	0.000573604	0.0261445	0.116901
DHX9__V__TF7	DHX9	SM(d18:1/18:1)	-0.0814917	0.00178036	0.0494125	0.211442
RMST__V__QI3762	RMST	PC(38:4)	-0.0814914	0.000203127	0.0144133	0.163441
GHRHR__V__TF6	GHRHR	SM(d18:1/16:1)	-0.0814903	0.00139334	0.0431117	0.157584
FLJ30428__V__QI4458	FLJ30428	SM(d18:1/24:0)	-0.0814902	0.00121863	0.0400027	0.155152
PCBP4__V__QI3762	PCBP4	PC(38:4)	-0.0814902	0.000425552	0.022059	0.161772
ATP10B__V__QI4133	ATP10B	PE(P-36:1)/PE(O-36:2)	-0.0814866	0.00116865	0.039073	0.139096
ACOT6__V__QI9000	ACOT6	PE(P-38:6)/PE(O-38:7)	-0.0814853	0.000847777	0.0326207	0.128681
KRTAP19.3__V__QI3967	KRTAP19.3	SM(d18:1/20:0)	-0.081485	0.000981987	0.0354423	0.101439
SNORD92__V__QI4537	SNORD92	PE(P-36:4)/PE(O-36:5)	-0.0814844	0.00133362	0.0420688	0.119562
SFRS2IP__V__QI13747	SFRS2IP	taurochenodeoxycholate	-0.0814767	0.000341163	0.0194345	0.100559
KCTD5__V__AM19	KCTD5	Allantoin	-0.0814752	0.000818764	0.0319846	0.106224
LOC285548__V__QI3711	LOC285548	PC(40:6)	-0.081474	0.00143105	0.0437637	0.112261
LOC92249__V__QI6188	LOC92249	creatine	-0.0814734	0.00103151	0.0364421	0.161397
SLC25A3__V__QI3711	SLC25A3	PC(40:6)	-0.0814715	0.00173922	0.0487712	0.108307
C9orf163__V__QI3967	C9orf163	SM(d18:1/20:0)	-0.0814713	0.00174915	0.0489282	0.102392
GLIS1__V__QI8939	GLIS1	PE(P-34:1)/PE(O-34:2)	-0.0814708	0.00179344	0.0496128	0.115614
CYP3A43__V__QI9000	CYP3A43	PE(P-38:6)/PE(O-38:7)	-0.0814708	0.00118019	0.0392924	0.128783
OR2T5__V__QI3911	OR2T5	PE(P-40:6)/PE(O-40:7)	-0.0814698	0.00149508	0.044845	0.161584
LOC391004__V__TF19	LOC391004	PC(P-38:6)/PC(O-38:7)	-0.081469	0.00158921	0.0463971	0.107009
LOC387693__V__QI3577	LOC387693	SM(d18:1/18:0)	-0.0814621	0.00128202	0.0411566	0.137967
C1orf200__V__QI3762	C1orf200	PC(38:4)	-0.0814569	0.00144087	0.043927	0.159281
TTLL2__V__TF12.1	TTLL2	PC(P-38:5)/PC(O-38:6)	-0.0814543	0.000818717	0.0319829	0.153105
LCE2C__V__QI4568	LCE2C	PE(P-36:2)/PE(O-36:3)	-0.081454	0.000682437	0.0288509	0.166508
BAAT__V__QI4196	BAAT	SM(d18:1/22:0)	-0.0814512	0.00171565	0.0484043	0.152964
LOC643577__V__QI7653	LOC643577	PE(38:2)	-0.0814491	0.00101473	0.0361096	0.12457
HOXC4__V__QI6091	HOXC4	CE(22:4)	-0.0814477	0.000667817	0.0285009	0.233067
TGFB2__V__QI3592	TGFB2	PE(P-38:6)/PE(O-38:7)	-0.0814408	0.00161373	0.0467999	0.129143
CLIC6__V__TF13	CLIC6	SM(d18:1/16:1)	-0.0814397	0.0013438	0.0422464	0.140666
HORMAD1__V__QI3967	HORMAD1	SM(d18:1/20:0)	-0.0814395	0.00138605	0.0429824	0.100207
FLJ43870__V__QI9000	FLJ43870	PE(P-38:6)/PE(O-38:7)	-0.0814395	0.00128808	0.0412641	0.127847
LOC100134699__V__TF27	LOC100134699	PC(36:4)_B	-0.0814337	0.00016344	0.0127018	0.151213
WDR70__V__QI3862	WDR70	PE(P-34:1)/PE(O-34:2)	-0.0814312	0.000408514	0.021545	0.112334
LOC644396__V__TF10	LOC644396	PC(P-36:4)/PC(O-36:5)_B	-0.0814299	0.0017963	0.0496576	0.127855
FLJ44817__V__QI3711	FLJ44817	PC(40:6)	-0.0814284	0.00124494	0.0404857	0.108925
NR6A1__V__QI9015	NR6A1	PE(P-40:6)/PE(O-40:7)	-0.0814276	0.000991113	0.0356268	0.211454
BOK__V__TF21	BOK	TG(50:4)	-0.081427	0.00111851	0.0381302	0.114062
RPTOR__V__QI4196	RPTOR	SM(d18:1/22:0)	-0.0814251	0.00116167	0.0389461	0.152699
LOC642578__V__QI9000	LOC642578	PE(P-38:6)/PE(O-38:7)	-0.0814163	0.00160643	0.0466793	0.128829
YTHDF1__V__QI9632	YTHDF1	LPC(16:1)	-0.0814161	0.00128216	0.0411595	0.147184
PLXND1__V__QI3967	PLXND1	SM(d18:1/20:0)	-0.0814153	0.000671647	0.028595	0.100557
ERVWE1__V__QI3967	ERVWE1	SM(d18:1/20:0)	-0.0814129	0.00138599	0.0429812	0.100805
MAGED4B__V__TF6	MAGED4B	SM(d18:1/16:1)	-0.0814125	0.000902186	0.0337908	0.157494
LOC284964__V__QI9015	LOC284964	PE(P-40:6)/PE(O-40:7)	-0.0814097	0.000186634	0.0137188	0.21427
LOC646933__V__QI3730	LOC646933	PE(P-38:5)/PE(O-38:6)	-0.0814088	0.00127477	0.041026	0.120519
CAMK4__V__TF12.1	CAMK4	PC(P-38:5)/PC(O-38:6)	-0.0814051	0.000252247	0.0163483	0.156992
FAM50A__V__QI6339	FAM50A	TG(56:9)	-0.0814035	0.00157703	0.0462013	0.107676
TAS2R5__V__TF14	TAS2R5	SM(d18:1/18:1)	-0.0814014	0.000476898	0.0235234	0.190643
LOC646999__V__QI3711	LOC646999	PC(40:6)	-0.0813965	0.00156952	0.0460784	0.108528
C6orf15__V__TF14	C6orf15	SM(d18:1/18:1)	-0.0813961	0.00110879	0.0379427	0.188988
CLCA3__V__QI3762	CLCA3	PC(38:4)	-0.0813943	0.00110121	0.0377994	0.158638
MAST4__V__QI4458	MAST4	SM(d18:1/24:0)	-0.0813922	0.00119599	0.0395798	0.153919
PCDHB14__V__QI6372	PCDHB14	TG(54:8)	-0.0813914	0.00162185	0.0469294	0.106549
TMEM229B__V__AM19	TMEM229B	Allantoin	-0.0813912	0.000351566	0.0197762	0.10883
PEX11G__V__QI5166	PEX11G	TG(52:2)	-0.0813908	0.00131389	0.0417266	0.138572
LOC100132276__V__QI3711	LOC100132276	PC(40:6)	-0.0813895	0.00159932	0.0465651	0.109972
LOC643763__V__QI3911	LOC643763	PE(P-40:6)/PE(O-40:7)	-0.0813876	0.00174063	0.0487939	0.160742
LOC729619__V__QI3967	LOC729619	SM(d18:1/20:0)	-0.0813871	0.00117338	0.0391635	0.100218
HIST1H3I__V__QI9000	HIST1H3I	PE(P-38:6)/PE(O-38:7)	-0.0813855	0.000905594	0.0338624	0.128214
LOC644229__V__TF13	LOC644229	SM(d18:1/16:1)	-0.081385	0.00135831	0.042495	0.141191
LOC644371__V__QI3911	LOC644371	PE(P-40:6)/PE(O-40:7)	-0.0813846	0.000591502	0.0265978	0.162769
TSSK2__V__QI7557	TSSK2	PC(P-40:6)/PC(O-40:7)	-0.0813833	0.00171665	0.0484145	0.103133
LOC100128267__V__QI3911	LOC100128267	PE(P-40:6)/PE(O-40:7)	-0.0813808	0.000995034	0.0357053	0.162041
OR2J2__V__QI3711	OR2J2	PC(40:6)	-0.0813804	0.00094389	0.0346557	0.110336
C2orf19__V__TF13	C2orf19	SM(d18:1/16:1)	-0.0813802	0.00138052	0.0428869	0.140402
OR10T2__V__QI3967	OR10T2	SM(d18:1/20:0)	-0.0813784	0.00120843	0.0398134	0.100772
SLC9A6__V__QI9000	SLC9A6	PE(P-38:6)/PE(O-38:7)	-0.0813702	0.00100039	0.0358174	0.129889
MAT1A__V__QI9000	MAT1A	PE(P-38:6)/PE(O-38:7)	-0.0813661	0.00151555	0.0451859	0.126972
FADS2__V__QI3762	FADS2	PC(38:4)	-0.0813639	0.000994814	0.0357007	0.160208
PARP9__V__QI4868	PARP9	TG(58:11)	-0.0813592	0.00102066	0.0362285	0.11779
ELP2__V__QI7557	ELP2	PC(P-40:6)/PC(O-40:7)	-0.0813584	0.0017324	0.0486631	0.10476
DKFZp686O24166__V__TF19	DKFZp686O24166	PC(P-38:6)/PC(O-38:7)	-0.0813538	0.00129513	0.0413872	0.107578
POLG2__V__TF19	POLG2	PC(P-38:6)/PC(O-38:7)	-0.0813525	0.00152945	0.0454167	0.107251
SNORA84__V__QI4196	SNORA84	SM(d18:1/22:0)	-0.0813499	0.000748043	0.030396	0.152348
LOC645755__V__QI4458	LOC645755	SM(d18:1/24:0)	-0.0813497	0.000788008	0.0313124	0.155497
LOC644957__V__TF10	LOC644957	PC(P-36:4)/PC(O-36:5)_B	-0.0813465	0.000775672	0.0310384	0.12982
POGK__V__TF22	POGK	TG(52:6)	-0.0813456	0.00148864	0.0447342	0.101226
LOC100132938__V__QI4537	LOC100132938	PE(P-36:4)/PE(O-36:5)	-0.081344	0.00101356	0.0360849	0.120029
LOC25845__V__QI6188	LOC25845	creatine	-0.0813401	0.00134025	0.0421884	0.158517
RIG__V__QI5598	RIG	SM(d18:1/18:0)	-0.0813373	0.00116039	0.0389212	0.156605
NCRNA00095__V__QI5268	NCRNA00095	PC(P-38:6)/PC(O-38:7)	-0.081334	0.00098347	0.035474	0.100425
ACLY__V__QI4014	ACLY	PC(38:2)	-0.0813333	2.12372e-06	0.000877207	0.10226
KLK5__V__TF6	KLK5	SM(d18:1/16:1)	-0.0813324	0.000937874	0.0345264	0.158312
PABPC1L2A__V__TF6	PABPC1L2A	SM(d18:1/16:1)	-0.0813307	0.000565696	0.0259321	0.159153
LOC100129633__V__TF7	LOC100129633	SM(d18:1/18:1)	-0.0813264	0.00156675	0.0460347	0.211226
ATP9B__V__QI4458	ATP9B	SM(d18:1/24:0)	-0.0813261	0.00061391	0.0271765	0.156566
DUSP4__V__QI4196	DUSP4	SM(d18:1/22:0)	-0.0813195	0.00144152	0.0439354	0.152513
PAR1__V__QI3967	PAR1	SM(d18:1/20:0)	-0.0813186	0.000673665	0.028643	0.100637
DKK1__V__QI3577	DKK1	SM(d18:1/18:0)	-0.0813185	0.00110882	0.0379433	0.137384
TBCCD1__V__TF14	TBCCD1	SM(d18:1/18:1)	-0.081318	0.000930259	0.0343729	0.190248
LOC653520__V__QI9006	LOC653520	PE(P-38:4)/PE(O-38:5)	-0.0813161	0.0015515	0.0457841	0.1154
LOC387876__V__TF14	LOC387876	SM(d18:1/18:1)	-0.0813097	0.00166669	0.0476373	0.188468
LOC100132938__V__TF27	LOC100132938	PC(36:4)_B	-0.0813071	0.000404327	0.0214241	0.149662
ZC3H3__V__QI7334	ZC3H3	C3 carnitine	-0.0813068	2.52384e-05	0.00416714	0.104155
XKR9__V__QI3911	XKR9	PE(P-40:6)/PE(O-40:7)	-0.0813054	0.000632651	0.0276375	0.162915
KRTAP1.5__V__TF7	KRTAP1.5	SM(d18:1/18:1)	-0.0813026	0.00095368	0.0348543	0.211594
LOC646714__V__QI3967	LOC646714	SM(d18:1/20:0)	-0.0813021	0.0016326	0.0470975	0.100239
C18orf58__V__QI3762	C18orf58	PC(38:4)	-0.0812989	0.000817333	0.0319523	0.160833
THRB__V__QI3711	THRB	PC(40:6)	-0.0812969	0.00142779	0.0437081	0.109568
LOC653254__V__QI7269	LOC653254	PE(P-38:4)/PE(O-38:5)	-0.081295	0.00115809	0.038878	0.109509
IRS4__V__QI3711	IRS4	PC(40:6)	-0.081294	0.00046061	0.0230741	0.109682
SLIC1__V__TF13	SLIC1	SM(d18:1/16:1)	-0.081293	0.000827963	0.0321892	0.142011
PUSL1__V__AM19	PUSL1	Allantoin	-0.0812928	0.000374732	0.0205176	0.106501
PAPPA__V__QI9006	PAPPA	PE(P-38:4)/PE(O-38:5)	-0.0812883	0.00119537	0.0395682	0.11601
LOC646040__V__QI3967	LOC646040	SM(d18:1/20:0)	-0.0812871	0.00039013	0.0209804	0.102488
LOC100134568__V__QI3911	LOC100134568	PE(P-40:6)/PE(O-40:7)	-0.0812867	0.00159398	0.0464781	0.160425
OR52A4__V__QI3711	OR52A4	PC(40:6)	-0.0812867	0.000603306	0.0269105	0.110438
DBT__V__TF12.1	DBT	PC(P-38:5)/PC(O-38:6)	-0.0812858	0.000346999	0.019628	0.155294
FGD1__V__QI4196	FGD1	SM(d18:1/22:0)	-0.0812857	0.000871487	0.0331374	0.15334
NBPF5__V__TF19	NBPF5	PC(P-38:6)/PC(O-38:7)	-0.0812824	0.000421565	0.0219377	0.107842
ASB14__V__QI9015	ASB14	PE(P-40:6)/PE(O-40:7)	-0.0812813	0.00102296	0.0362738	0.209373
B3GNT5__V__QI6188	B3GNT5	creatine	-0.0812805	0.00109762	0.0377292	0.158349
SPEM1__V__QI3911	SPEM1	PE(P-40:6)/PE(O-40:7)	-0.0812796	0.00105801	0.0369678	0.163003
LOC643258__V__QI3730	LOC643258	PE(P-38:5)/PE(O-38:6)	-0.0812788	0.00108297	0.0374397	0.12132
C14orf64__V__QI3739	C14orf64	PE(P-36:3)/PE(O-36:4)	-0.0812787	0.00112994	0.0383438	0.11718
DNTT__V__QI8939	DNTT	PE(P-34:1)/PE(O-34:2)	-0.0812783	0.00106792	0.0371578	0.116932
LOC100128267__V__QI3967	LOC100128267	SM(d18:1/20:0)	-0.0812776	0.000306416	0.018277	0.103447
ZNF784__V__QI3968	ZNF784	PE(P-36:2)/PE(O-36:3)	-0.0812751	0.00125505	0.0406745	0.150056
LOC646507__V__QI4196	LOC646507	SM(d18:1/22:0)	-0.0812744	0.00163937	0.0472052	0.151882
RCHY1__V__QI5268	RCHY1	PC(P-38:6)/PC(O-38:7)	-0.0812699	0.000839936	0.0324497	0.101996
RAB30__V__QI7104	RAB30	PC(P-36:0)/PC(O-36:1)	-0.0812695	0.00173343	0.0486797	0.158463
CTXN2__V__QI9015	CTXN2	PE(P-40:6)/PE(O-40:7)	-0.0812683	0.000876194	0.0332403	0.211791
LOC100128893__V__QI3762	LOC100128893	PC(38:4)	-0.0812606	0.00156615	0.0460257	0.159179
LOC100132068__V__TF7	LOC100132068	SM(d18:1/18:1)	-0.081256	0.00146485	0.0443332	0.211811
PHIP__V__QI6339	PHIP	TG(56:9)	-0.081255	0.00121953	0.0400193	0.108347
TEKT2__V__QI3911	TEKT2	PE(P-40:6)/PE(O-40:7)	-0.08125	0.00165942	0.0475218	0.16233
LYRM1__V__QI3391	LYRM1	PC(40:9)	-0.0812469	1.56911e-05	0.00311792	0.10202
LOC645364__V__QI3968	LOC645364	PE(P-36:2)/PE(O-36:3)	-0.0812449	0.00089806	0.033703	0.150378
LOC644631__V__TF13	LOC644631	SM(d18:1/16:1)	-0.0812446	0.00082257	0.0320654	0.141888
LOC643359__V__QI4196	LOC643359	SM(d18:1/22:0)	-0.0812444	0.00127376	0.0410088	0.152353
LOC645364__V__QI4568	LOC645364	PE(P-36:2)/PE(O-36:3)	-0.0812439	0.00029815	0.0179988	0.168477
LOC644921__V__QI3967	LOC644921	SM(d18:1/20:0)	-0.0812408	0.000911461	0.0339784	0.101847
USP44__V__QI3967	USP44	SM(d18:1/20:0)	-0.0812388	0.00128357	0.0411845	0.100646
SNORA14B__V__TF6	SNORA14B	SM(d18:1/16:1)	-0.0812331	0.00149954	0.0449183	0.156585
OR5M9__V__TF13	OR5M9	SM(d18:1/16:1)	-0.0812328	0.000536237	0.0251502	0.142381
GOLGA8G__V__QI3711	GOLGA8G	PC(40:6)	-0.0812314	0.00161976	0.0468954	0.108986
LOC441056__V__QI9000	LOC441056	PE(P-38:6)/PE(O-38:7)	-0.0812312	0.00170766	0.0482803	0.128804
LOC100132728__V__QI3967	LOC100132728	SM(d18:1/20:0)	-0.0812291	0.00148603	0.0446929	0.10406
FLJ40296__V__QI3730	FLJ40296	PE(P-38:5)/PE(O-38:6)	-0.0812273	0.00159751	0.0465366	0.120711
TET3__V__QI9015	TET3	PE(P-40:6)/PE(O-40:7)	-0.081227	0.00116969	0.0390932	0.210131
SNORA84__V__QI4458	SNORA84	SM(d18:1/24:0)	-0.0812254	0.00111277	0.038017	0.1539
CRYGC__V__QI7104	CRYGC	PC(P-36:0)/PC(O-36:1)	-0.0812241	0.00128439	0.0411995	0.159492
SUB1__V__QI4868	SUB1	TG(58:11)	-0.0812205	0.00134736	0.0423053	0.11707
SF3B14__V__QI4868	SF3B14	TG(58:11)	-0.0812203	0.000799269	0.031558	0.119026
KRT32__V__QI4458	KRT32	SM(d18:1/24:0)	-0.0812194	0.00129802	0.0414391	0.153175
FLJ37673__V__QI3711	FLJ37673	PC(40:6)	-0.0812168	0.00171608	0.0484106	0.106789
SNRPD1__V__QI4537	SNRPD1	PE(P-36:4)/PE(O-36:5)	-0.0812163	0.00090905	0.0339311	0.122081
ZNF333__V__QI7557	ZNF333	PC(P-40:6)/PC(O-40:7)	-0.0812132	0.00133939	0.0421739	0.104218
PDX1__V__QI3967	PDX1	SM(d18:1/20:0)	-0.0812131	0.00142307	0.0436282	0.100515
FLVCR2__V__QI7556	FLVCR2	DG(32:1)	-0.0812113	0.000964894	0.0350872	0.172854
ASNSD1__V__QI4868	ASNSD1	TG(58:11)	-0.0812103	0.000622439	0.0273863	0.119072
PTPN14__V__QI3967	PTPN14	SM(d18:1/20:0)	-0.0812087	0.000618851	0.0272973	0.102692
LOC646119__V__QI3911	LOC646119	PE(P-40:6)/PE(O-40:7)	-0.081206	0.00144045	0.0439196	0.160296
LOC653486__V__AM19	LOC653486	Allantoin	-0.0812035	0.000328146	0.0190033	0.105105
ATP5G2__V__QI4196	ATP5G2	SM(d18:1/22:0)	-0.0812031	0.00118606	0.0393978	0.152804
DDX51__V__QI4133	DDX51	PE(P-36:1)/PE(O-36:2)	-0.0812021	0.0014674	0.0443768	0.138674
MME__V__QI3711	MME	PC(40:6)	-0.081202	0.0015061	0.0450303	0.107601
C11orf52__V__QI9000	C11orf52	PE(P-38:6)/PE(O-38:7)	-0.0811974	0.00165144	0.0473949	0.127593
EEF2K__V__QI7334	EEF2K	C3 carnitine	-0.0811902	9.6671e-05	0.00933026	0.100648
PPP4R4__V__AM52	PPP4R4	Indole-3-lactic acid	-0.0811899	0.00133434	0.0420826	0.128195
LOC100133180__V__QI3577	LOC100133180	SM(d18:1/18:0)	-0.0811898	0.000506639	0.0243473	0.139764
LOC100131892__V__QI4458	LOC100131892	SM(d18:1/24:0)	-0.0811889	0.00128648	0.0412366	0.154851
ZNF80__V__QI3645	ZNF80	PE(P-36:4)/PE(O-36:5)	-0.0811888	0.00160668	0.046684	0.111304
S100A7__V__QI3967	S100A7	SM(d18:1/20:0)	-0.081188	0.000546729	0.0254221	0.102723
LOC645723__V__TF9	LOC645723	SM(d18:1/22:0)	-0.0811856	0.0005864	0.0264713	0.106981
PRR19__V__QI9015	PRR19	PE(P-40:6)/PE(O-40:7)	-0.081184	0.000598966	0.0267911	0.21195
TMEM175__V__QI6372	TMEM175	TG(54:8)	-0.0811839	0.00120616	0.0397705	0.10692
SFTPA2B__V__QI4196	SFTPA2B	SM(d18:1/22:0)	-0.0811824	0.000627682	0.0275134	0.153762
C21orf93__V__QI3762	C21orf93	PC(38:4)	-0.0811798	0.0017392	0.0487709	0.158645
PRKAR2B__V__QI3967	PRKAR2B	SM(d18:1/20:0)	-0.0811763	0.00117041	0.0391088	0.101192
GRK1__V__TF13	GRK1	SM(d18:1/16:1)	-0.0811763	0.000991036	0.0356254	0.141929
APOL4__V__QI7557	APOL4	PC(P-40:6)/PC(O-40:7)	-0.0811706	0.00128239	0.0411634	0.104338
AQP12B__V__QI3592	AQP12B	PE(P-38:6)/PE(O-38:7)	-0.0811675	0.000892435	0.0335848	0.129619
RTN1__V__QI4458	RTN1	SM(d18:1/24:0)	-0.081167	0.00180205	0.0497505	0.153302
LOC100130711__V__QI3762	LOC100130711	PC(38:4)	-0.0811651	0.000218305	0.0150316	0.163327
FLJ20850__V__AM19	FLJ20850	Allantoin	-0.0811634	0.00172853	0.0486043	0.106134
C4orf49__V__QI3711	C4orf49	PC(40:6)	-0.0811632	0.00144002	0.0439119	0.108456
MDH2__V__TF21	MDH2	TG(50:4)	-0.0811605	0.0010498	0.036805	0.115039
LOC644046__V__TF13	LOC644046	SM(d18:1/16:1)	-0.0811582	0.000339369	0.0193758	0.142907
COL2A1__V__QI3967	COL2A1	SM(d18:1/20:0)	-0.0811574	0.00179492	0.0496364	0.102288
SLC35F1__V__QI9000	SLC35F1	PE(P-38:6)/PE(O-38:7)	-0.0811546	0.0012607	0.0407752	0.128329
SNRPD1__V__TF07	SNRPD1	PC(P-34:2)/PC(O-34:3)	-0.081154	0.000876555	0.0332486	0.149247
LOC100128474__V__QI3911	LOC100128474	PE(P-40:6)/PE(O-40:7)	-0.0811509	0.00132231	0.0418689	0.163968
OR5M11__V__QI9000	OR5M11	PE(P-38:6)/PE(O-38:7)	-0.0811501	0.000852986	0.0327313	0.130856
DEFB103A__V__QI3911	DEFB103A	PE(P-40:6)/PE(O-40:7)	-0.081148	0.000582585	0.0263747	0.162118
TMEM166__V__QI3762	TMEM166	PC(38:4)	-0.081144	0.00165028	0.047376	0.159694
LOC646173__V__QI3730	LOC646173	PE(P-38:5)/PE(O-38:6)	-0.081143	0.000422196	0.0219571	0.123364
MARCO__V__AM19	MARCO	Allantoin	-0.0811428	7.28763e-05	0.0078899	0.105103
PLD4__V__QI3762	PLD4	PC(38:4)	-0.0811415	0.00118237	0.0393334	0.159827
LOC100132276__V__QI3967	LOC100132276	SM(d18:1/20:0)	-0.0811415	0.00103066	0.0364253	0.100128
C12orf12__V__QI4458	C12orf12	SM(d18:1/24:0)	-0.0811379	0.00168934	0.0479909	0.152911
LOC653610__V__QI7352	LOC653610	DG(38:5)	-0.0811328	5.0738e-05	0.00635588	0.103126
OBP2B__V__QI7557	OBP2B	PC(P-40:6)/PC(O-40:7)	-0.0811316	0.00173209	0.0486596	0.102348
LOC643813__V__QI4196	LOC643813	SM(d18:1/22:0)	-0.0811315	0.00148962	0.0447514	0.151212
LOC400927__V__QI4568	LOC400927	PE(P-36:2)/PE(O-36:3)	-0.0811243	0.00134519	0.0422693	0.165128
UBE2V2__V__QI3577	UBE2V2	SM(d18:1/18:0)	-0.0811207	0.00108808	0.0375413	0.137745
OR10T2__V__TF14	OR10T2	SM(d18:1/18:1)	-0.0811196	0.000880979	0.0333412	0.18957
LOC100128430__V__QI3730	LOC100128430	PE(P-38:5)/PE(O-38:6)	-0.081118	0.00142588	0.0436756	0.120922
SMAD2__V__QI7269	SMAD2	PE(P-38:4)/PE(O-38:5)	-0.0811172	0.00167155	0.0477159	0.108611
CCDC26__V__TF14	CCDC26	SM(d18:1/18:1)	-0.0811167	0.00177892	0.0493918	0.189334
LOC285804__V__QI3577	LOC285804	SM(d18:1/18:0)	-0.0811086	0.00101521	0.0361175	0.138055
DDX60L__V__QI4868	DDX60L	TG(58:11)	-0.0811067	0.00110291	0.0378307	0.117931
HOPX__V__QI8939	HOPX	PE(P-34:1)/PE(O-34:2)	-0.0811061	0.00163255	0.0470967	0.115531
LOC728047__V__QI4196	LOC728047	SM(d18:1/22:0)	-0.0810992	0.000889601	0.0335231	0.152924
OR2M7__V__QI3711	OR2M7	PC(40:6)	-0.0810961	0.000691133	0.0290614	0.109683
BMP1__V__QI3711	BMP1	PC(40:6)	-0.0810955	0.000967662	0.0351514	0.110456
LOC653297__V__QI3967	LOC653297	SM(d18:1/20:0)	-0.0810945	0.000369956	0.0203657	0.10272
FLJ33996__V__TF12.1	FLJ33996	PC(P-38:5)/PC(O-38:6)	-0.0810931	0.00130985	0.0416556	0.153855
LYNX1__V__QI3711	LYNX1	PC(40:6)	-0.0810923	0.00135929	0.042511	0.108974
CNGA2__V__QI4458	CNGA2	SM(d18:1/24:0)	-0.0810911	0.00112451	0.0382418	0.154076
SPANXN3__V__QI3968	SPANXN3	PE(P-36:2)/PE(O-36:3)	-0.0810883	0.00144245	0.0439512	0.149021
LOC85391__V__QI3967	LOC85391	SM(d18:1/20:0)	-0.0810871	0.000504407	0.0242821	0.101756
EMP1__V__QI3967	EMP1	SM(d18:1/20:0)	-0.081086	0.00104245	0.0366589	0.100999
M160__V__TF6	M160	SM(d18:1/16:1)	-0.0810848	0.00109039	0.0375862	0.157289
C9orf127__V__AM19	C9orf127	Allantoin	-0.0810807	0.000160956	0.0125898	0.108696
PRPH2__V__QI9000	PRPH2	PE(P-38:6)/PE(O-38:7)	-0.081078	0.00100741	0.0359627	0.12832
GABRB3__V__QI4458	GABRB3	SM(d18:1/24:0)	-0.0810761	0.000515748	0.0245922	0.155002
LOC644744__V__TF13	LOC644744	SM(d18:1/16:1)	-0.081074	0.000940574	0.0345834	0.140964
LOC645116__V__QI3577	LOC645116	SM(d18:1/18:0)	-0.0810738	0.00074276	0.0302774	0.13984
ZNF573__V__QI4868	ZNF573	TG(58:11)	-0.0810728	0.00048241	0.0236794	0.118311
SH3GL3__V__TF27	SH3GL3	PC(36:4)_B	-0.0810701	0.00154844	0.0457327	0.146883
RGPD2__V__AM19	RGPD2	Allantoin	-0.0810614	8.23156e-06	0.00208873	0.111893
FLJ10996__V__QI9006	FLJ10996	PE(P-38:4)/PE(O-38:5)	-0.081058	0.00154989	0.0457586	0.115224
LOC729779__V__QI3967	LOC729779	SM(d18:1/20:0)	-0.0810565	0.000740861	0.0302315	0.10009
LRRC3B__V__QI9000	LRRC3B	PE(P-38:6)/PE(O-38:7)	-0.0810559	0.0017853	0.0494859	0.127644
LOC645718__V__TF12.1	LOC645718	PC(P-38:5)/PC(O-38:6)	-0.0810544	0.000619206	0.0273054	0.155166
FLJ37512__V__QI4458	FLJ37512	SM(d18:1/24:0)	-0.0810481	0.00084087	0.0324695	0.155013
NOP16__V__TF19	NOP16	PC(P-38:6)/PC(O-38:7)	-0.0810479	0.000465092	0.0231978	0.107823
TTC9B__V__TF27	TTC9B	PC(36:4)_B	-0.0810473	0.00164177	0.0472453	0.145245
ZMAT2__V__QI4868	ZMAT2	TG(58:11)	-0.0810461	0.000538885	0.0252203	0.11978
RASL10B__V__QI3762	RASL10B	PC(38:4)	-0.0810423	0.00108653	0.0375126	0.161235
LCN9__V__QI4458	LCN9	SM(d18:1/24:0)	-0.0810401	0.00167046	0.0476961	0.153508
PIKFYVE__V__TF13	PIKFYVE	SM(d18:1/16:1)	-0.081039	0.000975915	0.0353178	0.141107
FOXE1__V__QI9006	FOXE1	PE(P-38:4)/PE(O-38:5)	-0.0810359	0.00143452	0.0438232	0.115132
IL13RA2__V__QI3577	IL13RA2	SM(d18:1/18:0)	-0.0810336	0.000697206	0.0292065	0.138316
LOC727958__V__TF13	LOC727958	SM(d18:1/16:1)	-0.081032	0.00110326	0.0378385	0.140918
G6PC__V__QI3577	G6PC	SM(d18:1/18:0)	-0.0810276	0.0010076	0.0359659	0.138411
LOC653184__V__QI3981	LOC653184	PC(P-38:3)/PC(O-38:4)	-0.0810274	0.00162789	0.0470263	0.120394
TMEM65__V__QI7269	TMEM65	PE(P-38:4)/PE(O-38:5)	-0.081027	0.00109517	0.0376816	0.108863
LOC100132430__V__TF14	LOC100132430	SM(d18:1/18:1)	-0.081024	0.00171326	0.0483665	0.189421
SPC25__V__QI3967	SPC25	SM(d18:1/20:0)	-0.0810227	0.00157036	0.0460924	0.100966
GPR17__V__QI3711	GPR17	PC(40:6)	-0.0810198	0.00177568	0.0493448	0.108645
LOC285804__V__QI3981	LOC285804	PC(P-38:3)/PC(O-38:4)	-0.081019	0.000934738	0.034463	0.121561
USP9X__V__QI7308.1	USP9X	N-acetylhistidine	-0.0810112	0.0010827	0.0374351	0.178218
CXCL6__V__QI4196	CXCL6	SM(d18:1/22:0)	-0.0810108	0.000952171	0.0348244	0.152331
SLITRK4__V__QI6188	SLITRK4	creatine	-0.0810106	0.000514254	0.0245511	0.160262
LOC345630__V__QI4133	LOC345630	PE(P-36:1)/PE(O-36:2)	-0.0810098	0.00143753	0.0438704	0.138301
SATL1__V__TF14	SATL1	SM(d18:1/18:1)	-0.0810026	0.000866823	0.0330337	0.189606
PUS7L__V__QI3711	PUS7L	PC(40:6)	-0.0809975	0.000471427	0.0233732	0.110474
LOC730152__V__QI3711	LOC730152	PC(40:6)	-0.0809943	0.00112644	0.0382754	0.109548
CCDC102B__V__QI3711	CCDC102B	PC(40:6)	-0.0809939	0.0014507	0.0440951	0.110671
LOC100131998__V__QI4196	LOC100131998	SM(d18:1/22:0)	-0.0809891	0.00155073	0.0457715	0.158566
SPIC__V__TF9	SPIC	SM(d18:1/22:0)	-0.080987	0.00168656	0.0479495	0.105068
PRMT7__V__AM19	PRMT7	Allantoin	-0.0809811	0.000482031	0.0236693	0.106766
ARPP.21__V__QI3711	ARPP.21	PC(40:6)	-0.08098	0.000919763	0.0341565	0.109607
PRRG3__V__TF27	PRRG3	PC(36:4)_B	-0.0809731	0.00161501	0.0468209	0.147273
LOC441362__V__QI3711	LOC441362	PC(40:6)	-0.0809717	0.00140522	0.0433197	0.108429
KRT4__V__QI9000	KRT4	PE(P-38:6)/PE(O-38:7)	-0.0809711	0.000494186	0.0240043	0.130493
MRE11A__V__TF19	MRE11A	PC(P-38:6)/PC(O-38:7)	-0.0809638	0.000276536	0.0172385	0.109158
LOC162632__V__QI3577	LOC162632	SM(d18:1/18:0)	-0.0809638	0.00138526	0.0429681	0.13683
LOC100133288__V__QI3711	LOC100133288	PC(40:6)	-0.0809633	0.000697787	0.0292194	0.111774
RASSF10__V__QI9000	RASSF10	PE(P-38:6)/PE(O-38:7)	-0.0809591	0.00157591	0.0461833	0.12839
MUC3A__V__QI4458	MUC3A	SM(d18:1/24:0)	-0.0809582	0.000720356	0.0297596	0.154159
CARD18__V__TF14	CARD18	SM(d18:1/18:1)	-0.0809533	0.00129438	0.0413758	0.188431
GINS1__V__QI3967	GINS1	SM(d18:1/20:0)	-0.0809504	0.000815368	0.0319094	0.100632
VPS45__V__QI3911	VPS45	PE(P-40:6)/PE(O-40:7)	-0.080949	0.00056193	0.0258291	0.164884
LOC641515__V__QI3967	LOC641515	SM(d18:1/20:0)	-0.0809463	0.00102066	0.0362285	0.100031
SCARNA17__V__AM19	SCARNA17	Allantoin	-0.0809463	0.00164319	0.0472671	0.10525
SMC1A__V__QI4133	SMC1A	PE(P-36:1)/PE(O-36:2)	-0.0809457	0.000690319	0.0290435	0.139821
ZFP41__V__QI3967	ZFP41	SM(d18:1/20:0)	-0.0809449	0.00143821	0.0438827	0.101129
NLGN2__V__TF7	NLGN2	SM(d18:1/18:1)	-0.0809436	0.0016435	0.0472713	0.211835
SPINT4__V__QI3911	SPINT4	PE(P-40:6)/PE(O-40:7)	-0.0809426	0.000906854	0.0338868	0.161675
LOC646071__V__QI4196	LOC646071	SM(d18:1/22:0)	-0.0809402	0.00130019	0.0414794	0.151866
TCF7__V__QI6604	TCF7	diacetylspermine	-0.0809375	0.000193586	0.0140152	0.18423
SPO11__V__QI7269	SPO11	PE(P-38:4)/PE(O-38:5)	-0.0809285	0.00117791	0.0392524	0.109294
TSTD2__V__TF12.1	TSTD2	PC(P-38:5)/PC(O-38:6)	-0.0809263	0.000946967	0.0347159	0.15414
LOC100130344__V__TF27	LOC100130344	PC(36:4)_B	-0.0809201	0.00180793	0.0498362	0.146354
LOC642883__V__QI4196	LOC642883	SM(d18:1/22:0)	-0.080919	0.000739857	0.0302089	0.152889
SIL1__V__QI6188	SIL1	creatine	-0.0809158	0.00118667	0.0394079	0.16021
FN3KRP__V__QI4833	FN3KRP	TG(50:5)	-0.0809032	0.000800413	0.031583	0.100316
CHRNA5__V__TF6	CHRNA5	SM(d18:1/16:1)	-0.0809021	0.00120516	0.03975	0.157297
PAPPA__V__TF6	PAPPA	SM(d18:1/16:1)	-0.0808981	0.000841544	0.0324842	0.158199
LOC653180__V__QI3866	LOC653180	PC(38:3)	-0.0808942	0.00163405	0.0471182	0.12904
KNTC1__V__TF19	KNTC1	PC(P-38:6)/PC(O-38:7)	-0.0808831	0.00111747	0.0381107	0.106608
LOC653182__V__QI7557	LOC653182	PC(P-40:6)/PC(O-40:7)	-0.0808811	0.0011311	0.0383666	0.104528
ODF2__V__QI4196	ODF2	SM(d18:1/22:0)	-0.0808769	0.000815398	0.0319099	0.154223
SLC13A1__V__TF27	SLC13A1	PC(36:4)_B	-0.0808762	0.000595465	0.0267041	0.148044
LOC100134563__V__QI3967	LOC100134563	SM(d18:1/20:0)	-0.0808761	0.000762661	0.0307337	0.101671
LOC260340__V__TF13	LOC260340	SM(d18:1/16:1)	-0.0808751	0.000738234	0.0301694	0.1414
LOC653796__V__QI9015	LOC653796	PE(P-40:6)/PE(O-40:7)	-0.0808663	0.000799166	0.0315565	0.209929
ZAP70__V__QI3730	ZAP70	PE(P-38:5)/PE(O-38:6)	-0.0808642	0.0012265	0.0401486	0.121852
SERPINA7__V__QI3762	SERPINA7	PC(38:4)	-0.080864	8.01105e-05	0.00834458	0.16479
LOC727753__V__QI4196	LOC727753	SM(d18:1/22:0)	-0.0808587	0.00137454	0.0427827	0.153223
OR8H2__V__TF13	OR8H2	SM(d18:1/16:1)	-0.0808551	0.00071916	0.0297311	0.141598
LOC644193__V__QI3762	LOC644193	PC(38:4)	-0.0808547	0.000326008	0.0189346	0.162118
LOC127011__V__QI4458	LOC127011	SM(d18:1/24:0)	-0.0808514	0.00109806	0.0377369	0.154172
LOC728944__V__AM19	LOC728944	Allantoin	-0.0808499	0.000222668	0.0152071	0.105559
TMEM22__V__QI3730	TMEM22	PE(P-38:5)/PE(O-38:6)	-0.0808498	0.00128106	0.0411376	0.120323
DNHL1__V__TF6	DNHL1	SM(d18:1/16:1)	-0.0808489	0.000544229	0.0253594	0.159559
SORBS2__V__TF27	SORBS2	PC(36:4)_B	-0.0808486	0.000961847	0.0350256	0.146151
HIST1H1D__V__QI6372	HIST1H1D	TG(54:8)	-0.0808415	0.000444445	0.0226146	0.105206
OR5A1__V__TF13	OR5A1	SM(d18:1/16:1)	-0.0808405	0.00161969	0.0468941	0.140789
HCFC1R1__V__QI6372	HCFC1R1	TG(54:8)	-0.0808393	0.00126589	0.0408675	0.105872
LOC646617__V__QI9015	LOC646617	PE(P-40:6)/PE(O-40:7)	-0.0808383	0.000394179	0.0211047	0.212384
LOC645208__V__TF14	LOC645208	SM(d18:1/18:1)	-0.0808377	0.000538213	0.025201	0.190968
TRMT11__V__QI4537	TRMT11	PE(P-36:4)/PE(O-36:5)	-0.0808363	0.00116545	0.0390132	0.120618
FGF5__V__TF6	FGF5	SM(d18:1/16:1)	-0.0808358	0.00143825	0.0438833	0.159185
OR10T2__V__TF27	OR10T2	PC(36:4)_B	-0.0808333	0.000457917	0.0230011	0.148818
LOC643265__V__TF19	LOC643265	PC(P-38:6)/PC(O-38:7)	-0.0808329	0.00169043	0.04801	0.106487
LOC128102__V__TF6	LOC128102	SM(d18:1/16:1)	-0.080828	0.000409702	0.0215827	0.160552
C22orf32__V__QI6188	C22orf32	creatine	-0.0808267	0.00144904	0.0440685	0.159372
VGLL2__V__TF6	VGLL2	SM(d18:1/16:1)	-0.0808249	0.000646413	0.0279734	0.159814
RAMP2__V__TF9	RAMP2	SM(d18:1/22:0)	-0.0808221	0.000728038	0.0299384	0.10491
PPAT__V__QI5268	PPAT	PC(P-38:6)/PC(O-38:7)	-0.0808178	0.000677516	0.0287372	0.101895
TLL1__V__QI3967	TLL1	SM(d18:1/20:0)	-0.0808174	0.0014267	0.0436901	0.101187
CSH1__V__QI3711	CSH1	PC(40:6)	-0.080817	0.000956399	0.0349103	0.109785
TMPRSS11E__V__QI3911	TMPRSS11E	PE(P-40:6)/PE(O-40:7)	-0.0808117	0.000924786	0.0342597	0.162464
ZNF578__V__QI3577	ZNF578	SM(d18:1/18:0)	-0.080811	0.00116228	0.038957	0.13757
LOC645336__V__QI3711	LOC645336	PC(40:6)	-0.0808083	0.000780127	0.0311375	0.1081
DEFB103A__V__QI3711	DEFB103A	PC(40:6)	-0.0808072	0.000313243	0.0185029	0.112566
LOC100134743__V__QI4458	LOC100134743	SM(d18:1/24:0)	-0.0808072	0.000895877	0.0336573	0.153402
LOC643089__V__QI4568	LOC643089	PE(P-36:2)/PE(O-36:3)	-0.0808064	0.00150998	0.045097	0.16507
KBTBD4__V__QI3711	KBTBD4	PC(40:6)	-0.0808042	0.00129578	0.041399	0.108385
CDO1__V__QI3762	CDO1	PC(38:4)	-0.080803	0.00109435	0.037666	0.162616
LOC729957__V__QI3711	LOC729957	PC(40:6)	-0.0808007	0.000701444	0.0293065	0.110356
LOC646537__V__QI4196	LOC646537	SM(d18:1/22:0)	-0.0807961	0.00043768	0.0224148	0.154329
SEMA4F__V__QI4568	SEMA4F	PE(P-36:2)/PE(O-36:3)	-0.0807936	0.000880457	0.0333303	0.167008
SCN5A__V__QI3711	SCN5A	PC(40:6)	-0.0807935	0.000950061	0.0347773	0.111476
GRRP1__V__QI3967	GRRP1	SM(d18:1/20:0)	-0.08079	0.000296562	0.017945	0.101528
POL3S__V__QI6372	POL3S	TG(54:8)	-0.0807898	0.00122802	0.0401735	0.10599
LOC100131431__V__QI3577	LOC100131431	SM(d18:1/18:0)	-0.0807884	0.00181714	0.049976	0.136584
COL2A1__V__QI4196	COL2A1	SM(d18:1/22:0)	-0.0807883	0.0017764	0.0493551	0.156153
LOC646575__V__TF7	LOC646575	SM(d18:1/18:1)	-0.0807866	0.00110193	0.0378127	0.210918
CHES1__V__QI6188	CHES1	creatine	-0.080782	0.0012093	0.0398291	0.161492
OR6C2__V__QI3911	OR6C2	PE(P-40:6)/PE(O-40:7)	-0.0807794	0.00167867	0.0478274	0.1602
LOC645527__V__QI7557	LOC645527	PC(P-40:6)/PC(O-40:7)	-0.0807778	0.00178174	0.0494319	0.101359
KSR2__V__QI3911	KSR2	PE(P-40:6)/PE(O-40:7)	-0.0807749	0.00110238	0.0378196	0.161915
KLK5__V__QI9006	KLK5	PE(P-38:4)/PE(O-38:5)	-0.0807715	0.00151798	0.0452268	0.114833
LOC100129552__V__QI4868	LOC100129552	TG(58:11)	-0.0807708	0.000647184	0.0279937	0.116835
LOC646003__V__TF10	LOC646003	PC(P-36:4)/PC(O-36:5)_B	-0.0807706	0.0016454	0.0472998	0.127795
LOC723972__V__AM19	LOC723972	Allantoin	-0.0807689	0.000610901	0.0271021	0.106479
KIAA1430__V__TF19	KIAA1430	PC(P-38:6)/PC(O-38:7)	-0.0807677	0.00112187	0.0381947	0.105738
NTF4__V__QI3730	NTF4	PE(P-38:5)/PE(O-38:6)	-0.0807653	0.00121557	0.0399456	0.121128
KRT78__V__QI3762	KRT78	PC(38:4)	-0.0807616	0.000316887	0.0186243	0.162437
LOC388849__V__QI3711	LOC388849	PC(40:6)	-0.08076	0.0010562	0.0369324	0.110363
LOC100128371__V__TF13	LOC100128371	SM(d18:1/16:1)	-0.080759	0.000606164	0.0269827	0.141762
CLSTN2__V__TF27	CLSTN2	PC(36:4)_B	-0.0807568	0.00121246	0.0398885	0.146447
MRPL52__V__QI6188	MRPL52	creatine	-0.0807475	0.00178886	0.0495415	0.161032
KIAA1486__V__QI7557	KIAA1486	PC(P-40:6)/PC(O-40:7)	-0.0807471	0.0012983	0.0414437	0.103602
LOC338750__V__QI9015	LOC338750	PE(P-40:6)/PE(O-40:7)	-0.0807446	0.000327832	0.0189929	0.212989
LOC647041__V__QI3577	LOC647041	SM(d18:1/18:0)	-0.0807417	0.00171684	0.0484185	0.136869
PTH__V__QI3967	PTH	SM(d18:1/20:0)	-0.0807404	0.000784933	0.0312433	0.101465
LOC642819__V__QI3577	LOC642819	SM(d18:1/18:0)	-0.0807382	0.00142023	0.0435783	0.138163
LOC653559__V__QI4196	LOC653559	SM(d18:1/22:0)	-0.0807374	0.00127191	0.0409756	0.151804
FAT2__V__QI9015	FAT2	PE(P-40:6)/PE(O-40:7)	-0.080737	0.000269593	0.0169886	0.213319
OPALIN__V__QI5598	OPALIN	SM(d18:1/18:0)	-0.0807364	0.0015185	0.0452331	0.157584
SHD__V__QI4196	SHD	SM(d18:1/22:0)	-0.0807352	0.000750538	0.0304504	0.15369
ARMCX4__V__QI4196	ARMCX4	SM(d18:1/22:0)	-0.0807338	0.00145059	0.0440941	0.151721
TUB__V__QI3711	TUB	PC(40:6)	-0.0807333	0.000533735	0.0250803	0.110268
POU4F3__V__QI4458	POU4F3	SM(d18:1/24:0)	-0.080728	0.00154522	0.0456784	0.153364
TMEM35__V__QI7557	TMEM35	PC(P-40:6)/PC(O-40:7)	-0.080728	0.00161746	0.0468608	0.105285
LOC644380__V__QI5598	LOC644380	SM(d18:1/18:0)	-0.0807273	0.00132272	0.0418747	0.157194
LOC643988__V__QI9015	LOC643988	PE(P-40:6)/PE(O-40:7)	-0.0807255	0.000395524	0.0211473	0.212417
STK24__V__QI7557	STK24	PC(P-40:6)/PC(O-40:7)	-0.0807236	0.000901825	0.0337826	0.10321
LOC100129901__V__QI9000	LOC100129901	PE(P-38:6)/PE(O-38:7)	-0.0807185	0.000958651	0.0349565	0.128349
SARM1__V__AM19	SARM1	Allantoin	-0.0807184	0.000877554	0.0332687	0.106013
ZDHHC21__V__AM52	ZDHHC21	Indole-3-lactic acid	-0.0807176	0.00144262	0.0439543	0.128508
CNTF__V__QI4517	CNTF	PE(P-38:5)/PE(O-38:6)	-0.0807166	0.00133274	0.0420537	0.140049
GTSCR1__V__QI4133	GTSCR1	PE(P-36:1)/PE(O-36:2)	-0.0807156	0.000757256	0.0306083	0.140131
FAM90A20__V__QI4458	FAM90A20	SM(d18:1/24:0)	-0.0807109	0.000756681	0.0305948	0.155968
PDX1__V__QI4196	PDX1	SM(d18:1/22:0)	-0.0807095	0.00146269	0.0442964	0.151368
MN1__V__AM29	MN1	Citrulline	-0.080704	0.000634336	0.0276796	0.110443
SNRPD1__V__QI5034	SNRPD1	CE(20:4)	-0.0807004	0.000745463	0.0303386	0.14009
WDR17__V__AM19	WDR17	Allantoin	-0.0806979	0.00155793	0.0458891	0.104953
LRFN2__V__QI3967	LRFN2	SM(d18:1/20:0)	-0.0806952	0.00115127	0.0387516	0.100315
LOC100134563__V__QI3711	LOC100134563	PC(40:6)	-0.080692	0.0012926	0.0413424	0.11028
OR10T2__V__QI3577	OR10T2	SM(d18:1/18:0)	-0.0806841	0.000834927	0.032339	0.137778
PPM1L__V__QI4458	PPM1L	SM(d18:1/24:0)	-0.0806836	0.00132145	0.0418545	0.153514
SYT17__V__QI6188	SYT17	creatine	-0.0806835	0.00162032	0.0469046	0.157754
GPX5__V__TF6	GPX5	SM(d18:1/16:1)	-0.0806829	0.00145738	0.0442059	0.156655
COL29A1__V__QI3577	COL29A1	SM(d18:1/18:0)	-0.0806803	0.000549913	0.025509	0.138699
SCUBE2__V__QI4458	SCUBE2	SM(d18:1/24:0)	-0.080678	0.00107391	0.0372681	0.156409
VANGL2__V__QI3711	VANGL2	PC(40:6)	-0.0806756	0.00169867	0.0481398	0.106499
RNF32__V__QI3762	RNF32	PC(38:4)	-0.0806721	0.000315524	0.0185798	0.162359
LHFPL3__V__TF10	LHFPL3	PC(P-36:4)/PC(O-36:5)_B	-0.080671	0.00141483	0.0434868	0.128161
PCGF3__V__TF12.1	PCGF3	PC(P-38:5)/PC(O-38:6)	-0.0806682	0.000685301	0.0289204	0.154203
LOC729310__V__QI3911	LOC729310	PE(P-40:6)/PE(O-40:7)	-0.0806654	0.00172876	0.0486072	0.161133
SLC5A10__V__TF6	SLC5A10	SM(d18:1/16:1)	-0.080665	0.00145566	0.0441758	0.157389
CCDC111__V__QI9006	CCDC111	PE(P-38:4)/PE(O-38:5)	-0.0806607	0.00174979	0.0489371	0.11557
CCDC51__V__TF14	CCDC51	SM(d18:1/18:1)	-0.0806601	0.00172592	0.0485629	0.188644
OR4F17__V__QI7299.1	OR4F17	N6-acetyllysine	-0.0806592	0.000891225	0.033555	0.105324
FLJ11292__V__QI5268	FLJ11292	PC(P-38:6)/PC(O-38:7)	-0.0806537	0.000977234	0.0353453	0.100696
C6orf170__V__QI4196	C6orf170	SM(d18:1/22:0)	-0.0806533	0.0014872	0.0447113	0.154069
LOC727677__V__QI4196	LOC727677	SM(d18:1/22:0)	-0.0806526	0.00126792	0.0409039	0.153127
C12orf30__V__TF19	C12orf30	PC(P-38:6)/PC(O-38:7)	-0.0806475	0.000745961	0.0303479	0.108386
CCNYL2__V__QI4537	CCNYL2	PE(P-36:4)/PE(O-36:5)	-0.0806446	0.00109931	0.0377607	0.120687
LOC645445__V__QI3577	LOC645445	SM(d18:1/18:0)	-0.0806446	0.00166434	0.0476011	0.137225
FAM115A__V__QI3730	FAM115A	PE(P-38:5)/PE(O-38:6)	-0.0806441	0.00161917	0.0468869	0.121077
MYLC2PL__V__TF9	MYLC2PL	SM(d18:1/22:0)	-0.08064	0.00104237	0.0366576	0.104035
LOC641298__V__AM19	LOC641298	Allantoin	-0.0806386	0.000319499	0.0187126	0.10708
OPN5__V__TF7	OPN5	SM(d18:1/18:1)	-0.0806386	0.00138245	0.0429191	0.210802
C12orf64__V__QI4196	C12orf64	SM(d18:1/22:0)	-0.0806383	0.00131539	0.0417507	0.153156
LSAMP__V__TF10	LSAMP	PC(P-36:4)/PC(O-36:5)_B	-0.080637	0.00176379	0.0491592	0.127843
TRAM1L1__V__QI3968	TRAM1L1	PE(P-36:2)/PE(O-36:3)	-0.0806343	0.00164479	0.0472912	0.148662
OR7D4__V__TF9	OR7D4	SM(d18:1/22:0)	-0.080634	0.000880944	0.0333405	0.103743
SLC2A4__V__QI4458	SLC2A4	SM(d18:1/24:0)	-0.0806223	0.000759914	0.0306723	0.154315
LOC644843__V__QI9000	LOC644843	PE(P-38:6)/PE(O-38:7)	-0.0806217	0.0014047	0.0433113	0.128503
TCP10__V__QI3762	TCP10	PC(38:4)	-0.0806207	0.00149005	0.0447579	0.158312
LOC647257__V__QI3711	LOC647257	PC(40:6)	-0.0806197	0.000536609	0.0251585	0.110668
ZNF710__V__TF9	ZNF710	SM(d18:1/22:0)	-0.0806189	0.00167982	0.0478445	0.10201
CDH15__V__QI3711	CDH15	PC(40:6)	-0.0806188	0.000481509	0.0236543	0.110692
ST8SIA2__V__QI3981	ST8SIA2	PC(P-38:3)/PC(O-38:4)	-0.0806165	0.00164176	0.0472453	0.120045
SYNGR3__V__TF13	SYNGR3	SM(d18:1/16:1)	-0.0806146	0.000743917	0.0303056	0.141419
LOC653040__V__QI4458	LOC653040	SM(d18:1/24:0)	-0.0806132	0.00155287	0.0458066	0.154892
FLJ46230__V__QI3762	FLJ46230	PC(38:4)	-0.0806128	0.00105974	0.0369988	0.160903
LOC644592__V__QI4196	LOC644592	SM(d18:1/22:0)	-0.0806121	0.00129008	0.0412963	0.15233
HERPUD1__V__QI6604	HERPUD1	diacetylspermine	-0.0806087	0.00131899	0.0418122	0.180909
TINAG__V__TF12.1	TINAG	PC(P-38:5)/PC(O-38:6)	-0.0806022	0.00108558	0.037492	0.152799
LOC645465__V__TF12.1	LOC645465	PC(P-38:5)/PC(O-38:6)	-0.0806005	0.00171639	0.0484133	0.152621
GRIA3__V__TF9	GRIA3	SM(d18:1/22:0)	-0.0806004	0.00140151	0.0432572	0.104862
CRISPLD1__V__QI4196	CRISPLD1	SM(d18:1/22:0)	-0.0805989	0.00152432	0.0453285	0.151985
LOC645718__V__TF6	LOC645718	SM(d18:1/16:1)	-0.0805982	0.000292908	0.0178162	0.160811
LOC642587__V__QI9000	LOC642587	PE(P-38:6)/PE(O-38:7)	-0.0805974	0.000491293	0.0239238	0.129317
SNORA25__V__QI4924	SNORA25	TG(58:10)	-0.080597	0.00135957	0.0425153	0.112212
OR5W2__V__TF6	OR5W2	SM(d18:1/16:1)	-0.0805969	0.000788634	0.0313251	0.157486
MOCS1__V__QI4458	MOCS1	SM(d18:1/24:0)	-0.0805961	0.00166527	0.0476142	0.154365
PFDN4__V__QI4196	PFDN4	SM(d18:1/22:0)	-0.0805948	0.00105939	0.0369931	0.153073
RAB38__V__QI3866	RAB38	PC(38:3)	-0.0805943	0.00104399	0.0366907	0.130134
LOC643381__V__QI9000	LOC643381	PE(P-38:6)/PE(O-38:7)	-0.080591	0.00151458	0.0451713	0.129276
LOC100128506__V__QI4458	LOC100128506	SM(d18:1/24:0)	-0.0805903	0.00179269	0.0496017	0.152909
MRPS33__V__QI4868	MRPS33	TG(58:11)	-0.0805879	0.00173994	0.0487819	0.118738
TGM5__V__QI4458	TGM5	SM(d18:1/24:0)	-0.080585	0.00121194	0.0398774	0.15341
LOC644500__V__QI7375	LOC644500	PC(P-34:0)/PC(O-34:1)	-0.0805841	0.000665637	0.0284475	0.118657
LOC139735__V__QI4196	LOC139735	SM(d18:1/22:0)	-0.0805769	0.00147707	0.044541	0.152776
OR1D5__V__QI4458	OR1D5	SM(d18:1/24:0)	-0.080575	0.00150012	0.0449296	0.15334
LOC550631__V__AM29	LOC550631	Citrulline	-0.0805735	0.000538062	0.0251967	0.110815
NTF4__V__QI4196	NTF4	SM(d18:1/22:0)	-0.0805712	0.000907639	0.0339025	0.153214
S100A7__V__QI3711	S100A7	PC(40:6)	-0.080567	0.00102065	0.0362285	0.110199
RASA4__V__QI3577	RASA4	SM(d18:1/18:0)	-0.0805648	0.000916418	0.0340867	0.138453
SPO11__V__QI3911	SPO11	PE(P-40:6)/PE(O-40:7)	-0.0805624	0.00133359	0.0420684	0.161788
LOC644246__V__QI4196	LOC644246	SM(d18:1/22:0)	-0.0805605	0.00087389	0.0331912	0.155348
WDR87__V__TF13	WDR87	SM(d18:1/16:1)	-0.0805594	0.000465733	0.0232151	0.142178
C10orf65__V__QI7557	C10orf65	PC(P-40:6)/PC(O-40:7)	-0.0805585	0.00126527	0.0408565	0.104317
C1QTNF3__V__QI3762	C1QTNF3	PC(38:4)	-0.0805559	0.000784578	0.0312343	0.159426
ARMC7__V__QI6604	ARMC7	diacetylspermine	-0.0805539	0.00155873	0.0459037	0.179519
DIO3OS__V__QI4196	DIO3OS	SM(d18:1/22:0)	-0.0805513	0.00114569	0.0386487	0.152985
LOC644647__V__QI9000	LOC644647	PE(P-38:6)/PE(O-38:7)	-0.0805503	0.0012534	0.0406457	0.128333
LOC100127904__V__QI9000	LOC100127904	PE(P-38:6)/PE(O-38:7)	-0.0805494	0.000520322	0.0247141	0.129503
TEAD2__V__QI4458	TEAD2	SM(d18:1/24:0)	-0.0805486	0.00157219	0.046122	0.153244
ENTHD1__V__TF12.1	ENTHD1	PC(P-38:5)/PC(O-38:6)	-0.0805443	0.00106956	0.0371881	0.151591
ZBTB24__V__QI4458	ZBTB24	SM(d18:1/24:0)	-0.0805433	0.00135868	0.0425019	0.155001
LOC285588__V__TF6	LOC285588	SM(d18:1/16:1)	-0.080543	0.00124035	0.0404056	0.158322
AGPAT6__V__QI4196	AGPAT6	SM(d18:1/22:0)	-0.0805402	0.000784346	0.0312292	0.154635
THUMPD1__V__QI4868	THUMPD1	TG(58:11)	-0.0805377	0.000979654	0.0353938	0.119
EFTUD1__V__QI9000	EFTUD1	PE(P-38:6)/PE(O-38:7)	-0.0805364	0.00107236	0.0372386	0.129023
SFTPA2B__V__QI4458	SFTPA2B	SM(d18:1/24:0)	-0.0805348	0.0010225	0.0362638	0.154575
LOC100134651__V__QI4196	LOC100134651	SM(d18:1/22:0)	-0.0805325	0.000499154	0.0241407	0.153869
NRAP__V__QI7557	NRAP	PC(P-40:6)/PC(O-40:7)	-0.0805305	0.00172429	0.0485366	0.103645
LOC647149__V__QI3866	LOC647149	PC(38:3)	-0.0805277	0.00168414	0.0479123	0.128338
LOC646129__V__QI9006	LOC646129	PE(P-38:4)/PE(O-38:5)	-0.0805266	0.00104258	0.0366619	0.115937
P2RXL1__V__TF27	P2RXL1	PC(36:4)_B	-0.0805261	0.000535234	0.0251234	0.148294
PLGLB2__V__TF6	PLGLB2	SM(d18:1/16:1)	-0.0805249	0.000825904	0.0321418	0.158774
SLC22A18__V__QI5598	SLC22A18	SM(d18:1/18:0)	-0.0805233	0.00157078	0.0460978	0.157168
OR6K2__V__QI4196	OR6K2	SM(d18:1/22:0)	-0.080519	0.00165753	0.0474904	0.150413
FLJ12684__V__QI4196	FLJ12684	SM(d18:1/22:0)	-0.080516	0.00102681	0.0363502	0.152188
AQP8__V__TF13	AQP8	SM(d18:1/16:1)	-0.0805157	0.0009918	0.0356404	0.140862
WBP11P1__V__QI3762	WBP11P1	PC(38:4)	-0.0805143	0.00130453	0.0415581	0.159916
FLJ38969__V__TF19	FLJ38969	PC(P-38:6)/PC(O-38:7)	-0.0805138	0.000727411	0.0299238	0.108218
PDPK1__V__QI3711	PDPK1	PC(40:6)	-0.0805124	0.00121241	0.0398873	0.10927
SNORD95__V__TF6	SNORD95	SM(d18:1/16:1)	-0.0805083	0.000709134	0.0294954	0.15853
C10orf62__V__QI9015	C10orf62	PE(P-40:6)/PE(O-40:7)	-0.0805051	0.000362663	0.0201313	0.212957
LOC441442__V__TF14	LOC441442	SM(d18:1/18:1)	-0.0805029	0.00167342	0.0477447	0.187803
RARRES1__V__TF13	RARRES1	SM(d18:1/16:1)	-0.0804996	0.00123663	0.0403375	0.141066
MFSD8__V__QI9015	MFSD8	PE(P-40:6)/PE(O-40:7)	-0.0804978	0.00138884	0.043033	0.210967
MYOZ2__V__QI3967	MYOZ2	SM(d18:1/20:0)	-0.0804908	0.00112702	0.0382873	0.101569
PRR23A__V__TF13	PRR23A	SM(d18:1/16:1)	-0.0804883	0.000919641	0.0341535	0.142608
LOC100133288__V__QI9000	LOC100133288	PE(P-38:6)/PE(O-38:7)	-0.0804865	0.000374553	0.0205125	0.131011
SNORA45__V__QI4458	SNORA45	SM(d18:1/24:0)	-0.0804858	0.00106822	0.0371639	0.15405
TMEM30B__V__TF9	TMEM30B	SM(d18:1/22:0)	-0.0804768	0.000751808	0.030479	0.105378
PXT1__V__QI4537	PXT1	PE(P-36:4)/PE(O-36:5)	-0.0804738	0.00163512	0.0471368	0.119189
TEX2__V__AM19	TEX2	Allantoin	-0.0804727	0.00116712	0.0390459	0.108094
LOC389267__V__TF17	LOC389267	PC(P-34:1)/PC(O-34:2)	-0.0804725	0.00134264	0.0422242	0.154329
CHRNA4__V__TF6	CHRNA4	SM(d18:1/16:1)	-0.0804713	0.000782497	0.0311896	0.157251
GALNT13__V__QI4517	GALNT13	PE(P-38:5)/PE(O-38:6)	-0.0804693	0.000791219	0.0313818	0.14335
UGT3A1__V__QI9000	UGT3A1	PE(P-38:6)/PE(O-38:7)	-0.0804666	0.00163121	0.0470784	0.127596
UBXN10__V__QI4458	UBXN10	SM(d18:1/24:0)	-0.0804656	0.00112698	0.0382865	0.154814
METTL8__V__QI4458	METTL8	SM(d18:1/24:0)	-0.0804612	0.000619924	0.0273242	0.156033
LOC150051__V__QI3711	LOC150051	PC(40:6)	-0.0804611	0.00141367	0.0434662	0.108423
SLC26A6__V__AM19	SLC26A6	Allantoin	-0.0804585	0.000185252	0.0136593	0.108747
FANCA__V__QI3577	FANCA	SM(d18:1/18:0)	-0.0804581	0.00170294	0.0482076	0.137033
KIAA0427__V__QI3866	KIAA0427	PC(38:3)	-0.0804541	0.00146777	0.044383	0.130374
BPTF__V__QI3577	BPTF	SM(d18:1/18:0)	-0.0804491	0.000837011	0.0323843	0.139139
ATP2B2__V__QI9015	ATP2B2	PE(P-40:6)/PE(O-40:7)	-0.080448	0.000800832	0.0315923	0.211253
XCL2__V__QI7557	XCL2	PC(P-40:6)/PC(O-40:7)	-0.0804477	0.00111259	0.0380133	0.104102
SLC5A4__V__QI3762	SLC5A4	PC(38:4)	-0.0804456	0.00168426	0.047914	0.161127
FARSB__V__TF13	FARSB	SM(d18:1/16:1)	-0.0804434	0.000817287	0.0319517	0.141391
LOC728728__V__TF7	LOC728728	SM(d18:1/18:1)	-0.0804431	0.0013388	0.0421631	0.210753
ZNRF4__V__QI4458	ZNRF4	SM(d18:1/24:0)	-0.0804423	0.00159556	0.0465053	0.153186
LOC728660__V__TF19	LOC728660	PC(P-38:6)/PC(O-38:7)	-0.080439	0.000666091	0.0284589	0.106835
SFRP1__V__QI4458	SFRP1	SM(d18:1/24:0)	-0.0804342	0.0015013	0.0449489	0.153221
FAM123A__V__QI5268	FAM123A	PC(P-38:6)/PC(O-38:7)	-0.0804325	0.000359203	0.0200184	0.102195
OR5M1__V__TF7	OR5M1	SM(d18:1/18:1)	-0.0804323	0.00146761	0.0443806	0.209902
LOC646090__V__QI4568	LOC646090	PE(P-36:2)/PE(O-36:3)	-0.0804315	0.00138676	0.0429969	0.16522
KIAA1545__V__QI6604	KIAA1545	diacetylspermine	-0.0804297	0.000546274	0.0254109	0.18159
LOC643242__V__QI4458	LOC643242	SM(d18:1/24:0)	-0.0804238	0.00111332	0.0380275	0.153818
ZXDA__V__QI3711	ZXDA	PC(40:6)	-0.0804222	0.00108143	0.0374109	0.10991
TUBA8__V__QI3711	TUBA8	PC(40:6)	-0.0804212	0.00168403	0.0479113	0.106861
MED17__V__QI4196	MED17	SM(d18:1/22:0)	-0.0804206	0.00125229	0.0406253	0.152752
MMP20__V__QI3967	MMP20	SM(d18:1/20:0)	-0.0804162	0.000663705	0.0284	0.102161
MGC40168__V__QI9026	MGC40168	acetyl-galactosamine	-0.0804141	0.00107577	0.0373037	0.106703
LOC653238__V__TF13	LOC653238	SM(d18:1/16:1)	-0.0804086	0.000408404	0.021542	0.142422
COASY__V__QI6372	COASY	TG(54:8)	-0.0804056	0.00161845	0.0468764	0.107188
TRHDE__V__QI9000	TRHDE	PE(P-38:6)/PE(O-38:7)	-0.0804054	0.00108472	0.0374759	0.127674
CCDC136__V__QI3911	CCDC136	PE(P-40:6)/PE(O-40:7)	-0.0804034	0.00103568	0.0365261	0.162237
LOC644634__V__QI3730	LOC644634	PE(P-38:5)/PE(O-38:6)	-0.0804007	0.00150071	0.0449391	0.121358
LOC644826__V__QI4196	LOC644826	SM(d18:1/22:0)	-0.0803991	0.00140497	0.0433156	0.151615
FST__V__QI3967	FST	SM(d18:1/20:0)	-0.080399	0.00139641	0.043167	0.102316
LOC645335__V__AM29	LOC645335	Citrulline	-0.0803978	0.00056464	0.0259049	0.109325
ZNF620__V__TF6	ZNF620	SM(d18:1/16:1)	-0.0803945	0.00106803	0.0371598	0.157972
TMEM60__V__QI4990	TMEM60	CE(22:6)	-0.0803917	0.00180403	0.0497788	0.145686
LOC100134563__V__QI3730	LOC100134563	PE(P-38:5)/PE(O-38:6)	-0.0803912	0.00107404	0.0372696	0.12216
KCNA5__V__QI3967	KCNA5	SM(d18:1/20:0)	-0.080388	0.00154607	0.0456921	0.101048
HSPB6__V__QI3762	HSPB6	PC(38:4)	-0.0803812	0.000906014	0.0338691	0.16063
RNF17__V__QI6134	RNF17	TG(52:3)	-0.0803797	0.00117087	0.0391153	0.140881
GUCY1A3__V__TF27	GUCY1A3	PC(36:4)_B	-0.0803792	0.00115487	0.0388186	0.146387
LOC644749__V__TF9	LOC644749	SM(d18:1/22:0)	-0.0803724	0.00134471	0.0422617	0.103993
LOC285588__V__QI4517	LOC285588	PE(P-38:5)/PE(O-38:6)	-0.0803723	0.000970003	0.0351948	0.142806
LOC439965__V__QI9000	LOC439965	PE(P-38:6)/PE(O-38:7)	-0.0803691	0.00166765	0.04765	0.128547
LOC402110__V__QI5034	LOC402110	CE(20:4)	-0.0803623	0.00124229	0.0404398	0.138425
LOC653089__V__QI3967	LOC653089	SM(d18:1/20:0)	-0.0803618	0.000588475	0.0265231	0.101099
LOC642561__V__QI4196	LOC642561	SM(d18:1/22:0)	-0.080358	0.00143354	0.0438067	0.152056
DKFZp686O24166__V__QI7557	DKFZp686O24166	PC(P-40:6)/PC(O-40:7)	-0.0803571	0.000812454	0.03185	0.105684
LOC644035__V__QI3967	LOC644035	SM(d18:1/20:0)	-0.0803559	0.000950663	0.0347904	0.102094
C18orf16__V__QI9000	C18orf16	PE(P-38:6)/PE(O-38:7)	-0.080355	0.000884061	0.0334064	0.128176
C1orf126__V__QI8939	C1orf126	PE(P-34:1)/PE(O-34:2)	-0.080352	0.00122609	0.0401417	0.116887
KLK8__V__TF6	KLK8	SM(d18:1/16:1)	-0.0803509	0.000994658	0.0356971	0.157173
TRAT1__V__QI4868	TRAT1	TG(58:11)	-0.0803494	0.00107802	0.037346	0.118054
BRUNOL4__V__TF12.1	BRUNOL4	PC(P-38:5)/PC(O-38:6)	-0.0803493	0.00133328	0.0420635	0.152274
WDR51A__V__QI3711	WDR51A	PC(40:6)	-0.080347	0.00141703	0.0435241	0.1098
LOC653564__V__QI3967	LOC653564	SM(d18:1/20:0)	-0.0803463	0.000404718	0.0214361	0.100369
STYX__V__QI3967	STYX	SM(d18:1/20:0)	-0.0803402	0.00141069	0.0434144	0.102149
OR10H4__V__TF19	OR10H4	PC(P-38:6)/PC(O-38:7)	-0.0803319	0.0018017	0.0497443	0.106151
OPRK1__V__TF13	OPRK1	SM(d18:1/16:1)	-0.0803291	0.000925083	0.0342655	0.140948
MRTO4__V__QI3645	MRTO4	PE(P-36:4)/PE(O-36:5)	-0.0803261	0.00129209	0.0413319	0.111544
DLK1__V__AM29	DLK1	Citrulline	-0.0803242	0.000290914	0.0177485	0.110469
RCC2__V__QI6188	RCC2	creatine	-0.080324	0.000905836	0.033866	0.16212
KRTAP6.2__V__QI4458	KRTAP6.2	SM(d18:1/24:0)	-0.0803233	0.00107628	0.0373143	0.153735
LOC646569__V__TF27	LOC646569	PC(36:4)_B	-0.0803228	0.000315923	0.0185945	0.149098
UBE2Q1__V__QI3711	UBE2Q1	PC(40:6)	-0.0803194	0.00103019	0.0364177	0.109516
FRAP1__V__QI3866	FRAP1	PC(38:3)	-0.0803167	0.00104204	0.036652	0.133051
LOC730249__V__QI3711	LOC730249	PC(40:6)	-0.0803158	0.00163369	0.047114	0.108569
MGST1__V__TF6	MGST1	SM(d18:1/16:1)	-0.0803151	0.00155554	0.0458508	0.157084
LOC642280__V__TF13	LOC642280	SM(d18:1/16:1)	-0.0803147	0.00113668	0.0384763	0.140246
KRTAP12.3__V__QI3711	KRTAP12.3	PC(40:6)	-0.0803141	0.000638867	0.0277929	0.108947
RBM25__V__QI13747	RBM25	taurochenodeoxycholate	-0.0803089	0.000315664	0.0185846	0.100737
MTR__V__AM19	MTR	Allantoin	-0.0803072	0.000281615	0.0174164	0.108071
ELOVL2__V__QI4196	ELOVL2	SM(d18:1/22:0)	-0.080307	0.00115621	0.0388435	0.152391
LOC653234__V__QI9000	LOC653234	PE(P-38:6)/PE(O-38:7)	-0.0803067	0.00104072	0.036625	0.129275
C1orf175__V__TF14	C1orf175	SM(d18:1/18:1)	-0.0803043	0.00153682	0.0455369	0.188531
FAAH2__V__AM52	FAAH2	Indole-3-lactic acid	-0.0803015	0.00165671	0.0474766	0.129325
NTF4__V__QI4458	NTF4	SM(d18:1/24:0)	-0.080301	0.00136314	0.0425809	0.154613
LIPM__V__QI3762	LIPM	PC(38:4)	-0.0802988	0.00102515	0.0363162	0.159506
SURF2__V__QI3592	SURF2	PE(P-38:6)/PE(O-38:7)	-0.0802975	0.00170363	0.0482181	0.130741
FATE1__V__QI9000	FATE1	PE(P-38:6)/PE(O-38:7)	-0.0802954	0.0018046	0.0497879	0.129764
CCL16__V__QI5598	CCL16	SM(d18:1/18:0)	-0.0802951	0.00171207	0.048347	0.155154
LOC727791__V__TF14	LOC727791	SM(d18:1/18:1)	-0.080295	0.00143141	0.0437689	0.188491
LOC643265__V__QI3911	LOC643265	PE(P-40:6)/PE(O-40:7)	-0.0802944	0.000810962	0.0318166	0.162153
ZNF276__V__TF19	ZNF276	PC(P-38:6)/PC(O-38:7)	-0.0802932	0.00137635	0.0428136	0.106418
LYRM4__V__QI3645	LYRM4	PE(P-36:4)/PE(O-36:5)	-0.080291	0.000859749	0.0328782	0.112744
OR14C36__V__QI5268	OR14C36	PC(P-38:6)/PC(O-38:7)	-0.0802877	0.000964954	0.0350888	0.100437
NTNG1__V__TF12.1	NTNG1	PC(P-38:5)/PC(O-38:6)	-0.080284	0.00142228	0.0436144	0.15196
PTPRO__V__QI3967	PTPRO	SM(d18:1/20:0)	-0.0802834	0.000373287	0.020472	0.102554
NR1H2__V__QI7352	NR1H2	DG(38:5)	-0.0802825	0.000158788	0.0124921	0.100928
GNAL__V__TF6	GNAL	SM(d18:1/16:1)	-0.0802807	0.00066676	0.0284748	0.15916
LOC440080__V__TF7	LOC440080	SM(d18:1/18:1)	-0.0802735	0.00128571	0.0412236	0.212789
CHMP4B__V__QI6188	CHMP4B	creatine	-0.0802512	0.00152556	0.0453496	0.161201
LOC644096__V__TF12.1	LOC644096	PC(P-38:5)/PC(O-38:6)	-0.0802474	0.000926804	0.0343023	0.153067
GLIPR1L2__V__QI4196	GLIPR1L2	SM(d18:1/22:0)	-0.0802452	0.0014213	0.0435975	0.151985
HNRPM__V__QI4458	HNRPM	SM(d18:1/24:0)	-0.0802447	0.00179675	0.0496648	0.156928
COLEC11__V__TF13	COLEC11	SM(d18:1/16:1)	-0.0802387	0.000708318	0.0294764	0.14171
LOC643344__V__QI4458	LOC643344	SM(d18:1/24:0)	-0.080233	0.00159891	0.0465592	0.15472
C6orf154__V__QI3762	C6orf154	PC(38:4)	-0.0802316	0.000432949	0.0222786	0.161524
LOC100133056__V__QI4196	LOC100133056	SM(d18:1/22:0)	-0.0802282	0.00166937	0.0476776	0.153755
LOC729724__V__QI4458	LOC729724	SM(d18:1/24:0)	-0.0802212	0.00129537	0.0413918	0.154297
FAM75A2__V__TF12.1	FAM75A2	PC(P-38:5)/PC(O-38:6)	-0.0802198	0.000693777	0.0291266	0.153801
PTCRA__V__QI3866	PTCRA	PC(38:3)	-0.0802182	0.00164429	0.0472845	0.130396
FLJ13611__V__QI4196	FLJ13611	SM(d18:1/22:0)	-0.0802167	0.00165454	0.0474423	0.152947
OLFML2A__V__QI3762	OLFML2A	PC(38:4)	-0.0802156	0.00175506	0.0490208	0.158883
PLD4__V__TF27	PLD4	PC(36:4)_B	-0.0802114	0.00158356	0.0463043	0.146391
LOC647212__V__TF12.1	LOC647212	PC(P-38:5)/PC(O-38:6)	-0.0802063	0.00158785	0.0463765	0.153468
FBXL22__V__QI9000	FBXL22	PE(P-38:6)/PE(O-38:7)	-0.0802049	0.00080862	0.0317667	0.128724
LOC730329__V__QI4196	LOC730329	SM(d18:1/22:0)	-0.0802037	0.00165032	0.0473767	0.154109
IGDCC3__V__QI9015	IGDCC3	PE(P-40:6)/PE(O-40:7)	-0.0802009	0.000309717	0.018387	0.212274
TMPRSS5__V__TF4	TMPRSS5	asparagine	-0.0801986	0.000570195	0.0260566	0.105833
CDC14A__V__QI4458	CDC14A	SM(d18:1/24:0)	-0.0801968	0.00118252	0.039335	0.156724
TNRC6C__V__QI3711	TNRC6C	PC(40:6)	-0.080193	0.00141763	0.0435343	0.107743
ATP6V1B1__V__QI4458	ATP6V1B1	SM(d18:1/24:0)	-0.0801919	0.00156782	0.0460493	0.153359
UFSP2__V__QI3911	UFSP2	PE(P-40:6)/PE(O-40:7)	-0.08019	0.000143585	0.0117702	0.167848
LOC729941__V__TF12.1	LOC729941	PC(P-38:5)/PC(O-38:6)	-0.0801883	0.000672029	0.0286036	0.15413
LOC643598__V__QI4196	LOC643598	SM(d18:1/22:0)	-0.0801843	0.00152664	0.0453701	0.151758
ESRRAP2__V__QI3592	ESRRAP2	PE(P-38:6)/PE(O-38:7)	-0.080184	0.000912639	0.034004	0.133105
PDLIM3__V__QI9000	PDLIM3	PE(P-38:6)/PE(O-38:7)	-0.0801838	0.000817376	0.0319535	0.129587
OR52N5__V__QI9000	OR52N5	PE(P-38:6)/PE(O-38:7)	-0.0801826	0.00156296	0.0459721	0.131351
UGCGL2__V__TF12.1	UGCGL2	PC(P-38:5)/PC(O-38:6)	-0.0801772	0.000489226	0.0238663	0.154517
CRLF1__V__TF10	CRLF1	PC(P-36:4)/PC(O-36:5)_B	-0.0801693	0.001722	0.0484993	0.127785
LOC653580__V__TF14	LOC653580	SM(d18:1/18:1)	-0.0801688	0.000565907	0.0259366	0.190927
COL5A1__V__TF6	COL5A1	SM(d18:1/16:1)	-0.0801666	0.000785243	0.0312504	0.158172
LOC641699__V__QI7104	LOC641699	PC(P-36:0)/PC(O-36:1)	-0.0801658	0.00120083	0.0396685	0.159892
DMRT2__V__QI3981	DMRT2	PC(P-38:3)/PC(O-38:4)	-0.0801614	0.00102426	0.0362983	0.121416
IGSF9B__V__TF19	IGSF9B	PC(P-38:6)/PC(O-38:7)	-0.0801537	0.000638671	0.0277884	0.107801
C20orf134__V__AM52	C20orf134	Indole-3-lactic acid	-0.080148	0.000798743	0.031547	0.129009
LOC442020__V__QI3711	LOC442020	PC(40:6)	-0.0801465	0.000845798	0.0325772	0.108158
KNTC1__V__QI3592	KNTC1	PE(P-38:6)/PE(O-38:7)	-0.0801435	0.00181715	0.0499761	0.130828
LOC644846__V__QI4196	LOC644846	SM(d18:1/22:0)	-0.080141	0.00131853	0.0418051	0.154206
LOC441362__V__QI3967	LOC441362	SM(d18:1/20:0)	-0.0801387	0.000966603	0.0351276	0.100175
LOC643242__V__QI4196	LOC643242	SM(d18:1/22:0)	-0.0801379	0.000792202	0.0314033	0.15291
KDM5B__V__QI6339	KDM5B	TG(56:9)	-0.0801366	0.00156884	0.0460676	0.105659
CD40__V__QI3730	CD40	PE(P-38:5)/PE(O-38:6)	-0.0801363	0.000614099	0.0271812	0.123467
SORD__V__TF26.2	SORD	tyrosine	-0.0801331	2.64163e-05	0.00428454	0.101083
LOC646456__V__QI7557	LOC646456	PC(P-40:6)/PC(O-40:7)	-0.0801322	0.00160785	0.0467046	0.102933
C3orf64__V__QI4458	C3orf64	SM(d18:1/24:0)	-0.080132	0.00179603	0.0496529	0.152684
UBQLN4__V__TF22	UBQLN4	TG(52:6)	-0.0801314	0.000785545	0.031258	0.102542
TMEM135__V__QI5268	TMEM135	PC(P-38:6)/PC(O-38:7)	-0.0801303	0.0013863	0.0429875	0.100064
FAM90A9__V__QI3762	FAM90A9	PC(38:4)	-0.0801259	0.000891924	0.0335713	0.160331
CGB5__V__QI9015	CGB5	PE(P-40:6)/PE(O-40:7)	-0.0801211	0.0010648	0.0370999	0.209664
LOC644325__V__QI3967	LOC644325	SM(d18:1/20:0)	-0.0801207	0.000980188	0.0354058	0.102961
P2RY4__V__QI9000	P2RY4	PE(P-38:6)/PE(O-38:7)	-0.0801205	0.00110216	0.0378172	0.128178
CHRNB1__V__QI7557	CHRNB1	PC(P-40:6)/PC(O-40:7)	-0.0801201	0.00163733	0.0471726	0.104551
LOC387876__V__TF27	LOC387876	PC(36:4)_B	-0.0801182	0.00105755	0.0369579	0.146993
LOC645073__V__QI5598	LOC645073	SM(d18:1/18:0)	-0.0801111	0.00070633	0.0294282	0.156104
LOC646470__V__QI4458	LOC646470	SM(d18:1/24:0)	-0.0801088	0.00108438	0.0374684	0.154416
LOC729444__V__QI3711	LOC729444	PC(40:6)	-0.0801071	0.00177599	0.049349	0.107844
STXBP4__V__QI4517	STXBP4	PE(P-38:5)/PE(O-38:6)	-0.0801011	0.000361101	0.0200827	0.144567
LCE1A__V__TF14	LCE1A	SM(d18:1/18:1)	-0.0800981	0.00118119	0.0393128	0.188882
LOC100129488__V__TF7	LOC100129488	SM(d18:1/18:1)	-0.0800977	0.000684164	0.028892	0.211962
AIM1__V__QI6188	AIM1	creatine	-0.080096	0.0013174	0.0417873	0.158957
ALDOA__V__QI3911	ALDOA	PE(P-40:6)/PE(O-40:7)	-0.0800903	0.00111334	0.0380276	0.161876
ZNF282__V__TF22	ZNF282	TG(52:6)	-0.0800898	0.00036571	0.02023	0.103126
SNORD67__V__QI4537	SNORD67	PE(P-36:4)/PE(O-36:5)	-0.080089	0.00172646	0.048572	0.119515
XKR9__V__QI5268	XKR9	PC(P-38:6)/PC(O-38:7)	-0.080083	0.00132107	0.0418491	0.100239
LOC642553__V__AM29	LOC642553	Citrulline	-0.0800818	0.000339202	0.0193695	0.111543
MYOM3__V__QI5598	MYOM3	SM(d18:1/18:0)	-0.0800812	0.00178695	0.0495113	0.156262
UBR7__V__QI7269	UBR7	PE(P-38:4)/PE(O-38:5)	-0.0800794	0.00174277	0.0488277	0.108403
HELQ__V__QI5268	HELQ	PC(P-38:6)/PC(O-38:7)	-0.0800769	0.000747728	0.0303892	0.102038
LOC643070__V__QI4458	LOC643070	SM(d18:1/24:0)	-0.0800763	0.00129236	0.0413372	0.154446
LOC619207__V__QI4458	LOC619207	SM(d18:1/24:0)	-0.0800733	0.000994134	0.0356869	0.154541
PHKB__V__AM19	PHKB	Allantoin	-0.0800712	0.000421276	0.0219299	0.105038
FLJ39739__V__QI4458	FLJ39739	SM(d18:1/24:0)	-0.0800705	0.001556	0.0458578	0.155213
LOC646817__V__QI3911	LOC646817	PE(P-40:6)/PE(O-40:7)	-0.0800656	0.000688601	0.0290029	0.162604
LYPLA2__V__QI6604	LYPLA2	diacetylspermine	-0.0800649	0.000712496	0.0295749	0.18145
RPTOR__V__QI3967	RPTOR	SM(d18:1/20:0)	-0.0800623	0.00147345	0.0444799	0.10038
LOC100133265__V__QI4458	LOC100133265	SM(d18:1/24:0)	-0.0800602	0.00112094	0.0381757	0.154246
ITGB1BP3__V__TF13	ITGB1BP3	SM(d18:1/16:1)	-0.0800584	0.00106136	0.0370279	0.14191
LOC653219__V__TF9	LOC653219	SM(d18:1/22:0)	-0.0800555	0.000741025	0.0302365	0.104373
BAZ1A__V__QI4868	BAZ1A	TG(58:11)	-0.0800552	0.0010684	0.0371666	0.119011
PDHX__V__QI3645	PDHX	PE(P-36:4)/PE(O-36:5)	-0.0800541	0.000696173	0.0291835	0.113324
ZNF569__V__QI9015	ZNF569	PE(P-40:6)/PE(O-40:7)	-0.0800516	0.00141606	0.0435094	0.212078
LOC647083__V__QI9015	LOC647083	PE(P-40:6)/PE(O-40:7)	-0.0800507	0.000864295	0.0329793	0.210663
NPPC__V__QI4517	NPPC	PE(P-38:5)/PE(O-38:6)	-0.0800502	0.000558562	0.0257375	0.142188
MOSC2__V__QI3762	MOSC2	PC(38:4)	-0.0800488	0.000290042	0.017718	0.161814
NDST4__V__QI9000	NDST4	PE(P-38:6)/PE(O-38:7)	-0.0800478	0.00125432	0.0406608	0.129211
CA8__V__AM19	CA8	Allantoin	-0.0800421	0.00142886	0.0437275	0.10431
TCTEX1D1__V__QI4196	TCTEX1D1	SM(d18:1/22:0)	-0.08004	0.000821452	0.0320408	0.15508
GOLGA2__V__AM19	GOLGA2	Allantoin	-0.0800397	0.00163756	0.0471764	0.104079
KIAA0853__V__QI3577	KIAA0853	SM(d18:1/18:0)	-0.0800352	0.000870066	0.0331062	0.137985
NKAIN2__V__QI4458	NKAIN2	SM(d18:1/24:0)	-0.0800347	0.000999582	0.0358007	0.154098
LOC644554__V__QI3911	LOC644554	PE(P-40:6)/PE(O-40:7)	-0.0800346	0.000815891	0.031921	0.161888
C1orf126__V__TF10	C1orf126	PC(P-36:4)/PC(O-36:5)_B	-0.0800315	0.00160882	0.0467203	0.127682
LOC100131871__V__TF13	LOC100131871	SM(d18:1/16:1)	-0.0800313	0.00180127	0.0497379	0.140234
STRC__V__QI9015	STRC	PE(P-40:6)/PE(O-40:7)	-0.0800301	0.00142321	0.0436301	0.21037
CSPG4LYP1__V__TF13	CSPG4LYP1	SM(d18:1/16:1)	-0.0800255	0.00111666	0.0380936	0.142533
LOC642471__V__QI3967	LOC642471	SM(d18:1/20:0)	-0.0800253	0.00168569	0.047936	0.104737
LOC643446__V__QI3967	LOC643446	SM(d18:1/20:0)	-0.080024	0.00106796	0.0371586	0.102173
GAGE2E__V__AM19	GAGE2E	Allantoin	-0.0800215	0.00136012	0.0425261	0.104408
TINAGL1__V__QI3762	TINAGL1	PC(38:4)	-0.0800166	0.000519695	0.0246969	0.160183
USP31__V__QI3967	USP31	SM(d18:1/20:0)	-0.0800154	0.00179451	0.0496293	0.100872
LOC645197__V__QI3762	LOC645197	PC(38:4)	-0.080013	0.000515658	0.0245896	0.161509
C1orf175__V__QI3577	C1orf175	SM(d18:1/18:0)	-0.0800112	0.00142733	0.0437002	0.137623
ALMS1P__V__QI9000	ALMS1P	PE(P-38:6)/PE(O-38:7)	-0.0800101	0.000817002	0.0319454	0.13008
WDR90__V__QI3711	WDR90	PC(40:6)	-0.0800087	0.00150679	0.0450418	0.108805
BMP8A__V__TF19	BMP8A	PC(P-38:6)/PC(O-38:7)	-0.0800081	0.00142663	0.0436886	0.105348
ACOT9__V__QI6188	ACOT9	creatine	-0.0800052	0.000578287	0.0262658	0.161091
LOC391282__V__QI3711	LOC391282	PC(40:6)	-0.0800036	0.000900865	0.0337643	0.108135
CDX1__V__QI4196	CDX1	SM(d18:1/22:0)	-0.0800017	0.00163775	0.0471795	0.152383
JCLN__V__TF13	JCLN	SM(d18:1/16:1)	-0.0799999	0.00140497	0.0433156	0.140579
LOC286297__V__QI3711	LOC286297	PC(40:6)	-0.0799999	0.00180494	0.0497914	0.106712
RNF17__V__QI4196	RNF17	SM(d18:1/22:0)	-0.0799955	0.00137041	0.0427084	0.15538
DEFA6__V__QI7269	DEFA6	PE(P-38:4)/PE(O-38:5)	-0.0799954	0.00163345	0.047111	0.10748
CACNG5__V__QI4458	CACNG5	SM(d18:1/24:0)	-0.0799954	0.00138423	0.0429502	0.153184
SNORD114.11__V__TF13	SNORD114.11	SM(d18:1/16:1)	-0.0799913	0.00120142	0.0396802	0.141041
TXNDC2__V__TF19	TXNDC2	PC(P-38:6)/PC(O-38:7)	-0.0799908	0.00101405	0.0360956	0.105565
SPINK5__V__QI3762	SPINK5	PC(38:4)	-0.0799898	0.00125303	0.0406383	0.159377
DNTT__V__QI4537	DNTT	PE(P-36:4)/PE(O-36:5)	-0.0799872	0.00111833	0.0381265	0.120352
SRBD1__V__QI6339	SRBD1	TG(56:9)	-0.0799858	0.000818034	0.0319674	0.107493
CEP72__V__QI3981	CEP72	PC(P-38:3)/PC(O-38:4)	-0.0799819	0.00132717	0.0419556	0.120843
LOC645349__V__QI4133	LOC645349	PE(P-36:1)/PE(O-36:2)	-0.07998	0.000841638	0.032486	0.138916
S100A7__V__QI4196	S100A7	SM(d18:1/22:0)	-0.0799767	0.000630543	0.0275858	0.153401
ARMC3__V__QI8939	ARMC3	PE(P-34:1)/PE(O-34:2)	-0.0799727	0.00108558	0.037492	0.11728
LOC133185__V__QI5598	LOC133185	SM(d18:1/18:0)	-0.0799723	0.00108374	0.0374544	0.156531
LOC728388__V__QI3967	LOC728388	SM(d18:1/20:0)	-0.0799677	0.000385839	0.0208523	0.101715
CD8B__V__AM19	CD8B	Allantoin	-0.0799653	6.53963e-06	0.00180421	0.113872
LOC729574__V__QI4568	LOC729574	PE(P-36:2)/PE(O-36:3)	-0.0799644	0.00105265	0.0368603	0.16601
FGD6__V__QI4196	FGD6	SM(d18:1/22:0)	-0.0799643	0.00105235	0.0368556	0.154907
LOC643283__V__TF10	LOC643283	PC(P-36:4)/PC(O-36:5)_B	-0.0799591	0.00127577	0.0410447	0.128879
C10orf99__V__QI7557	C10orf99	PC(P-40:6)/PC(O-40:7)	-0.0799585	0.00180795	0.0498364	0.103314
DCUN1D3__V__QI3967	DCUN1D3	SM(d18:1/20:0)	-0.0799565	0.0009791	0.0353813	0.102574
RND2__V__TF6	RND2	SM(d18:1/16:1)	-0.0799525	0.00148003	0.0445874	0.157481
LOC729383__V__QI9015	LOC729383	PE(P-40:6)/PE(O-40:7)	-0.0799516	0.000750915	0.0304594	0.211767
NSMAF__V__QI4990	NSMAF	CE(22:6)	-0.0799505	0.0016145	0.0468125	0.146242
DCDC5__V__QI7269	DCDC5	PE(P-38:4)/PE(O-38:5)	-0.07995	0.00181323	0.0499169	0.107293
MOSC2__V__QI9000	MOSC2	PE(P-38:6)/PE(O-38:7)	-0.079948	0.000929648	0.0343615	0.129307
LOC100132318__V__TF13	LOC100132318	SM(d18:1/16:1)	-0.079947	0.000627841	0.0275166	0.142206
SPAG4L__V__QI4196	SPAG4L	SM(d18:1/22:0)	-0.0799419	0.00133509	0.0420956	0.150798
LRTM2__V__QI3967	LRTM2	SM(d18:1/20:0)	-0.0799379	0.00179488	0.049636	0.10324
LOC728297__V__QI5268	LOC728297	PC(P-38:6)/PC(O-38:7)	-0.0799375	0.000991842	0.0356412	0.100049
LOC401286__V__QI3967	LOC401286	SM(d18:1/20:0)	-0.0799362	0.00142394	0.0436424	0.102195
LOC100128302__V__QI9015	LOC100128302	PE(P-40:6)/PE(O-40:7)	-0.079933	0.000576817	0.0262269	0.212144
LOC285804__V__TF14	LOC285804	SM(d18:1/18:1)	-0.0799325	0.00133762	0.0421392	0.190005
C7orf57__V__TF13	C7orf57	SM(d18:1/16:1)	-0.079932	0.00123124	0.0402361	0.140748
ZSCAN1__V__QI4196	ZSCAN1	SM(d18:1/22:0)	-0.0799304	0.000771336	0.0309345	0.155009
INTS10__V__TF19	INTS10	PC(P-38:6)/PC(O-38:7)	-0.0799282	0.00100269	0.0358671	0.107809
SLC5A4__V__QI9006	SLC5A4	PE(P-38:4)/PE(O-38:5)	-0.0799276	0.00147505	0.0445062	0.115433
MEOX1__V__QI4196	MEOX1	SM(d18:1/22:0)	-0.0799268	0.000762555	0.0307311	0.153398
LOC285544__V__QI9006	LOC285544	PE(P-38:4)/PE(O-38:5)	-0.0799243	0.000676735	0.0287166	0.116797
GUCA2B__V__QI3711	GUCA2B	PC(40:6)	-0.0799216	0.00162437	0.0469684	0.107143
LOC442251__V__QI3711	LOC442251	PC(40:6)	-0.0799207	0.00149087	0.0447702	0.106572
LDLRAD1__V__QI3711	LDLRAD1	PC(40:6)	-0.0799151	0.000334128	0.0192032	0.111064
NOXA1__V__QI3911	NOXA1	PE(P-40:6)/PE(O-40:7)	-0.0799116	0.000932564	0.0344201	0.162359
LOC646509__V__TF6	LOC646509	SM(d18:1/16:1)	-0.0799108	0.0014978	0.0448891	0.156964
C21orf59__V__QI3866	C21orf59	PC(38:3)	-0.07991	0.00151287	0.0451408	0.128956
C11orf53__V__QI3711	C11orf53	PC(40:6)	-0.0799084	0.000719266	0.0297343	0.111019
DALRD3__V__QI3762	DALRD3	PC(38:4)	-0.0799075	0.000799763	0.0315686	0.160478
LOC643634__V__QI3711	LOC643634	PC(40:6)	-0.0799072	0.00157818	0.046217	0.106843
LOC441662__V__QI3911	LOC441662	PE(P-40:6)/PE(O-40:7)	-0.0799071	0.000562664	0.025849	0.162646
ITGA10__V__QI9006	ITGA10	PE(P-38:4)/PE(O-38:5)	-0.079906	0.000722702	0.0298111	0.117051
FAM90A1__V__QI4196	FAM90A1	SM(d18:1/22:0)	-0.079906	0.000584739	0.0264311	0.153805
GRHL2__V__QI7269	GRHL2	PE(P-38:4)/PE(O-38:5)	-0.0799017	0.00109501	0.0376793	0.107983
KIF20B__V__QI6339	KIF20B	TG(56:9)	-0.0799005	0.00143531	0.0438342	0.104529
GRHPR__V__QI6188	GRHPR	creatine	-0.079899	0.0013577	0.0424838	0.160449
LOC642414__V__QI3981	LOC642414	PC(P-38:3)/PC(O-38:4)	-0.0798979	0.000826862	0.0321649	0.121685
TNNI3K__V__TF9	TNNI3K	SM(d18:1/22:0)	-0.0798973	0.000465238	0.0232021	0.107653
ATPBD3__V__QI4196	ATPBD3	SM(d18:1/22:0)	-0.0798928	0.00157913	0.0462333	0.151383
TM2D2__V__QI4458	TM2D2	SM(d18:1/24:0)	-0.0798896	0.00108349	0.03745	0.154313
UBR7__V__QI3967	UBR7	SM(d18:1/20:0)	-0.0798885	0.00065681	0.0282325	0.102012
DNAH1__V__QI6188	DNAH1	creatine	-0.0798881	0.000910465	0.0339581	0.161068
MEOX1__V__QI4458	MEOX1	SM(d18:1/24:0)	-0.0798827	0.00112	0.0381586	0.155014
C13orf36__V__AM29	C13orf36	Citrulline	-0.079882	0.000305013	0.0182302	0.110427
LOC643296__V__QI9000	LOC643296	PE(P-38:6)/PE(O-38:7)	-0.0798799	0.00162636	0.047001	0.126971
ABCG4__V__QI3967	ABCG4	SM(d18:1/20:0)	-0.0798795	0.00146758	0.0443799	0.100866
HABP4__V__QI3711	HABP4	PC(40:6)	-0.0798793	0.00171484	0.048392	0.108837
LOC643808__V__QI9000	LOC643808	PE(P-38:6)/PE(O-38:7)	-0.0798788	0.00150041	0.0449343	0.128915
C19orf56__V__TF21	C19orf56	TG(50:4)	-0.0798787	0.000658948	0.0282856	0.116174
GAS2__V__TF9	GAS2	SM(d18:1/22:0)	-0.0798764	0.00164665	0.0473198	0.102584
LOC643948__V__QI8939	LOC643948	PE(P-34:1)/PE(O-34:2)	-0.0798756	0.0014437	0.0439737	0.116446
LOC401357__V__QI8939	LOC401357	PE(P-34:1)/PE(O-34:2)	-0.0798712	0.00176655	0.0492047	0.116513
ZNF813__V__QI9000	ZNF813	PE(P-38:6)/PE(O-38:7)	-0.0798694	0.000923871	0.0342431	0.129537
SLC7A14__V__QI9015	SLC7A14	PE(P-40:6)/PE(O-40:7)	-0.0798619	0.00118748	0.0394225	0.208923
URG4__V__QI7334	URG4	C3 carnitine	-0.0798614	5.14574e-05	0.00640944	0.101627
SPATA21__V__TF9	SPATA21	SM(d18:1/22:0)	-0.0798614	0.000958712	0.0349577	0.104512
OR2T35__V__QI3967	OR2T35	SM(d18:1/20:0)	-0.0798594	0.000829736	0.0322292	0.100876
LIMS2__V__QI6188	LIMS2	creatine	-0.0798529	0.000988718	0.0355781	0.158662
LOC643150__V__TF14	LOC643150	SM(d18:1/18:1)	-0.079852	0.001079	0.037365	0.190303
NLRP9__V__QI3577	NLRP9	SM(d18:1/18:0)	-0.0798505	0.00118753	0.0394232	0.138655
ZMYM1__V__QI6339	ZMYM1	TG(56:9)	-0.0798504	0.00146496	0.0443353	0.105861
LOC642411__V__QI4517	LOC642411	PE(P-38:5)/PE(O-38:6)	-0.0798487	0.00122135	0.0400521	0.141576
SPATA8__V__TF27	SPATA8	PC(36:4)_B	-0.0798478	0.000187561	0.0137557	0.150379
TAGLN__V__QI4868	TAGLN	TG(58:11)	-0.0798465	0.00154617	0.0456942	0.117377
EPS8__V__TF12.1	EPS8	PC(P-38:5)/PC(O-38:6)	-0.079845	0.00178118	0.0494233	0.151752
SS18L2__V__QI4868	SS18L2	TG(58:11)	-0.079841	0.000935341	0.034475	0.119142
CAD__V__QI6604	CAD	diacetylspermine	-0.0798383	0.0012527	0.0406326	0.178977
HLA.DQA2__V__TF19	HLA.DQA2	PC(P-38:6)/PC(O-38:7)	-0.0798364	0.00101893	0.0361944	0.106436
LOC729900__V__TF12.1	LOC729900	PC(P-38:5)/PC(O-38:6)	-0.0798326	0.000517963	0.0246499	0.15399
TFAP2B__V__TF13	TFAP2B	SM(d18:1/16:1)	-0.0798291	0.000819653	0.0320026	0.141638
DAND5__V__QI4196	DAND5	SM(d18:1/22:0)	-0.0798287	0.000589073	0.0265389	0.156899
LRRN4__V__QI5598	LRRN4	SM(d18:1/18:0)	-0.0798286	0.00152748	0.0453852	0.15502
CD83__V__QI5268	CD83	PC(P-38:6)/PC(O-38:7)	-0.0798269	0.000647508	0.0280022	0.102052
GNG4__V__QI9000	GNG4	PE(P-38:6)/PE(O-38:7)	-0.0798249	0.000946621	0.0347103	0.128813
RBMY1B__V__QI7557	RBMY1B	PC(P-40:6)/PC(O-40:7)	-0.0798242	0.00142316	0.0436294	0.101891
VBP1__V__QI4868	VBP1	TG(58:11)	-0.0798214	0.00109341	0.037647	0.1176
C6orf222__V__QI3711	C6orf222	PC(40:6)	-0.0798188	0.00160204	0.0466069	0.109955
CREG2__V__QI9026	CREG2	acetyl-galactosamine	-0.0798188	0.000992172	0.0356473	0.106985
TTTY6B__V__QI3967	TTTY6B	SM(d18:1/20:0)	-0.0798157	0.00117548	0.0392057	0.100151
GBP7__V__TF13	GBP7	SM(d18:1/16:1)	-0.0798156	0.000847069	0.0326047	0.141693
LOC653515__V__TF27	LOC653515	PC(36:4)_B	-0.079814	0.0014282	0.0437162	0.146078
LOC644838__V__QI3762	LOC644838	PC(38:4)	-0.0798138	0.00130486	0.0415639	0.159712
PPP2R4__V__TF13	PPP2R4	SM(d18:1/16:1)	-0.0798109	0.000604825	0.0269479	0.141893
USP15__V__QI4868	USP15	TG(58:11)	-0.0798105	0.00110369	0.0378458	0.116835
AGBL2__V__QI9006	AGBL2	PE(P-38:4)/PE(O-38:5)	-0.0798058	0.00132197	0.0418635	0.115206
ADRBK2__V__QI4196	ADRBK2	SM(d18:1/22:0)	-0.079805	0.00143802	0.0438787	0.154142
TGM7__V__QI3762	TGM7	PC(38:4)	-0.0798048	0.00123038	0.0402198	0.159446
COX16__V__QI3711	COX16	PC(40:6)	-0.0798028	0.00122941	0.0402011	0.107267
MYADM__V__QI3866	MYADM	PC(38:3)	-0.0798002	0.000987247	0.0355479	0.131999
CIAPIN1__V__QI4458	CIAPIN1	SM(d18:1/24:0)	-0.0797986	0.00133037	0.0420126	0.154249
LOC387693__V__TF27	LOC387693	PC(36:4)_B	-0.0797947	0.000965767	0.0351078	0.147612
PLEKHJ1__V__QI3592	PLEKHJ1	PE(P-38:6)/PE(O-38:7)	-0.0797942	0.00179363	0.0496155	0.129036
HADH2__V__QI6188	HADH2	creatine	-0.0797928	0.00057768	0.0262482	0.160929
ZNF578__V__QI3981	ZNF578	PC(P-38:3)/PC(O-38:4)	-0.0797892	0.00122579	0.0401358	0.120699
SERPIND1__V__TF7	SERPIND1	SM(d18:1/18:1)	-0.0797883	0.00153932	0.045576	0.210621
LOC154761__V__AM19	LOC154761	Allantoin	-0.0797883	0.000981342	0.0354279	0.106914
LOC399937__V__QI3911	LOC399937	PE(P-40:6)/PE(O-40:7)	-0.0797877	0.00175837	0.0490753	0.16099
CDCA7L__V__QI6372	CDCA7L	TG(54:8)	-0.0797866	0.00101124	0.0360427	0.105255
PRDM13__V__TF10	PRDM13	PC(P-36:4)/PC(O-36:5)_B	-0.0797827	0.00119373	0.0395396	0.128616
LOC286467__V__QI3762	LOC286467	PC(38:4)	-0.0797815	0.00158323	0.0462989	0.159144
HEY1__V__QI3762	HEY1	PC(38:4)	-0.0797799	0.000878481	0.0332882	0.160867
TCEAL8__V__QI4868	TCEAL8	TG(58:11)	-0.0797782	0.000981483	0.0354307	0.119132
LOC643962__V__QI3730	LOC643962	PE(P-38:5)/PE(O-38:6)	-0.0797761	0.00170729	0.0482749	0.120881
LOC100131980__V__QI6188	LOC100131980	creatine	-0.0797668	0.00105652	0.0369391	0.158575
MRPS18A__V__AM19	MRPS18A	Allantoin	-0.0797657	0.00118526	0.0393846	0.104608
ALOX15B__V__QI3711	ALOX15B	PC(40:6)	-0.0797649	0.00168157	0.0478736	0.111076
LOC644704__V__QI4133	LOC644704	PE(P-36:1)/PE(O-36:2)	-0.0797647	0.00130787	0.0416181	0.138278
C10orf79__V__QI3711	C10orf79	PC(40:6)	-0.0797642	0.000844781	0.0325556	0.108925
HSPB9__V__QI3762	HSPB9	PC(38:4)	-0.0797611	0.000725788	0.0298853	0.160173
MAGEB6B__V__QI3967	MAGEB6B	SM(d18:1/20:0)	-0.0797593	0.00146206	0.0442864	0.100818
LOC100131974__V__QI3711	LOC100131974	PC(40:6)	-0.0797557	0.00133587	0.0421091	0.109986
SMC1B__V__QI3981	SMC1B	PC(P-38:3)/PC(O-38:4)	-0.0797536	0.00174538	0.0488664	0.119794
SAA4__V__QI4196	SAA4	SM(d18:1/22:0)	-0.0797525	0.000209774	0.0146851	0.156147
DCP1B__V__TF14	DCP1B	SM(d18:1/18:1)	-0.0797523	0.00111849	0.0381297	0.191096
ZNF311__V__AM29	ZNF311	Citrulline	-0.07975	0.000985834	0.0355211	0.108469
PDE10A__V__QI3967	PDE10A	SM(d18:1/20:0)	-0.0797478	0.000755971	0.0305773	0.101281
TTTY3B__V__QI4517	TTTY3B	PE(P-38:5)/PE(O-38:6)	-0.0797476	0.00112215	0.038199	0.140817
CCL2__V__QI6339	CCL2	TG(56:9)	-0.0797463	0.00171606	0.0484103	0.103227
LOC440829__V__TF12.1	LOC440829	PC(P-38:5)/PC(O-38:6)	-0.0797415	0.00125739	0.0407174	0.15241
WFDC5__V__QI5598	WFDC5	SM(d18:1/18:0)	-0.0797335	0.00173792	0.048752	0.155646
LOC728792__V__TF27	LOC728792	PC(36:4)_B	-0.0797325	0.00106179	0.0370359	0.146288
PDGFC__V__QI7308.1	PDGFC	N-acetylhistidine	-0.07973	0.00137038	0.0427084	0.177666
ZNF813__V__TF10	ZNF813	PC(P-36:4)/PC(O-36:5)_B	-0.0797256	0.00134275	0.0422263	0.128708
MRFAP1L1__V__QI4868	MRFAP1L1	TG(58:11)	-0.0797252	0.000554278	0.0256256	0.121854
OR51E1__V__TF13	OR51E1	SM(d18:1/16:1)	-0.0797247	0.000677627	0.02874	0.142901
ST8SIA5__V__QI4458	ST8SIA5	SM(d18:1/24:0)	-0.079722	0.000326778	0.0189585	0.156691
NT5C3L__V__QI6372	NT5C3L	TG(54:8)	-0.0797202	0.00169947	0.0481521	0.103753
LOC642936__V__QI3762	LOC642936	PC(38:4)	-0.0797197	0.000458199	0.0230092	0.163152
GREM2__V__QI4517	GREM2	PE(P-38:5)/PE(O-38:6)	-0.0797164	0.000314718	0.0185522	0.145127
LOC122038__V__QI3711	LOC122038	PC(40:6)	-0.0797109	0.00121227	0.0398854	0.107094
MUC3A__V__QI3711	MUC3A	PC(40:6)	-0.0797107	0.00104038	0.0366181	0.108943
LOC643326__V__QI3645	LOC643326	PE(P-36:4)/PE(O-36:5)	-0.0797067	0.00169663	0.0481066	0.110196
LOC653495__V__QI3762	LOC653495	PC(38:4)	-0.0797057	0.000503721	0.0242607	0.161002
LOC402538__V__TF9	LOC402538	SM(d18:1/22:0)	-0.0797051	0.00155603	0.045858	0.103141
RPL13AP3__V__TF13	RPL13AP3	SM(d18:1/16:1)	-0.0797029	0.000758292	0.0306329	0.141517
FOLH1B__V__QI3762	FOLH1B	PC(38:4)	-0.079701	0.00114533	0.0386423	0.16029
LOC644623__V__QI5268	LOC644623	PC(P-38:6)/PC(O-38:7)	-0.0797004	0.00134352	0.0422408	0.101008
MYADM__V__TF19	MYADM	PC(P-38:6)/PC(O-38:7)	-0.0796937	0.00129476	0.0413814	0.105374
TMEM14E__V__QI9015	TMEM14E	PE(P-40:6)/PE(O-40:7)	-0.0796893	0.000656739	0.0282309	0.21063
GRWD1__V__QI6604	GRWD1	diacetylspermine	-0.0796844	0.000614652	0.0271957	0.180943
LOC642918__V__QI3730	LOC642918	PE(P-38:5)/PE(O-38:6)	-0.0796801	0.0011521	0.0387676	0.12164
GRM3__V__QI3866	GRM3	PC(38:3)	-0.0796793	0.00157158	0.0461127	0.129837
NXN__V__QI4458	NXN	SM(d18:1/24:0)	-0.0796789	0.00176864	0.0492383	0.151605
RAB34__V__QI6188	RAB34	creatine	-0.0796756	0.00157753	0.0462078	0.16062
HOXA4__V__QI3981	HOXA4	PC(P-38:3)/PC(O-38:4)	-0.0796715	0.000547221	0.0254367	0.122905
KIAA0317__V__TF7	KIAA0317	SM(d18:1/18:1)	-0.0796694	0.00160554	0.0466653	0.21174
RAB40AL__V__QI3762	RAB40AL	PC(38:4)	-0.0796678	0.000326458	0.0189484	0.161169
GCNT3__V__TF9	GCNT3	SM(d18:1/22:0)	-0.0796643	0.00097979	0.0353966	0.102939
C20orf103__V__AM19	C20orf103	Allantoin	-0.0796617	6.27066e-05	0.00721624	0.1094
OPALIN__V__TF13	OPALIN	SM(d18:1/16:1)	-0.0796597	0.000898973	0.0337243	0.140829
LOC643452__V__QI4537	LOC643452	PE(P-36:4)/PE(O-36:5)	-0.0796575	0.000753602	0.0305223	0.122349
CYP39A1__V__QI9000	CYP39A1	PE(P-38:6)/PE(O-38:7)	-0.0796548	0.00123303	0.0402719	0.128879
LOC100131364__V__AM52	LOC100131364	Indole-3-lactic acid	-0.0796519	0.000717774	0.0297017	0.129263
TSSK2__V__QI7269	TSSK2	PE(P-38:4)/PE(O-38:5)	-0.0796473	0.00165151	0.0473963	0.107501
LECT1__V__QI3762	LECT1	PC(38:4)	-0.0796471	0.00143017	0.0437495	0.160026
LOC100129936__V__QI3711	LOC100129936	PC(40:6)	-0.0796462	0.00117632	0.0392218	0.107373
SCGB2A2__V__TF27	SCGB2A2	PC(36:4)_B	-0.0796451	0.00142091	0.043591	0.146011
HOXC5__V__TF27	HOXC5	PC(36:4)_B	-0.0796447	0.00153218	0.0454621	0.145135
SEPP1__V__TF12.1	SEPP1	PC(P-38:5)/PC(O-38:6)	-0.0796433	0.0011987	0.0396319	0.1524
RS1__V__QI3711	RS1	PC(40:6)	-0.0796397	0.00173667	0.0487323	0.110666
ZNF550__V__QI6188	ZNF550	creatine	-0.0796378	0.000709867	0.0295123	0.160449
OR2L13__V__QI3577	OR2L13	SM(d18:1/18:0)	-0.0796366	0.00166333	0.047585	0.137323
CCDC134__V__QI4458	CCDC134	SM(d18:1/24:0)	-0.0796359	0.000919263	0.0341447	0.154462
SLC30A1__V__QI4458	SLC30A1	SM(d18:1/24:0)	-0.0796356	0.0016702	0.0476915	0.154829
SPANXA1__V__TF12.1	SPANXA1	PC(P-38:5)/PC(O-38:6)	-0.0796327	0.00163767	0.0471783	0.151863
ZP1__V__AM29	ZP1	Citrulline	-0.0796317	0.00131876	0.0418079	0.10683
HS3ST3A1__V__QI3762	HS3ST3A1	PC(38:4)	-0.0796315	0.00151913	0.0452418	0.158408
PLA2G4D__V__QI3762	PLA2G4D	PC(38:4)	-0.0796285	0.000952807	0.0348365	0.16024
KCNIP2__V__QI4458	KCNIP2	SM(d18:1/24:0)	-0.0796268	0.00123438	0.0402943	0.153879
C1orf200__V__QI9015	C1orf200	PE(P-40:6)/PE(O-40:7)	-0.0796265	0.000921581	0.0341925	0.209767
INE1__V__TF13	INE1	SM(d18:1/16:1)	-0.0796196	0.00137452	0.0427825	0.142526
LOC644623__V__QI3911	LOC644623	PE(P-40:6)/PE(O-40:7)	-0.0796189	0.000790804	0.0313717	0.162672
SNORD21__V__QI3730	SNORD21	PE(P-38:5)/PE(O-38:6)	-0.0796131	0.0016654	0.0476162	0.12027
TMPRSS11E2__V__TF27	TMPRSS11E2	PC(36:4)_B	-0.0796068	0.000371606	0.0204202	0.149419
DMRT2__V__TF13	DMRT2	SM(d18:1/16:1)	-0.0796051	0.000646881	0.0279865	0.142642
TMEM202__V__QI3711	TMEM202	PC(40:6)	-0.0796036	0.000540023	0.0252494	0.108844
LOC390564__V__QI9000	LOC390564	PE(P-38:6)/PE(O-38:7)	-0.0796035	0.001347	0.0422993	0.129238
PLGLB1__V__QI4458	PLGLB1	SM(d18:1/24:0)	-0.0796031	0.00110608	0.0378909	0.153876
OR52I1__V__AM29	OR52I1	Citrulline	-0.0795952	0.000263249	0.0167581	0.111059
MAP3K13__V__QI4458	MAP3K13	SM(d18:1/24:0)	-0.0795926	0.00127826	0.0410869	0.155744
FLJ38969__V__QI5268	FLJ38969	PC(P-38:6)/PC(O-38:7)	-0.0795923	0.000615265	0.0272113	0.102794
LOC643359__V__QI9000	LOC643359	PE(P-38:6)/PE(O-38:7)	-0.0795861	0.00148161	0.0446162	0.128278
LOC91661__V__QI9015	LOC91661	PE(P-40:6)/PE(O-40:7)	-0.0795827	0.00102475	0.0363081	0.210373
RGS16__V__QI7557	RGS16	PC(P-40:6)/PC(O-40:7)	-0.0795793	0.000993585	0.0356747	0.103426
PACRG__V__QI3762	PACRG	PC(38:4)	-0.079579	0.000517232	0.0246295	0.161016
ENPP6__V__TF27	ENPP6	PC(36:4)_B	-0.0795778	0.000507267	0.0243641	0.148661
LOC100133612__V__QI4196	LOC100133612	SM(d18:1/22:0)	-0.079577	0.00120112	0.0396752	0.154495
LOC642922__V__QI9015	LOC642922	PE(P-40:6)/PE(O-40:7)	-0.0795746	0.000842179	0.0324982	0.210457
SLC25A32__V__QI3967	SLC25A32	SM(d18:1/20:0)	-0.0795746	0.0001555	0.0123427	0.100988
URM1__V__TF21	URM1	TG(50:4)	-0.0795719	0.000443891	0.0226002	0.117097
SNORD15A__V__QI3967	SNORD15A	SM(d18:1/20:0)	-0.0795577	0.00103479	0.0365076	0.101919
OR2W1__V__QI4196	OR2W1	SM(d18:1/22:0)	-0.0795572	0.000962035	0.0350289	0.152419
ZNF257__V__QI4196	ZNF257	SM(d18:1/22:0)	-0.0795556	0.00167726	0.0478065	0.152854
LOC645490__V__QI9000	LOC645490	PE(P-38:6)/PE(O-38:7)	-0.0795449	0.000475003	0.0234731	0.131761
LOC51149__V__QI4517	LOC51149	PE(P-38:5)/PE(O-38:6)	-0.0795401	0.000895894	0.0336576	0.144954
LOC643937__V__QI9015	LOC643937	PE(P-40:6)/PE(O-40:7)	-0.0795395	0.00142212	0.0436118	0.209669
TNN__V__TF17	TNN	PC(P-34:1)/PC(O-34:2)	-0.0795391	0.00139767	0.0431901	0.15423
LOC645663__V__QI3911	LOC645663	PE(P-40:6)/PE(O-40:7)	-0.079539	0.00162266	0.0469424	0.162384
HCG9__V__AM19	HCG9	Allantoin	-0.0795292	0.00121227	0.0398854	0.103342
SGEF__V__QI4196	SGEF	SM(d18:1/22:0)	-0.0795287	0.000759381	0.030659	0.152979
LOC146053__V__QI9000	LOC146053	PE(P-38:6)/PE(O-38:7)	-0.0795286	0.00080086	0.0315928	0.128839
PSMC2__V__QI4868	PSMC2	TG(58:11)	-0.0795258	0.00126133	0.0407878	0.12007
LOC728843__V__QI5598	LOC728843	SM(d18:1/18:0)	-0.0795221	0.000980086	0.0354036	0.156679
CNFN__V__TF21	CNFN	TG(50:4)	-0.0795219	0.00157939	0.0462373	0.113037
TPD52L2__V__QI6604	TPD52L2	diacetylspermine	-0.0795199	0.00115381	0.0387975	0.180587
HIST1H1B__V__TF27	HIST1H1B	PC(36:4)_B	-0.0795151	0.000458904	0.0230273	0.148561
OR3A4__V__QI3911	OR3A4	PE(P-40:6)/PE(O-40:7)	-0.0795149	0.00121434	0.039924	0.160941
C9orf144B__V__QI3592	C9orf144B	PE(P-38:6)/PE(O-38:7)	-0.0795061	0.000861653	0.0329202	0.130048
HRIHFB2122__V__QI4196	HRIHFB2122	SM(d18:1/22:0)	-0.0795052	0.00102506	0.0363145	0.153367
NMU__V__QI3711	NMU	PC(40:6)	-0.0795032	0.0012478	0.0405381	0.107005
SSNA1__V__QI7334	SSNA1	C3 carnitine	-0.0795012	1.29424e-05	0.00276759	0.10531
G6PC__V__TF13	G6PC	SM(d18:1/16:1)	-0.0794991	0.000674792	0.0286692	0.141476
SNORA8__V__QI5268	SNORA8	PC(P-38:6)/PC(O-38:7)	-0.0794974	0.000870728	0.0331201	0.101051
LOC441056__V__QI3762	LOC441056	PC(38:4)	-0.0794957	0.00079414	0.0314478	0.160239
LOC653214__V__QI3577	LOC653214	SM(d18:1/18:0)	-0.0794944	0.00147056	0.04443	0.137443
LRRC44__V__QI3730	LRRC44	PE(P-38:5)/PE(O-38:6)	-0.0794932	0.00178968	0.0495552	0.119975
FGF9__V__QI5268	FGF9	PC(P-38:6)/PC(O-38:7)	-0.0794931	0.00159636	0.046519	0.100375
OSTalpha__V__TF7	OSTalpha	SM(d18:1/18:1)	-0.0794916	0.00149573	0.0448558	0.211138
SNORD114.11__V__TF27	SNORD114.11	PC(36:4)_B	-0.0794887	0.0014075	0.0433602	0.146129
ZDHHC1__V__AM19	ZDHHC1	Allantoin	-0.079488	0.00180553	0.049801	0.103306
CRYGC__V__QI8939	CRYGC	PE(P-34:1)/PE(O-34:2)	-0.0794879	0.00156426	0.045994	0.117458
LOC647297__V__TF14	LOC647297	SM(d18:1/18:1)	-0.0794861	0.00175799	0.0490687	0.189616
NOS2A__V__QI3911	NOS2A	PE(P-40:6)/PE(O-40:7)	-0.0794859	0.00154961	0.0457534	0.161964
LOC645737__V__QI4196	LOC645737	SM(d18:1/22:0)	-0.0794841	0.00121314	0.0399015	0.151915
LOC642883__V__QI3967	LOC642883	SM(d18:1/20:0)	-0.0794838	0.000963952	0.0350676	0.100949
LOC100132859__V__QI4537	LOC100132859	PE(P-36:4)/PE(O-36:5)	-0.0794828	0.00114809	0.0386916	0.119579
ELP2__V__QI3968	ELP2	PE(P-36:2)/PE(O-36:3)	-0.0794801	0.00171602	0.0484096	0.149605
OSTalpha__V__QI5598	OSTalpha	SM(d18:1/18:0)	-0.0794786	0.00175403	0.0490037	0.155615
CHRD__V__QI4196	CHRD	SM(d18:1/22:0)	-0.0794776	0.00142463	0.0436527	0.150329
WHSC1__V__TF6	WHSC1	SM(d18:1/16:1)	-0.0794768	0.000832815	0.0322913	0.157556
LOC729408__V__QI3967	LOC729408	SM(d18:1/20:0)	-0.0794765	0.00135203	0.0423862	0.100106
LOC642820__V__QI4196	LOC642820	SM(d18:1/22:0)	-0.0794753	0.00126478	0.0408488	0.152675
SMCR7__V__QI4568	SMCR7	PE(P-36:2)/PE(O-36:3)	-0.0794751	0.00147505	0.0445062	0.165448
ELF5__V__QI3967	ELF5	SM(d18:1/20:0)	-0.0794747	0.00178654	0.0495058	0.10046
LOC645231__V__TF6	LOC645231	SM(d18:1/16:1)	-0.079474	0.000435559	0.0223549	0.159683
LOC401463__V__QI3911	LOC401463	PE(P-40:6)/PE(O-40:7)	-0.0794731	0.00144828	0.0440552	0.16166
LOC728816__V__TF12.1	LOC728816	PC(P-38:5)/PC(O-38:6)	-0.0794702	0.0014353	0.0438342	0.151879
LOC642370__V__QI9000	LOC642370	PE(P-38:6)/PE(O-38:7)	-0.0794699	0.000935214	0.0344718	0.128071
LOC729261__V__TF10	LOC729261	PC(P-36:4)/PC(O-36:5)_B	-0.0794669	0.00179267	0.0496014	0.127632
LOC642628__V__QI8939	LOC642628	PE(P-34:1)/PE(O-34:2)	-0.0794651	0.000366218	0.0202476	0.11976
LOC649159__V__QI5598	LOC649159	SM(d18:1/18:0)	-0.0794638	0.00179982	0.0497149	0.155254
LOC645333__V__QI3967	LOC645333	SM(d18:1/20:0)	-0.0794625	0.000448542	0.0227311	0.100301
FASTKD5__V__QI3967	FASTKD5	SM(d18:1/20:0)	-0.079461	0.00177903	0.0493924	0.101551
CHST5__V__QI5598	CHST5	SM(d18:1/18:0)	-0.0794595	0.00180126	0.0497379	0.154523
C9orf70__V__QI3762	C9orf70	PC(38:4)	-0.0794582	0.00130685	0.0415995	0.158897
OR2A7__V__QI5598	OR2A7	SM(d18:1/18:0)	-0.0794581	0.00148517	0.0446792	0.155208
EFTUD1__V__QI3577	EFTUD1	SM(d18:1/18:0)	-0.0794569	0.000884335	0.033413	0.139496
LOC342979__V__QI7269	LOC342979	PE(P-38:4)/PE(O-38:5)	-0.0794553	0.00126338	0.040825	0.108269
LOC644038__V__TF13	LOC644038	SM(d18:1/16:1)	-0.0794526	0.000745847	0.0303452	0.141347
CA13__V__TF12.1	CA13	PC(P-38:5)/PC(O-38:6)	-0.079451	0.00130656	0.0415953	0.153855
C9orf89__V__QI6372	C9orf89	TG(54:8)	-0.07945	0.00170694	0.04827	0.105127
ZNF862__V__QI9000	ZNF862	PE(P-38:6)/PE(O-38:7)	-0.0794473	0.00112453	0.0382423	0.128264
LOC400927__V__QI4537	LOC400927	PE(P-36:4)/PE(O-36:5)	-0.0794454	0.00143133	0.0437674	0.119708
PRR20C__V__TF13	PRR20C	SM(d18:1/16:1)	-0.0794448	0.00121707	0.0399759	0.142023
WWTR1__V__QI3762	WWTR1	PC(38:4)	-0.0794429	0.00166095	0.0475467	0.159183
FSCB__V__QI9000	FSCB	PE(P-38:6)/PE(O-38:7)	-0.0794428	0.000714596	0.0296257	0.129802
PSG7__V__QI9000	PSG7	PE(P-38:6)/PE(O-38:7)	-0.0794426	0.00157786	0.0462119	0.126751
VPS13B__V__TF13	VPS13B	SM(d18:1/16:1)	-0.0794403	0.000852198	0.0327126	0.141892
ZFP2__V__QI4458	ZFP2	SM(d18:1/24:0)	-0.0794402	0.00093304	0.0344279	0.153646
LOC643720__V__QI3967	LOC643720	SM(d18:1/20:0)	-0.0794402	0.00124685	0.0405193	0.100984
CXorf36__V__QI3577	CXorf36	SM(d18:1/18:0)	-0.0794376	0.00101222	0.0360631	0.138522
C12orf76__V__TF19	C12orf76	PC(P-38:6)/PC(O-38:7)	-0.0794367	0.00045937	0.0230407	0.109325
NKAP__V__QI3592	NKAP	PE(P-38:6)/PE(O-38:7)	-0.0794318	0.0015808	0.0462596	0.129897
LOC645669__V__QI3762	LOC645669	PC(38:4)	-0.0794311	0.000833425	0.0323055	0.160253
SLFN12__V__QI4196	SLFN12	SM(d18:1/22:0)	-0.0794236	0.000931802	0.0344038	0.154334
FLJ46309__V__QI3967	FLJ46309	SM(d18:1/20:0)	-0.0794224	0.00126608	0.0408703	0.102868
GAS5__V__TF6	GAS5	SM(d18:1/16:1)	-0.0794216	0.00143881	0.0438923	0.157978
DKFZp686O24166__V__QI3711	DKFZp686O24166	PC(40:6)	-0.0794191	0.000391713	0.0210323	0.112034
LOC646976__V__TF7	LOC646976	SM(d18:1/18:1)	-0.0794185	0.00175653	0.0490448	0.211466
SDC4__V__TF14	SDC4	SM(d18:1/18:1)	-0.0794081	0.00140185	0.0432628	0.188489
MESDC2__V__QI9000	MESDC2	PE(P-38:6)/PE(O-38:7)	-0.0794061	0.00113203	0.0383834	0.12854
HYDIN__V__QI7269	HYDIN	PE(P-38:4)/PE(O-38:5)	-0.0794061	0.00132926	0.0419921	0.107903
NCRNA00159__V__QI3762	NCRNA00159	PC(38:4)	-0.0794048	0.000642515	0.0278777	0.160253
CHRNE__V__TF6	CHRNE	SM(d18:1/16:1)	-0.0794032	0.00121866	0.040003	0.157541
FBXO24__V__QI4517	FBXO24	PE(P-38:5)/PE(O-38:6)	-0.0794027	0.000857398	0.0328274	0.141499
GGT8P__V__QI3968	GGT8P	PE(P-36:2)/PE(O-36:3)	-0.0794023	0.00150399	0.0449942	0.148947
HUNK__V__TF9	HUNK	SM(d18:1/22:0)	-0.0794015	0.00178205	0.0494363	0.103136
FLJ40296__V__QI4537	FLJ40296	PE(P-36:4)/PE(O-36:5)	-0.0793991	0.00138768	0.0430125	0.11933
GRK6__V__QI7352	GRK6	DG(38:5)	-0.0793989	0.000197634	0.0141913	0.100611
LOC730275__V__QI3967	LOC730275	SM(d18:1/20:0)	-0.0793979	0.000836831	0.03238	0.100628
LOC643911__V__QI3711	LOC643911	PC(40:6)	-0.0793969	0.001299	0.0414567	0.108033
LOC644175__V__QI3762	LOC644175	PC(38:4)	-0.0793962	0.00125058	0.0405944	0.159543
LOC645850__V__QI3711	LOC645850	PC(40:6)	-0.0793913	0.00173761	0.0487487	0.108777
TFDP3__V__TF27	TFDP3	PC(36:4)_B	-0.0793897	0.00180784	0.0498344	0.145087
ST8SIA2__V__QI9015	ST8SIA2	PE(P-40:6)/PE(O-40:7)	-0.0793875	0.000506531	0.024344	0.211907
LOC643258__V__QI4537	LOC643258	PE(P-36:4)/PE(O-36:5)	-0.0793873	0.000935821	0.0344845	0.120698
LOC200420__V__QI9015	LOC200420	PE(P-40:6)/PE(O-40:7)	-0.0793869	0.000517168	0.0246278	0.211716
FLJ33651__V__QI4458	FLJ33651	SM(d18:1/24:0)	-0.079386	0.000758505	0.030638	0.155557
LOC643696__V__AM29	LOC643696	Citrulline	-0.0793807	0.000754698	0.0305486	0.108984
LOC646098__V__QI3967	LOC646098	SM(d18:1/20:0)	-0.0793803	0.00129693	0.0414189	0.101515
LOC653750__V__TF13	LOC653750	SM(d18:1/16:1)	-0.0793786	0.00171319	0.0483657	0.14027
CYP27B1__V__QI5598	CYP27B1	SM(d18:1/18:0)	-0.0793777	0.00161928	0.0468879	0.15578
LOC728939__V__QI7557	LOC728939	PC(P-40:6)/PC(O-40:7)	-0.0793703	0.00181286	0.0499121	0.105045
ANKRD20B__V__QI5598	ANKRD20B	SM(d18:1/18:0)	-0.0793676	0.00173215	0.0486603	0.154832
DDR1__V__QI7557	DDR1	PC(P-40:6)/PC(O-40:7)	-0.0793676	0.000481969	0.0236681	0.103939
CCDC43__V__QI5268	CCDC43	PC(P-38:6)/PC(O-38:7)	-0.0793656	0.000782796	0.0311958	0.101138
LOC100128585__V__QI3762	LOC100128585	PC(38:4)	-0.0793644	0.00172715	0.0485822	0.161983
C7orf50__V__TF24	C7orf50	TG(48:3)	-0.0793631	0.0012156	0.0399461	0.102861
LOC645228__V__QI3967	LOC645228	SM(d18:1/20:0)	-0.0793627	0.00157591	0.0461833	0.100716
LOC341689__V__QI3981	LOC341689	PC(P-38:3)/PC(O-38:4)	-0.0793607	0.00155508	0.0458431	0.120806
SCARNA22__V__QI3711	SCARNA22	PC(40:6)	-0.0793587	0.00134104	0.0422016	0.108535
SLC16A4__V__QI4458	SLC16A4	SM(d18:1/24:0)	-0.079357	0.00104112	0.0366331	0.154574
PPP1R9A__V__QI3711	PPP1R9A	PC(40:6)	-0.0793563	0.000536052	0.0251452	0.109853
SSX3__V__QI8939	SSX3	PE(P-34:1)/PE(O-34:2)	-0.0793541	0.00139638	0.0431665	0.117161
FAM82A1__V__QI4196	FAM82A1	SM(d18:1/22:0)	-0.0793531	0.00155504	0.0458427	0.15408
C11orf82__V__TF19	C11orf82	PC(P-38:6)/PC(O-38:7)	-0.0793502	0.00174367	0.0488401	0.10534
METTL8__V__QI4196	METTL8	SM(d18:1/22:0)	-0.079349	0.000490536	0.0239033	0.154676
LOC644500__V__QI3762	LOC644500	PC(38:4)	-0.0793479	0.00140598	0.0433327	0.160403
KIRREL__V__QI3762	KIRREL	PC(38:4)	-0.0793439	0.000565753	0.0259328	0.161915
SLC25A40__V__QI9006	SLC25A40	PE(P-38:4)/PE(O-38:5)	-0.0793434	0.000902169	0.0337908	0.117124
GTSF1L__V__QI9000	GTSF1L	PE(P-38:6)/PE(O-38:7)	-0.0793414	0.00113925	0.0385251	0.129642
BRMS1L__V__QI3730	BRMS1L	PE(P-38:5)/PE(O-38:6)	-0.0793388	0.00100414	0.0358947	0.122041
NOMO2__V__QI9000	NOMO2	PE(P-38:6)/PE(O-38:7)	-0.0793351	0.00129752	0.0414292	0.128637
TAS2R7__V__QI4517	TAS2R7	PE(P-38:5)/PE(O-38:6)	-0.0793341	0.00109774	0.0377301	0.142053
PTPRN2__V__AM19	PTPRN2	Allantoin	-0.0793311	0.000691132	0.0290614	0.108235
REN__V__QI3577	REN	SM(d18:1/18:0)	-0.0793291	0.00157592	0.0461834	0.13715
AAA1__V__TF7	AAA1	SM(d18:1/18:1)	-0.0793291	0.00163298	0.0471036	0.210598
OR10H4__V__QI3967	OR10H4	SM(d18:1/20:0)	-0.0793288	0.000279928	0.0173548	0.102892
APEG1__V__QI3577	APEG1	SM(d18:1/18:0)	-0.0793287	0.000618984	0.0273006	0.139784
COL6A6__V__QI9000	COL6A6	PE(P-38:6)/PE(O-38:7)	-0.0793282	0.00131559	0.0417547	0.126614
RTCD1__V__QI7557	RTCD1	PC(P-40:6)/PC(O-40:7)	-0.079326	0.00104866	0.0367837	0.105176
LOC728160__V__TF27	LOC728160	PC(36:4)_B	-0.0793248	0.00105015	0.0368121	0.146205
OR10Z1__V__QI3711	OR10Z1	PC(40:6)	-0.0793238	0.00160338	0.0466271	0.107539
ULK3__V__QI7557	ULK3	PC(P-40:6)/PC(O-40:7)	-0.0793207	0.00083631	0.0323703	0.104903
LOC642381__V__TF10	LOC642381	PC(P-36:4)/PC(O-36:5)_B	-0.0793201	0.00141017	0.0434066	0.128441
ENAH__V__QI4196	ENAH	SM(d18:1/22:0)	-0.079316	0.00031288	0.0184909	0.15719
DEFB127__V__QI3967	DEFB127	SM(d18:1/20:0)	-0.0793139	0.0010686	0.0371694	0.100265
FAM75A2__V__QI3981	FAM75A2	PC(P-38:3)/PC(O-38:4)	-0.0793131	0.00134107	0.0422016	0.120661
LOC729966__V__TF6	LOC729966	SM(d18:1/16:1)	-0.079309	0.0017299	0.0486229	0.158379
LOC440550__V__QI4196	LOC440550	SM(d18:1/22:0)	-0.0793089	0.00101232	0.0360645	0.152455
RNF126P1__V__TF14	RNF126P1	SM(d18:1/18:1)	-0.0793069	0.00140604	0.0433341	0.189062
LOC643158__V__QI3711	LOC643158	PC(40:6)	-0.0793064	0.00131194	0.0416925	0.113239
SNORA43__V__TF12.1	SNORA43	PC(P-38:5)/PC(O-38:6)	-0.0793048	0.00148283	0.0446389	0.152074
LOC642781__V__QI9000	LOC642781	PE(P-38:6)/PE(O-38:7)	-0.0793044	0.00152378	0.0453198	0.127189
MIA3__V__QI9015	MIA3	PE(P-40:6)/PE(O-40:7)	-0.0793038	0.000735487	0.0301075	0.21128
ELMOD1__V__QI9015	ELMOD1	PE(P-40:6)/PE(O-40:7)	-0.0793002	0.000740188	0.0302159	0.211677
LOC391722__V__QI9000	LOC391722	PE(P-38:6)/PE(O-38:7)	-0.0792992	0.00120276	0.0397046	0.127783
KCNV1__V__TF9	KCNV1	SM(d18:1/22:0)	-0.0792981	0.000754591	0.030546	0.106582
HIVEP1__V__TF26.2	HIVEP1	tyrosine	-0.0792975	3.2819e-05	0.00488533	0.100575
LOC646667__V__QI5598	LOC646667	SM(d18:1/18:0)	-0.0792953	0.00107783	0.0373416	0.156759
CPLX2__V__QI3981	CPLX2	PC(P-38:3)/PC(O-38:4)	-0.079294	0.00168256	0.0478905	0.120065
LOC387701__V__QI3762	LOC387701	PC(38:4)	-0.0792873	0.00152385	0.0453206	0.160677
TRIML2__V__QI3866	TRIML2	PC(38:3)	-0.0792863	0.000959612	0.0349784	0.128288
FBXO46__V__TF21	FBXO46	TG(50:4)	-0.0792859	0.000611506	0.0271178	0.115952
FCGR1A__V__QI4868	FCGR1A	TG(58:11)	-0.0792843	0.000129234	0.0110728	0.117754
INTS12__V__QI3645	INTS12	PE(P-36:4)/PE(O-36:5)	-0.0792837	0.000775432	0.0310328	0.113425
WDR41__V__AM19	WDR41	Allantoin	-0.0792837	3.41331e-05	0.00500366	0.110409
LOC441734__V__QI3762	LOC441734	PC(38:4)	-0.0792811	0.00158412	0.0463122	0.158733
C10orf81__V__QI3967	C10orf81	SM(d18:1/20:0)	-0.0792787	0.00114965	0.0387223	0.101628
VAV2__V__QI4196	VAV2	SM(d18:1/22:0)	-0.0792749	0.000313522	0.0185117	0.156406
MEOX2__V__TF14	MEOX2	SM(d18:1/18:1)	-0.0792746	0.000857186	0.0328237	0.189019
GPR179__V__TF13	GPR179	SM(d18:1/16:1)	-0.0792742	0.000762972	0.0307406	0.141245
LOC643778__V__AM52	LOC643778	Indole-3-lactic acid	-0.0792662	0.00134525	0.0422698	0.127711
FLJ43390__V__QI9000	FLJ43390	PE(P-38:6)/PE(O-38:7)	-0.0792659	0.000941968	0.0346111	0.128926
GYG2__V__TF10	GYG2	PC(P-36:4)/PC(O-36:5)_B	-0.0792644	0.000663652	0.028399	0.130145
C10orf26__V__QI6604	C10orf26	diacetylspermine	-0.07926	0.00134569	0.0422781	0.180058
C1orf151__V__QI3711	C1orf151	PC(40:6)	-0.0792515	0.00179844	0.0496933	0.10841
CIITA__V__QI3592	CIITA	PE(P-38:6)/PE(O-38:7)	-0.0792464	0.00100846	0.0359849	0.130452
CSPP1__V__QI3592	CSPP1	PE(P-38:6)/PE(O-38:7)	-0.0792438	0.00172607	0.048566	0.131608
PBX4__V__QI6188	PBX4	creatine	-0.0792433	0.00133489	0.0420924	0.159248
MTMR12__V__QI6188	MTMR12	creatine	-0.0792395	0.0015972	0.0465317	0.160859
LOC645208__V__QI3967	LOC645208	SM(d18:1/20:0)	-0.0792359	0.00100722	0.0359589	0.100489
LOC440291__V__QI4196	LOC440291	SM(d18:1/22:0)	-0.0792341	0.00151665	0.0452039	0.151709
OPN1LW__V__QI9000	OPN1LW	PE(P-38:6)/PE(O-38:7)	-0.079231	0.00158893	0.0463927	0.128359
LOC441056__V__TF13	LOC441056	SM(d18:1/16:1)	-0.0792292	0.000899834	0.0337433	0.141565
LOC645393__V__QI7557	LOC645393	PC(P-40:6)/PC(O-40:7)	-0.079228	0.000544334	0.0253621	0.10338
TTTY21__V__QI9000	TTTY21	PE(P-38:6)/PE(O-38:7)	-0.0792277	0.00131425	0.0417331	0.127931
LOC729777__V__QI4517	LOC729777	PE(P-38:5)/PE(O-38:6)	-0.0792263	0.000892741	0.0335918	0.141858
GPBP1L1__V__QI7557	GPBP1L1	PC(P-40:6)/PC(O-40:7)	-0.0792261	0.00154089	0.0456028	0.104664
SNORA36C__V__QI9000	SNORA36C	PE(P-38:6)/PE(O-38:7)	-0.0792238	0.00122423	0.0401057	0.130069
LOC643125__V__QI4196	LOC643125	SM(d18:1/22:0)	-0.0792226	0.0014975	0.0448843	0.154151
GRID2__V__QI3911	GRID2	PE(P-40:6)/PE(O-40:7)	-0.0792223	0.00181762	0.0499837	0.160188
LOC653581__V__QI3730	LOC653581	PE(P-38:5)/PE(O-38:6)	-0.079205	0.00136224	0.0425637	0.120693
LOC653429__V__TF6	LOC653429	SM(d18:1/16:1)	-0.0792011	0.00130802	0.0416214	0.156729
MUCDHL__V__TF13	MUCDHL	SM(d18:1/16:1)	-0.0791997	0.000540131	0.0252522	0.142072
ALPK2__V__QI8939	ALPK2	PE(P-34:1)/PE(O-34:2)	-0.0791984	0.00127408	0.041015	0.117339
LOC728532__V__QI5268	LOC728532	PC(P-38:6)/PC(O-38:7)	-0.079197	0.000416144	0.0217738	0.102708
SOX2__V__TF13	SOX2	SM(d18:1/16:1)	-0.0791958	0.000901061	0.033768	0.140905
PART1__V__QI4196	PART1	SM(d18:1/22:0)	-0.0791956	0.0015058	0.0450257	0.150711
LOC645033__V__QI7557	LOC645033	PC(P-40:6)/PC(O-40:7)	-0.0791942	0.00124302	0.0404513	0.104408
ADAMTS20__V__TF7	ADAMTS20	SM(d18:1/18:1)	-0.0791909	0.00105308	0.0368689	0.210548
LOC649458__V__QI9000	LOC649458	PE(P-38:6)/PE(O-38:7)	-0.0791907	0.00167105	0.0477068	0.127878
LOC644961__V__TF14	LOC644961	SM(d18:1/18:1)	-0.0791898	0.0016024	0.0466129	0.190126
LOC401399__V__QI3577	LOC401399	SM(d18:1/18:0)	-0.0791877	0.00128151	0.0411463	0.137418
SCN5A__V__QI4196	SCN5A	SM(d18:1/22:0)	-0.0791854	0.000686548	0.0289536	0.154087
LOC642863__V__QI4196	LOC642863	SM(d18:1/22:0)	-0.0791842	0.000794979	0.031467	0.153429
SRD5A2L2__V__QI3967	SRD5A2L2	SM(d18:1/20:0)	-0.079183	0.00113002	0.0383454	0.101432
GALNTL6__V__TF7	GALNTL6	SM(d18:1/18:1)	-0.0791736	0.00126767	0.0408988	0.210801
CLK2P__V__QI9015	CLK2P	PE(P-40:6)/PE(O-40:7)	-0.0791723	0.000839148	0.0324326	0.20978
CXorf36__V__QI3762	CXorf36	PC(38:4)	-0.0791719	0.000506433	0.0243411	0.160922
CYB5R2__V__QI6188	CYB5R2	creatine	-0.0791699	0.00116051	0.0389236	0.157761
GPR52__V__QI5598	GPR52	SM(d18:1/18:0)	-0.0791662	0.000918455	0.0341287	0.156654
MESDC2__V__QI4458	MESDC2	SM(d18:1/24:0)	-0.0791636	0.00180144	0.0497405	0.153642
MORN1__V__QI4196	MORN1	SM(d18:1/22:0)	-0.079163	0.00114108	0.0385611	0.153374
CAPRIN2__V__QI3592	CAPRIN2	PE(P-38:6)/PE(O-38:7)	-0.0791608	0.000430758	0.0222134	0.13439
AFARP1__V__TF27	AFARP1	PC(36:4)_B	-0.0791585	0.0014131	0.0434566	0.147042
LOC643702__V__QI3967	LOC643702	SM(d18:1/20:0)	-0.0791518	0.00152705	0.0453772	0.101664
ITGAD__V__QI3711	ITGAD	PC(40:6)	-0.0791507	0.000715866	0.0296572	0.109226
MYCL1__V__QI4196	MYCL1	SM(d18:1/22:0)	-0.0791479	0.00112085	0.038174	0.154447
C4orf39__V__QI4458	C4orf39	SM(d18:1/24:0)	-0.0791472	0.00122908	0.0401927	0.153712
PCDH10__V__QI4196	PCDH10	SM(d18:1/22:0)	-0.0791465	0.00153205	0.04546	0.154863
PRPF38A__V__QI7557	PRPF38A	PC(P-40:6)/PC(O-40:7)	-0.0791448	0.00106163	0.0370328	0.105157
USP17__V__QI5034	USP17	CE(20:4)	-0.0791447	0.000888025	0.0334906	0.139529
TTLL2__V__QI3762	TTLL2	PC(38:4)	-0.0791435	0.00104834	0.0367769	0.160539
ZDBF2__V__QI9006	ZDBF2	PE(P-38:4)/PE(O-38:5)	-0.0791411	0.000495801	0.0240493	0.118258
METTL3__V__QI6188	METTL3	creatine	-0.0791388	0.001116	0.03808	0.160025
TTC6__V__QI3762	TTC6	PC(38:4)	-0.079138	0.000972492	0.0352496	0.158962
RTP2__V__QI4458	RTP2	SM(d18:1/24:0)	-0.0791369	0.00165118	0.0473912	0.153792
LOC339240__V__TF6	LOC339240	SM(d18:1/16:1)	-0.0791364	0.00153617	0.0455279	0.157193
NCOA6IP__V__AM19	NCOA6IP	Allantoin	-0.0791344	0.00174361	0.048839	0.10718
PTCRA__V__QI3711	PTCRA	PC(40:6)	-0.0791339	0.000598914	0.0267898	0.110175
GBAP__V__TF9	GBAP	SM(d18:1/22:0)	-0.0791328	0.00156673	0.0460343	0.104977
SLC6A14__V__QI3967	SLC6A14	SM(d18:1/20:0)	-0.0791323	0.00148866	0.0447344	0.100003
RAI1__V__QI6188	RAI1	creatine	-0.0791291	0.00161787	0.0468673	0.159408
SNORD117__V__TF6	SNORD117	SM(d18:1/16:1)	-0.0791269	0.00112899	0.0383263	0.157468
WDR35__V__TF12.1	WDR35	PC(P-38:5)/PC(O-38:6)	-0.0791241	0.00179929	0.0497067	0.153594
CCRL1__V__TF6	CCRL1	SM(d18:1/16:1)	-0.0791232	0.000719935	0.0297511	0.15812
TMLHE__V__QI3866	TMLHE	PC(38:3)	-0.0791181	0.000722158	0.0297985	0.132118
LOC642381__V__QI3762	LOC642381	PC(38:4)	-0.079116	0.000329154	0.0190352	0.162371
HSFY1__V__TF10	HSFY1	PC(P-36:4)/PC(O-36:5)_B	-0.0791126	0.00129995	0.0414739	0.128448
LOC643263__V__QI9015	LOC643263	PE(P-40:6)/PE(O-40:7)	-0.0791118	0.000746174	0.0303523	0.212825
LOC100129901__V__QI4196	LOC100129901	SM(d18:1/22:0)	-0.0791046	0.00129817	0.0414414	0.153156
RSPO2__V__QI3762	RSPO2	PC(38:4)	-0.0791026	0.000629405	0.0275563	0.160588
SELV__V__QI3762	SELV	PC(38:4)	-0.0791017	0.00159692	0.0465267	0.160146
PDGFRA__V__TF6	PDGFRA	SM(d18:1/16:1)	-0.0791003	0.000833145	0.0322984	0.157289
ST3GAL3__V__AM52	ST3GAL3	Indole-3-lactic acid	-0.0791001	0.00133659	0.0421214	0.127994
SNAPC3__V__QI7557	SNAPC3	PC(P-40:6)/PC(O-40:7)	-0.0790998	0.00156812	0.0460541	0.104794
ZC3H12C__V__TF6	ZC3H12C	SM(d18:1/16:1)	-0.0790953	0.00075481	0.0305511	0.159659
HIPK1__V__QI3911	HIPK1	PE(P-40:6)/PE(O-40:7)	-0.0790908	0.00146464	0.0443303	0.160671
C3orf33__V__TF6	C3orf33	SM(d18:1/16:1)	-0.0790876	0.000583607	0.0264013	0.15976
LOC390880__V__QI4196	LOC390880	SM(d18:1/22:0)	-0.0790875	0.000582126	0.0263615	0.154523
BAALC__V__TF12.1	BAALC	PC(P-38:5)/PC(O-38:6)	-0.0790853	0.00151653	0.0452017	0.152235
HSF5__V__QI9000	HSF5	PE(P-38:6)/PE(O-38:7)	-0.079084	0.00126362	0.0408291	0.127748
PCBP4__V__TF14	PCBP4	SM(d18:1/18:1)	-0.0790801	0.00143685	0.0438595	0.188992
EPHA4__V__QI3762	EPHA4	PC(38:4)	-0.0790782	0.000269697	0.0169926	0.163745
PAX6__V__TF13	PAX6	SM(d18:1/16:1)	-0.0790768	0.000969774	0.0351905	0.140698
SCIN__V__QI9015	SCIN	PE(P-40:6)/PE(O-40:7)	-0.0790749	0.00165574	0.0474611	0.210022
MGC39581__V__QI3967	MGC39581	SM(d18:1/20:0)	-0.0790731	0.00157986	0.0462443	0.100185
C7orf49__V__AM52	C7orf49	Indole-3-lactic acid	-0.07907	0.00124269	0.040447	0.129918
PGAP1__V__QI4517	PGAP1	PE(P-38:5)/PE(O-38:6)	-0.0790692	0.000588212	0.0265166	0.143159
C1GALT1C1__V__QI4196	C1GALT1C1	SM(d18:1/22:0)	-0.0790619	0.00163172	0.0470861	0.151728
C13orf33__V__TF14	C13orf33	SM(d18:1/18:1)	-0.0790608	0.00088349	0.0333946	0.188894
ADIPOQ__V__QI7557	ADIPOQ	PC(P-40:6)/PC(O-40:7)	-0.0790606	0.0015986	0.0465546	0.102701
CYP2F1__V__QI9015	CYP2F1	PE(P-40:6)/PE(O-40:7)	-0.0790581	0.00138761	0.0430115	0.209773
LOC728454__V__TF13	LOC728454	SM(d18:1/16:1)	-0.079058	0.00136091	0.0425391	0.140817
SCARNA10__V__QI4196	SCARNA10	SM(d18:1/22:0)	-0.0790534	0.000645214	0.0279426	0.153896
LOC653555__V__QI3762	LOC653555	PC(38:4)	-0.0790534	0.000812381	0.0318484	0.160884
UGT2B17__V__QI9015	UGT2B17	PE(P-40:6)/PE(O-40:7)	-0.079048	0.000289309	0.017692	0.212824
LOC642406__V__QI4458	LOC642406	SM(d18:1/24:0)	-0.0790469	0.00180714	0.0498241	0.153813
INCA1__V__TF12.1	INCA1	PC(P-38:5)/PC(O-38:6)	-0.0790453	0.000547604	0.0254479	0.15467
IL9__V__QI4537	IL9	PE(P-36:4)/PE(O-36:5)	-0.0790429	0.00163605	0.0471527	0.118956
FLJ41327__V__AM29	FLJ41327	Citrulline	-0.0790412	0.000653181	0.0281415	0.109159
GCG__V__TF6	GCG	SM(d18:1/16:1)	-0.0790375	0.00154975	0.0457562	0.156404
FRG1__V__QI4868	FRG1	TG(58:11)	-0.0790371	0.000576593	0.0262209	0.120833
SCO2__V__QI4868	SCO2	TG(58:11)	-0.0790362	0.00116738	0.0390504	0.118246
DIABLO__V__QI3645	DIABLO	PE(P-36:4)/PE(O-36:5)	-0.0790359	0.00104439	0.0366983	0.113836
DACH1__V__QI4458	DACH1	SM(d18:1/24:0)	-0.0790358	0.00162822	0.0470306	0.153391
NPY2R__V__QI3967	NPY2R	SM(d18:1/20:0)	-0.0790335	0.000642871	0.0278865	0.100001
C9orf153__V__QI3711	C9orf153	PC(40:6)	-0.0790333	0.00110718	0.0379114	0.108749
LOC729852__V__AM19	LOC729852	Allantoin	-0.0790307	0.00154998	0.0457606	0.106872
LOC100133220__V__QI4196	LOC100133220	SM(d18:1/22:0)	-0.0790297	0.00142427	0.0436464	0.153363
CCL2__V__QI6372	CCL2	TG(54:8)	-0.0790262	0.00141798	0.04354	0.10282
LOC100133138__V__QI3711	LOC100133138	PC(40:6)	-0.0790226	0.00145883	0.044231	0.107634
FBXO22__V__QI6188	FBXO22	creatine	-0.0790213	0.00159523	0.0464998	0.157507
NPY__V__QI5598	NPY	SM(d18:1/18:0)	-0.0790194	0.00165469	0.0474445	0.15449
TXNRD2__V__QI6372	TXNRD2	TG(54:8)	-0.0790189	0.00132231	0.0418689	0.105349
SLC38A8__V__TF7	SLC38A8	SM(d18:1/18:1)	-0.0790157	0.001441	0.043928	0.210588
ZNF701__V__TF19	ZNF701	PC(P-38:6)/PC(O-38:7)	-0.0790108	0.00122467	0.0401141	0.105575
INMT__V__TF7	INMT	SM(d18:1/18:1)	-0.0790088	0.00145293	0.0441334	0.211383
KLHL23__V__QI4196	KLHL23	SM(d18:1/22:0)	-0.0790088	0.00105186	0.0368457	0.157028
ASCL5__V__QI3711	ASCL5	PC(40:6)	-0.0790045	0.00174777	0.0489069	0.109034
LRRN4__V__TF7	LRRN4	SM(d18:1/18:1)	-0.0790034	0.00145416	0.0441505	0.210896
SERPINB7__V__TF14	SERPINB7	SM(d18:1/18:1)	-0.0790018	0.00097328	0.0352653	0.189815
C1orf186__V__QI3592	C1orf186	PE(P-38:6)/PE(O-38:7)	-0.0790011	0.000288196	0.0176488	0.133022
LOC646906__V__QI3711	LOC646906	PC(40:6)	-0.0789995	0.00107479	0.037284	0.107791
LOC647309__V__QI7557	LOC647309	PC(P-40:6)/PC(O-40:7)	-0.0789946	0.00140941	0.043393	0.103463
RAB39__V__QI9015	RAB39	PE(P-40:6)/PE(O-40:7)	-0.0789927	0.00137185	0.0427354	0.210928
VPS13B__V__TF9	VPS13B	SM(d18:1/22:0)	-0.0789907	0.000485319	0.0237618	0.107081
C8orf47__V__QI3762	C8orf47	PC(38:4)	-0.0789906	0.00167759	0.0478119	0.160692
KRT35__V__QI9015	KRT35	PE(P-40:6)/PE(O-40:7)	-0.0789902	0.000412738	0.0216719	0.210976
SLC38A8__V__QI5598	SLC38A8	SM(d18:1/18:0)	-0.0789901	0.00168854	0.0479793	0.155579
SNORD10__V__QI4458	SNORD10	SM(d18:1/24:0)	-0.0789899	0.00111672	0.0380945	0.154597
PDC__V__QI3577	PDC	SM(d18:1/18:0)	-0.0789846	0.00125149	0.0406115	0.138621
LOC284672__V__QI3866	LOC284672	PC(38:3)	-0.0789838	0.00124193	0.040434	0.129136
LOC644155__V__TF13	LOC644155	SM(d18:1/16:1)	-0.0789798	0.00168844	0.0479775	0.140163
GPR15__V__QI9015	GPR15	PE(P-40:6)/PE(O-40:7)	-0.078979	0.000468829	0.0232983	0.213357
RUFY1__V__TF21	RUFY1	TG(50:4)	-0.0789751	0.00167625	0.0477892	0.113036
LOC729907__V__QI3762	LOC729907	PC(38:4)	-0.0789746	0.00123088	0.0402288	0.158899
FLJ33630__V__QI3967	FLJ33630	SM(d18:1/20:0)	-0.078974	0.000615073	0.0272058	0.100838
FKSG49__V__QI9015	FKSG49	PE(P-40:6)/PE(O-40:7)	-0.0789738	0.000395239	0.0211384	0.211156
NRAP__V__QI3711	NRAP	PC(40:6)	-0.0789703	0.000988581	0.0355756	0.110348
SNAPC2__V__TF22	SNAPC2	TG(52:6)	-0.0789693	0.000611275	0.0271116	0.102162
LOC644046__V__QI3577	LOC644046	SM(d18:1/18:0)	-0.0789683	0.000938249	0.0345343	0.138712
DUSP13__V__QI4196	DUSP13	SM(d18:1/22:0)	-0.0789629	0.00137312	0.0427571	0.151495
FKBP9__V__QI4458	FKBP9	SM(d18:1/24:0)	-0.0789618	0.00102354	0.0362844	0.153234
LOC100131320__V__QI3967	LOC100131320	SM(d18:1/20:0)	-0.0789595	0.000933851	0.0344449	0.100419
SNORA60__V__TF13	SNORA60	SM(d18:1/16:1)	-0.0789591	0.000867924	0.0330589	0.141183
APTX__V__QI3730	APTX	PE(P-38:5)/PE(O-38:6)	-0.078959	0.00120474	0.0397423	0.122465
ZNF595__V__QI3967	ZNF595	SM(d18:1/20:0)	-0.0789547	0.00123824	0.0403651	0.101301
PART1__V__QI9000	PART1	PE(P-38:6)/PE(O-38:7)	-0.0789531	0.0014369	0.0438595	0.127449
ODZ4__V__TF9	ODZ4	SM(d18:1/22:0)	-0.0789525	0.00041084	0.0216177	0.106543
LOC100129054__V__QI3762	LOC100129054	PC(38:4)	-0.0789499	0.00117446	0.0391862	0.160936
SLC5A9__V__QI3866	SLC5A9	PC(38:3)	-0.0789479	0.00150061	0.0449372	0.129986
DLX6__V__QI3911	DLX6	PE(P-40:6)/PE(O-40:7)	-0.0789403	0.00131423	0.0417328	0.161294
TDRD10__V__TF17	TDRD10	PC(P-34:1)/PC(O-34:2)	-0.0789382	0.000661843	0.0283568	0.156501
LOC729900__V__QI7104	LOC729900	PC(P-36:0)/PC(O-36:1)	-0.0789309	0.00181394	0.0499265	0.158574
KRT18P30__V__QI4458	KRT18P30	SM(d18:1/24:0)	-0.0789297	0.00138862	0.0430288	0.152707
ZBTB26__V__TF9	ZBTB26	SM(d18:1/22:0)	-0.0789282	0.00134041	0.0421908	0.103705
GRID2__V__QI3711	GRID2	PC(40:6)	-0.0789255	0.00110047	0.0377852	0.107246
SLC16A9__V__QI3967	SLC16A9	SM(d18:1/20:0)	-0.0789221	0.00163267	0.0470986	0.101525
INCENP__V__TF6	INCENP	SM(d18:1/16:1)	-0.0789216	0.000852603	0.0327226	0.16075
LOC100132456__V__AM52	LOC100132456	Indole-3-lactic acid	-0.0789211	0.000298266	0.0180011	0.131235
LOC645522__V__QI3762	LOC645522	PC(38:4)	-0.0789201	0.000368391	0.0203172	0.161049
LOC644173__V__QI4517	LOC644173	PE(P-38:5)/PE(O-38:6)	-0.0789183	0.000285274	0.0175402	0.145389
ALDH1B1__V__QI3967	ALDH1B1	SM(d18:1/20:0)	-0.0789162	0.00157843	0.0462216	0.100605
CNGA2__V__QI4196	CNGA2	SM(d18:1/22:0)	-0.0789087	0.00106178	0.0370359	0.152572
CCDC43__V__TF19	CCDC43	PC(P-38:6)/PC(O-38:7)	-0.0789049	0.0011249	0.0382484	0.106434
YOD1__V__TF6	YOD1	SM(d18:1/16:1)	-0.0789037	0.000569683	0.026042	0.158019
LOC100131963__V__QI3762	LOC100131963	PC(38:4)	-0.0788978	0.00089801	0.0337025	0.160993
GRAMD1A__V__QI4833	GRAMD1A	TG(50:5)	-0.0788963	0.000288476	0.0176587	0.103326
ACCN5__V__QI3711	ACCN5	PC(40:6)	-0.0788958	0.00141922	0.0435628	0.109353
C17orf28__V__TF13	C17orf28	SM(d18:1/16:1)	-0.0788889	0.00176276	0.0491427	0.140026
TMEM55B__V__QI6604	TMEM55B	diacetylspermine	-0.0788877	0.000433598	0.0222968	0.182412
CHRM3__V__QI9000	CHRM3	PE(P-38:6)/PE(O-38:7)	-0.0788809	0.0012901	0.0412966	0.129603
PFN4__V__QI3711	PFN4	PC(40:6)	-0.0788714	0.00179895	0.0497018	0.107244
EFS__V__QI3762	EFS	PC(38:4)	-0.0788713	0.000351804	0.0197836	0.161229
SLC35D3__V__QI3762	SLC35D3	PC(38:4)	-0.0788706	0.00042607	0.0220751	0.160108
OR5M3__V__QI4458	OR5M3	SM(d18:1/24:0)	-0.0788705	0.0016448	0.0472912	0.152786
LOC646848__V__QI4196	LOC646848	SM(d18:1/22:0)	-0.0788695	0.000542303	0.0253119	0.155605
LOC644026__V__QI4458	LOC644026	SM(d18:1/24:0)	-0.0788668	0.00172196	0.0484989	0.152984
TXNDC2__V__QI3592	TXNDC2	PE(P-38:6)/PE(O-38:7)	-0.0788659	0.00177163	0.0492828	0.127931
RNF25__V__QI3711	RNF25	PC(40:6)	-0.0788648	0.00126965	0.0409338	0.108963
UGT2B17__V__QI3762	UGT2B17	PC(38:4)	-0.0788637	0.000674265	0.0286563	0.16218
ZNF85__V__QI4458	ZNF85	SM(d18:1/24:0)	-0.0788635	0.000603757	0.0269208	0.154661
SLC9A5__V__QI9000	SLC9A5	PE(P-38:6)/PE(O-38:7)	-0.0788618	0.000634888	0.0276927	0.130422
ARL5B__V__QI3577	ARL5B	SM(d18:1/18:0)	-0.0788617	0.0011119	0.0380004	0.138905
LOC653114__V__QI3967	LOC653114	SM(d18:1/20:0)	-0.0788591	0.00150621	0.0450327	0.100864
LOC728528__V__QI9000	LOC728528	PE(P-38:6)/PE(O-38:7)	-0.078858	0.0013268	0.04195	0.128086
FTSJ3__V__QI3967	FTSJ3	SM(d18:1/20:0)	-0.0788542	5.85309e-05	0.00692188	0.105483
LOC653094__V__TF12.1	LOC653094	PC(P-38:5)/PC(O-38:6)	-0.0788532	0.000527704	0.0249185	0.154896
LOC344382__V__TF12.1	LOC344382	PC(P-38:5)/PC(O-38:6)	-0.0788524	0.0013182	0.0417997	0.152308
OR1D5__V__QI9000	OR1D5	PE(P-38:6)/PE(O-38:7)	-0.0788419	0.0012401	0.0404012	0.127464
LOC388922__V__QI7557	LOC388922	PC(P-40:6)/PC(O-40:7)	-0.0788396	0.000200881	0.0143218	0.106687
C3orf51__V__QI9000	C3orf51	PE(P-38:6)/PE(O-38:7)	-0.0788376	0.000833079	0.0322972	0.127978
BOLA2B__V__QI5704	BOLA2B	LPC(24:0)	-0.0788324	0.00117077	0.0391138	0.157536
CDH17__V__QI5598	CDH17	SM(d18:1/18:0)	-0.0788259	0.000909258	0.0339356	0.156258
ANXA3__V__QI4868	ANXA3	TG(58:11)	-0.0788204	0.000252881	0.0163713	0.118139
CCDC140__V__QI9015	CCDC140	PE(P-40:6)/PE(O-40:7)	-0.0788187	0.000449848	0.0227687	0.212067
OR3A4__V__QI3711	OR3A4	PC(40:6)	-0.078818	0.00075764	0.0306163	0.107462
C9orf153__V__TF10	C9orf153	PC(P-36:4)/PC(O-36:5)_B	-0.078817	0.000857274	0.0328251	0.12947
DNPEP__V__QI4196	DNPEP	SM(d18:1/22:0)	-0.0788161	0.000306039	0.0182643	0.156128
PRH1__V__QI5598	PRH1	SM(d18:1/18:0)	-0.0788143	0.000604975	0.026952	0.157443
LOC643213__V__QI4196	LOC643213	SM(d18:1/22:0)	-0.0788123	0.000672109	0.0286054	0.153563
GPR110__V__QI3711	GPR110	PC(40:6)	-0.0788113	0.00103334	0.0364788	0.107685
C12orf32__V__QI3911	C12orf32	PE(P-40:6)/PE(O-40:7)	-0.0788086	0.00151158	0.0451215	0.16237
LOC391092__V__QI4196	LOC391092	SM(d18:1/22:0)	-0.0788069	0.00108876	0.0375544	0.153977
TMEM117__V__TF6	TMEM117	SM(d18:1/16:1)	-0.0788063	0.000851332	0.032694	0.158281
FATE1__V__AM52	FATE1	Indole-3-lactic acid	-0.0788058	0.00135711	0.0424733	0.127777
C17orf51__V__QI5598	C17orf51	SM(d18:1/18:0)	-0.0788056	0.000921298	0.0341858	0.155865
C2orf76__V__QI3911	C2orf76	PE(P-40:6)/PE(O-40:7)	-0.0788047	0.00091401	0.0340344	0.162108
ZNF408__V__QI6188	ZNF408	creatine	-0.0788041	0.00163257	0.0470969	0.158986
HPD__V__TF7	HPD	SM(d18:1/18:1)	-0.078802	0.00081427	0.0318844	0.211644
KCNS1__V__AM52	KCNS1	Indole-3-lactic acid	-0.0787984	0.000917509	0.0341104	0.129937
SPG7__V__AM19	SPG7	Allantoin	-0.0787977	0.000473412	0.0234285	0.108388
KRTAP4.12__V__QI9015	KRTAP4.12	PE(P-40:6)/PE(O-40:7)	-0.0787969	0.00176388	0.0491603	0.210978
ZNF790__V__AM19	ZNF790	Allantoin	-0.0787958	0.000801646	0.0316098	0.104754
ZSWIM2__V__TF12.1	ZSWIM2	PC(P-38:5)/PC(O-38:6)	-0.0787954	0.00122191	0.0400625	0.152527
LOC729444__V__QI9000	LOC729444	PE(P-38:6)/PE(O-38:7)	-0.0787917	0.00116524	0.0390094	0.128343
LOC642799__V__QI3911	LOC642799	PE(P-40:6)/PE(O-40:7)	-0.0787858	0.00171004	0.048315	0.161045
LOC644345__V__TF7	LOC644345	SM(d18:1/18:1)	-0.0787857	0.0014882	0.0447274	0.210187
LOC653663__V__QI9000	LOC653663	PE(P-38:6)/PE(O-38:7)	-0.078785	0.00150639	0.0450354	0.126721
HIST1H2AI__V__AM52	HIST1H2AI	Indole-3-lactic acid	-0.0787824	0.00116835	0.039067	0.128051
CLIC6__V__QI3762	CLIC6	PC(38:4)	-0.0787771	0.00178634	0.0495036	0.158819
C15orf32__V__TF27	C15orf32	PC(36:4)_B	-0.0787767	0.00132269	0.0418745	0.14645
SDC4__V__TF7	SDC4	SM(d18:1/18:1)	-0.0787766	0.00126745	0.040895	0.211431
LOC441792__V__QI3967	LOC441792	SM(d18:1/20:0)	-0.0787761	0.000598408	0.0267759	0.100112
C9orf100__V__QI3711	C9orf100	PC(40:6)	-0.0787735	0.000617854	0.0272722	0.109173
SNORD123__V__QI9000	SNORD123	PE(P-38:6)/PE(O-38:7)	-0.0787726	0.00042345	0.0219964	0.129141
PCOLCE__V__QI4458	PCOLCE	SM(d18:1/24:0)	-0.0787718	0.0017713	0.0492787	0.152444
MAN1C1__V__QI7269	MAN1C1	PE(P-38:4)/PE(O-38:5)	-0.0787717	0.00176024	0.0491047	0.107255
LOC100134814__V__QI4196	LOC100134814	SM(d18:1/22:0)	-0.0787697	0.00168171	0.0478758	0.151922
GNG13__V__QI7269	GNG13	PE(P-38:4)/PE(O-38:5)	-0.0787694	0.00165189	0.047402	0.108127
CABP4__V__QI3577	CABP4	SM(d18:1/18:0)	-0.0787684	0.0014578	0.044213	0.138196
TMEM150A__V__QI3866	TMEM150A	PC(38:3)	-0.0787675	0.00105372	0.0368803	0.130729
LOC644779__V__QI9000	LOC644779	PE(P-38:6)/PE(O-38:7)	-0.0787662	0.000934447	0.0344563	0.130562
TRIM50__V__QI4568	TRIM50	PE(P-36:2)/PE(O-36:3)	-0.0787647	0.00171704	0.0484216	0.164732
MYOZ2__V__QI4196	MYOZ2	SM(d18:1/22:0)	-0.0787643	0.00137577	0.0428028	0.152599
PRG4__V__TF13	PRG4	SM(d18:1/16:1)	-0.0787632	0.00148337	0.0446478	0.139643
ZBTB3__V__AM19	ZBTB3	Allantoin	-0.078758	0.000330672	0.0190882	0.107965
LOC646537__V__QI3967	LOC646537	SM(d18:1/20:0)	-0.0787573	0.000638534	0.0277846	0.102993
TMEM179B__V__QI6604	TMEM179B	diacetylspermine	-0.078756	0.000834537	0.03233	0.182444
CDC42EP5__V__TF27	CDC42EP5	PC(36:4)_B	-0.0787539	0.00106495	0.0371027	0.146793
HS3ST1__V__QI4458	HS3ST1	SM(d18:1/24:0)	-0.078753	0.00140317	0.0432863	0.152708
LOC645073__V__QI3762	LOC645073	PC(38:4)	-0.0787514	0.000362775	0.0201353	0.161539
OTUD6A__V__TF18	OTUD6A	PC(P-36:2)/PC(O-36:3)	-0.0787496	0.00141484	0.0434869	0.204891
WWOX__V__QI7557	WWOX	PC(P-40:6)/PC(O-40:7)	-0.0787465	0.000158601	0.0124828	0.107008
OR4X1__V__TF9	OR4X1	SM(d18:1/22:0)	-0.0787456	0.00161478	0.0468169	0.102575
GLP1R__V__TF9	GLP1R	SM(d18:1/22:0)	-0.0787441	0.0011427	0.038592	0.103113
LOC255411__V__TF12.1	LOC255411	PC(P-38:5)/PC(O-38:6)	-0.0787431	0.00144868	0.0440626	0.152457
BEST3__V__QI3711	BEST3	PC(40:6)	-0.078743	0.000725847	0.0298867	0.108944
SUNC1__V__QI4196	SUNC1	SM(d18:1/22:0)	-0.0787417	0.00145354	0.0441411	0.15304
FAM9A__V__QI3967	FAM9A	SM(d18:1/20:0)	-0.0787412	0.00121385	0.0399152	0.100903
TMEM126B__V__QI4868	TMEM126B	TG(58:11)	-0.0787407	0.000819123	0.0319894	0.119081
SNORD98__V__QI4196	SNORD98	SM(d18:1/22:0)	-0.078739	0.00118524	0.0393844	0.15401
LOC389333__V__TF6	LOC389333	SM(d18:1/16:1)	-0.0787353	0.0013092	0.0416424	0.158148
SLC25A22__V__QI6339	SLC25A22	TG(56:9)	-0.078734	0.000455531	0.022936	0.106918
SNORA2A__V__TF14	SNORA2A	SM(d18:1/18:1)	-0.0787333	0.000874657	0.0332087	0.190948
LOC642669__V__QI9015	LOC642669	PE(P-40:6)/PE(O-40:7)	-0.0787309	0.000964608	0.0350822	0.209647
LOC100133021__V__QI9000	LOC100133021	PE(P-38:6)/PE(O-38:7)	-0.0787294	0.000463693	0.0231593	0.130059
AQP8__V__TF27	AQP8	PC(36:4)_B	-0.0787287	0.00139554	0.0431527	0.146172
LOC646829__V__QI3762	LOC646829	PC(38:4)	-0.0787279	0.00125578	0.0406864	0.159502
CYGB__V__QI3577	CYGB	SM(d18:1/18:0)	-0.078726	0.00156708	0.0460393	0.136576
ARPP.21__V__TF14	ARPP.21	SM(d18:1/18:1)	-0.0787245	0.000523242	0.0247969	0.190497
FIBCD1__V__QI3967	FIBCD1	SM(d18:1/20:0)	-0.0787241	0.000488225	0.023839	0.100843
LOC257054__V__AM19	LOC257054	Allantoin	-0.0787224	0.00147551	0.0445139	0.104765
SNORA2A__V__TF13	SNORA2A	SM(d18:1/16:1)	-0.0787215	0.000393649	0.0210907	0.144425
ST8SIA3__V__TF27	ST8SIA3	PC(36:4)_B	-0.0787201	0.000854321	0.0327619	0.147031
LOC645487__V__QI9000	LOC645487	PE(P-38:6)/PE(O-38:7)	-0.0787146	0.00033954	0.0193809	0.130639
LOC645875__V__TF13	LOC645875	SM(d18:1/16:1)	-0.0787122	0.00145314	0.0441364	0.140796
C17orf86__V__TF13	C17orf86	SM(d18:1/16:1)	-0.0787113	0.00123923	0.0403853	0.139923
TSEN15__V__AM19	TSEN15	Allantoin	-0.078711	0.000856339	0.0328038	0.106887
C2CD2L__V__QI6604	C2CD2L	diacetylspermine	-0.0787104	0.00149491	0.0448423	0.178509
SNORD93__V__QI4196	SNORD93	SM(d18:1/22:0)	-0.0787076	0.000760197	0.0306794	0.152924
CTRB2__V__QI7269	CTRB2	PE(P-38:4)/PE(O-38:5)	-0.0787048	0.00169555	0.0480907	0.108313
ZFAT__V__TF12.1	ZFAT	PC(P-38:5)/PC(O-38:6)	-0.0787014	0.00161263	0.0467817	0.153131
FLJ46906__V__QI3967	FLJ46906	SM(d18:1/20:0)	-0.0787009	0.000587326	0.0264933	0.101507
LOC100129538__V__QI4196	LOC100129538	SM(d18:1/22:0)	-0.0786989	0.00140554	0.0433254	0.153146
FLJ27354__V__TF12.1	FLJ27354	PC(P-38:5)/PC(O-38:6)	-0.0786986	0.00147093	0.0444368	0.152688
LOC642797__V__QI9000	LOC642797	PE(P-38:6)/PE(O-38:7)	-0.0786983	0.00093176	0.0344035	0.129748
TUFM__V__QI6604	TUFM	diacetylspermine	-0.0786916	0.00100753	0.0359654	0.181652
POU3F1__V__TF27	POU3F1	PC(36:4)_B	-0.0786902	0.000875213	0.0332208	0.147354
LOC100132364__V__TF14	LOC100132364	SM(d18:1/18:1)	-0.0786892	0.00172122	0.0484878	0.188537
TMEM99__V__AM19	TMEM99	Allantoin	-0.0786883	0.000900714	0.0337609	0.104454
CRISP1__V__QI4196	CRISP1	SM(d18:1/22:0)	-0.0786849	0.00130729	0.0416077	0.151242
DYX1C1__V__AM29	DYX1C1	Citrulline	-0.0786798	0.000820209	0.0320144	0.109012
ACER1__V__QI4517	ACER1	PE(P-38:5)/PE(O-38:6)	-0.0786783	0.00178272	0.0494459	0.139253
LOC390880__V__QI9000	LOC390880	PE(P-38:6)/PE(O-38:7)	-0.0786775	0.000570676	0.0260692	0.130326
ZFP41__V__TF14	ZFP41	SM(d18:1/18:1)	-0.0786747	0.0014082	0.0433731	0.189503
UGCGL2__V__QI3762	UGCGL2	PC(38:4)	-0.0786743	0.000566628	0.0259571	0.161476
UNC119__V__QI7557	UNC119	PC(P-40:6)/PC(O-40:7)	-0.0786729	0.000752548	0.0304969	0.103912
LOC644035__V__QI4458	LOC644035	SM(d18:1/24:0)	-0.0786711	0.00164138	0.0472389	0.155866
PACSIN1__V__TF22	PACSIN1	TG(52:6)	-0.0786643	0.000898128	0.0337051	0.101456
LOC283914__V__TF6	LOC283914	SM(d18:1/16:1)	-0.0786626	0.000610079	0.027081	0.158831
SFRP1__V__TF10	SFRP1	PC(P-36:4)/PC(O-36:5)_B	-0.0786623	0.00173594	0.0487198	0.127788
HERC2P2__V__QI4196	HERC2P2	SM(d18:1/22:0)	-0.07866	0.000623861	0.0274215	0.153233
RNF12__V__QI4196	RNF12	SM(d18:1/22:0)	-0.078659	0.000686471	0.0289519	0.153138
PGBD2__V__QI3592	PGBD2	PE(P-38:6)/PE(O-38:7)	-0.0786561	0.000963332	0.0350558	0.13008
RAB40B__V__TF12.1	RAB40B	PC(P-38:5)/PC(O-38:6)	-0.078655	0.000483813	0.0237192	0.155004
LCN8__V__QI3592	LCN8	PE(P-38:6)/PE(O-38:7)	-0.0786493	0.00165071	0.0473827	0.128501
BLID__V__QI7375	BLID	PC(P-34:0)/PC(O-34:1)	-0.0786484	0.000918084	0.0341216	0.117663
NBPF6__V__AM29	NBPF6	Citrulline	-0.0786482	0.000588606	0.0265265	0.109864
SLC25A40__V__TF13	SLC25A40	SM(d18:1/16:1)	-0.0786482	0.00136615	0.0426342	0.14121
C3AR1__V__QI7352	C3AR1	DG(38:5)	-0.0786482	9.85565e-05	0.00944037	0.102186
SNORA56__V__TF9	SNORA56	SM(d18:1/22:0)	-0.0786475	0.000803278	0.0316462	0.105361
LOC645033__V__QI5268	LOC645033	PC(P-38:6)/PC(O-38:7)	-0.0786446	0.001815	0.0499417	0.100313
PHACTR1__V__QI4196	PHACTR1	SM(d18:1/22:0)	-0.0786436	0.00048	0.0236123	0.154563
AMTN__V__QI9015	AMTN	PE(P-40:6)/PE(O-40:7)	-0.0786436	0.00151293	0.0451421	0.210458
SLC17A4__V__QI9015	SLC17A4	PE(P-40:6)/PE(O-40:7)	-0.0786372	0.000722369	0.0298032	0.210943
LOC642559__V__QI7557	LOC642559	PC(P-40:6)/PC(O-40:7)	-0.0786358	0.000662812	0.02838	0.105481
S100A7A__V__QI3967	S100A7A	SM(d18:1/20:0)	-0.0786347	0.00150899	0.0450801	0.103935
BRMS1L__V__QI3967	BRMS1L	SM(d18:1/20:0)	-0.0786321	0.000853184	0.032736	0.1011
SELV__V__QI9015	SELV	PE(P-40:6)/PE(O-40:7)	-0.0786313	0.000843106	0.0325184	0.211013
C19orf21__V__QI3711	C19orf21	PC(40:6)	-0.0786308	0.000885688	0.03344	0.110171
APRIN__V__TF14	APRIN	SM(d18:1/18:1)	-0.0786298	0.00129182	0.0413278	0.189017
PRDM13__V__QI4196	PRDM13	SM(d18:1/22:0)	-0.0786292	0.00106275	0.0370555	0.15454
PRDX6__V__QI4833	PRDX6	TG(50:5)	-0.0786292	0.000481519	0.0236545	0.101853
MRPL44__V__QI9015	MRPL44	PE(P-40:6)/PE(O-40:7)	-0.0786288	0.0014968	0.0448743	0.208764
PER3__V__TF27	PER3	PC(36:4)_B	-0.0786267	0.00130316	0.0415316	0.147221
COIL__V__QI7557	COIL	PC(P-40:6)/PC(O-40:7)	-0.0786254	0.00111688	0.038098	0.105969
KCNU1__V__QI8939	KCNU1	PE(P-34:1)/PE(O-34:2)	-0.078625	0.00177174	0.0492843	0.115107
CCNYL2__V__TF7	CCNYL2	SM(d18:1/18:1)	-0.0786249	0.000998851	0.0357866	0.211022
LOC100133835__V__QI4196	LOC100133835	SM(d18:1/22:0)	-0.0786248	0.00118661	0.039407	0.151108
SNORA10__V__QI4133	SNORA10	PE(P-36:1)/PE(O-36:2)	-0.0786238	0.00171413	0.0483809	0.138863
COQ10B__V__QI4990	COQ10B	CE(22:6)	-0.0786229	0.00066892	0.0285264	0.149607
RNASE1__V__QI3911	RNASE1	PE(P-40:6)/PE(O-40:7)	-0.0786212	0.00159014	0.0464136	0.160418
APLP1__V__QI4458	APLP1	SM(d18:1/24:0)	-0.078619	0.00115106	0.0387483	0.153521
ADRM1__V__QI6604	ADRM1	diacetylspermine	-0.0786187	0.00122626	0.0401445	0.180893
MXRA5__V__TF9	MXRA5	SM(d18:1/22:0)	-0.0786174	0.00108037	0.0373908	0.103511
KU.MEL.3__V__QI3967	KU.MEL.3	SM(d18:1/20:0)	-0.0786173	0.00049965	0.024154	0.100096
CCR8__V__QI3762	CCR8	PC(38:4)	-0.0786173	0.00107367	0.0372633	0.160339
LOC646783__V__QI5268	LOC646783	PC(P-38:6)/PC(O-38:7)	-0.0786163	0.000291207	0.0177581	0.102642
WDR21A__V__QI3862	WDR21A	PE(P-34:1)/PE(O-34:2)	-0.0786149	0.000773791	0.0309911	0.110965
KIAA1191__V__QI3911	KIAA1191	PE(P-40:6)/PE(O-40:7)	-0.0786121	0.00148805	0.0447251	0.163597
SOX8__V__TF22	SOX8	TG(52:6)	-0.0786113	0.00124043	0.0404071	0.10088
GPR142__V__TF9	GPR142	SM(d18:1/22:0)	-0.0786097	0.00167667	0.0477954	0.104025
RLBP1L1__V__QI9006	RLBP1L1	PE(P-38:4)/PE(O-38:5)	-0.0786053	0.0011884	0.0394389	0.11478
LOC100132769__V__QI4196	LOC100132769	SM(d18:1/22:0)	-0.0786013	0.0016933	0.0480544	0.152284
DDX3Y__V__QI6188	DDX3Y	creatine	-0.0785979	0.00135774	0.042484	0.158227
LOC644255__V__QI4196	LOC644255	SM(d18:1/22:0)	-0.0785959	0.00173132	0.0486471	0.152137
LOC100129489__V__QI3981	LOC100129489	PC(P-38:3)/PC(O-38:4)	-0.078591	0.00135621	0.0424587	0.120468
RCAN2__V__QI4196	RCAN2	SM(d18:1/22:0)	-0.078591	0.00180423	0.0497813	0.153916
KIAA2018__V__TF14	KIAA2018	SM(d18:1/18:1)	-0.0785895	0.00178938	0.049551	0.188475
SMC2__V__TF27	SMC2	PC(36:4)_B	-0.0785837	0.00164625	0.0473134	0.147201
DIO3OS__V__QI3577	DIO3OS	SM(d18:1/18:0)	-0.0785828	0.00100134	0.0358377	0.138616
NCAM2__V__QI3577	NCAM2	SM(d18:1/18:0)	-0.0785735	0.00162758	0.047022	0.135851
LOC100131998__V__QI3762	LOC100131998	PC(38:4)	-0.0785645	0.000746844	0.030367	0.162535
FLJ41603__V__QI3711	FLJ41603	PC(40:6)	-0.0785644	0.000372772	0.020456	0.109584
DHRS12__V__TF13	DHRS12	SM(d18:1/16:1)	-0.0785635	0.00153463	0.0455033	0.141035
LOC643624__V__TF13	LOC643624	SM(d18:1/16:1)	-0.0785621	0.000905168	0.0338539	0.141071
LOC645402__V__TF7	LOC645402	SM(d18:1/18:1)	-0.0785606	0.00169285	0.0480469	0.210433
OR5B12__V__QI4196	OR5B12	SM(d18:1/22:0)	-0.0785599	0.00064156	0.0278559	0.153492
OR10T2__V__QI3762	OR10T2	PC(38:4)	-0.078556	0.000546414	0.0254137	0.161901
SCARNA11__V__QI3762	SCARNA11	PC(38:4)	-0.0785528	0.00129145	0.0413209	0.160776
SNORD65__V__QI8939	SNORD65	PE(P-34:1)/PE(O-34:2)	-0.0785526	0.00137938	0.0428676	0.116419
LOC653581__V__QI4458	LOC653581	SM(d18:1/24:0)	-0.0785526	0.00157594	0.0461837	0.15321
AQP12B__V__QI3645	AQP12B	PE(P-36:4)/PE(O-36:5)	-0.0785509	0.000697401	0.0292119	0.112472
ARMS2__V__TF14	ARMS2	SM(d18:1/18:1)	-0.0785452	0.000858401	0.0328472	0.189428
GAS6__V__AM19	GAS6	Allantoin	-0.0785447	0.000429677	0.0221815	0.103631
RBMY1A1__V__QI3911	RBMY1A1	PE(P-40:6)/PE(O-40:7)	-0.0785413	0.00142478	0.0436554	0.160881
LOC100129767__V__QI9015	LOC100129767	PE(P-40:6)/PE(O-40:7)	-0.0785395	0.00165043	0.0473789	0.210645
LOC100130079__V__TF9	LOC100130079	SM(d18:1/22:0)	-0.0785393	0.000412359	0.0216619	0.106264
RBMY1E__V__QI4458	RBMY1E	SM(d18:1/24:0)	-0.0785365	0.00133068	0.0420176	0.15332
LOC646114__V__TF13	LOC646114	SM(d18:1/16:1)	-0.0785338	0.000869757	0.0331002	0.141744
OR1J2__V__QI3981	OR1J2	PC(P-38:3)/PC(O-38:4)	-0.0785326	0.00157694	0.0461994	0.120203
FASTKD5__V__TF13	FASTKD5	SM(d18:1/16:1)	-0.0785293	0.000698472	0.0292355	0.143152
ALG11__V__TF6	ALG11	SM(d18:1/16:1)	-0.0785291	0.000545174	0.0253847	0.159826
DSP__V__QI4196	DSP	SM(d18:1/22:0)	-0.0785279	0.00160187	0.0466034	0.151891
AADAC__V__QI3762	AADAC	PC(38:4)	-0.0785249	0.00136304	0.042579	0.158979
LOC644388__V__QI9000	LOC644388	PE(P-38:6)/PE(O-38:7)	-0.0785217	0.00169077	0.0480147	0.127584
SNORA64__V__QI8939	SNORA64	PE(P-34:1)/PE(O-34:2)	-0.0785196	0.000992774	0.0356595	0.11829
LOC727831__V__QI9015	LOC727831	PE(P-40:6)/PE(O-40:7)	-0.0785157	0.000854857	0.0327732	0.213381
OBP2B__V__QI3711	OBP2B	PC(40:6)	-0.0785152	0.00117068	0.039113	0.10705
MYBL1__V__QI4868	MYBL1	TG(58:11)	-0.0785128	0.000871675	0.0331414	0.117345
LOC653750__V__QI3762	LOC653750	PC(38:4)	-0.0785119	0.00179339	0.0496121	0.158116
LOC200420__V__TF17	LOC200420	PC(P-34:1)/PC(O-34:2)	-0.0785093	0.00148813	0.0447267	0.154002
SNORA30__V__QI4517	SNORA30	PE(P-38:5)/PE(O-38:6)	-0.0785053	0.00104027	0.0366164	0.142068
IL23R__V__QI3967	IL23R	SM(d18:1/20:0)	-0.0785022	0.000332304	0.0191408	0.103655
GINS2__V__AM19	GINS2	Allantoin	-0.0784997	3.66062e-05	0.00521784	0.108692
RAP1A__V__QI3967	RAP1A	SM(d18:1/20:0)	-0.0784987	0.00143665	0.043856	0.101587
TPK1__V__QI6188	TPK1	creatine	-0.0784986	0.000961311	0.0350155	0.160711
EFTUD1__V__QI3762	EFTUD1	PC(38:4)	-0.0784971	0.000486227	0.0237863	0.162549
TRIM78P__V__TF9	TRIM78P	SM(d18:1/22:0)	-0.0784967	0.00106719	0.037144	0.106266
ZSCAN1__V__QI4458	ZSCAN1	SM(d18:1/24:0)	-0.0784944	0.00138538	0.0429701	0.155785
TEX14__V__QI3577	TEX14	SM(d18:1/18:0)	-0.078493	0.00173608	0.048722	0.136474
SPINK9__V__QI7557	SPINK9	PC(P-40:6)/PC(O-40:7)	-0.0784901	0.00168881	0.0479836	0.104053
ZNF229__V__QI3711	ZNF229	PC(40:6)	-0.0784841	0.000720283	0.0297584	0.10955
CYP3A4__V__QI3730	CYP3A4	PE(P-38:5)/PE(O-38:6)	-0.078482	0.00180052	0.0497266	0.120471
LOC645718__V__QI3577	LOC645718	SM(d18:1/18:0)	-0.0784813	0.00167309	0.0477392	0.137691
DBNDD2__V__QI4196	DBNDD2	SM(d18:1/22:0)	-0.0784796	0.00139473	0.0431366	0.155329
LOC647229__V__QI9000	LOC647229	PE(P-38:6)/PE(O-38:7)	-0.0784771	0.000245876	0.0161073	0.132142
TTTY7B__V__QI9015	TTTY7B	PE(P-40:6)/PE(O-40:7)	-0.0784742	0.0010358	0.0365281	0.210332
LOC653148__V__QI9015	LOC653148	PE(P-40:6)/PE(O-40:7)	-0.0784727	0.000638717	0.0277897	0.211142
PPID__V__QI6188	PPID	creatine	-0.0784689	0.000897834	0.0336992	0.160713
GUCY2D__V__QI9015	GUCY2D	PE(P-40:6)/PE(O-40:7)	-0.0784677	0.00096633	0.0351211	0.210979
EML1__V__TF9	EML1	SM(d18:1/22:0)	-0.0784664	0.00148609	0.0446938	0.101694
SLC12A1__V__QI3711	SLC12A1	PC(40:6)	-0.0784646	0.0012861	0.04123	0.106772
LOC441420__V__TF14	LOC441420	SM(d18:1/18:1)	-0.0784623	0.00153665	0.0455339	0.189684
NT5C1B__V__QI4196	NT5C1B	SM(d18:1/22:0)	-0.0784609	0.00125706	0.0407116	0.154383
SNORD98__V__QI4537	SNORD98	PE(P-36:4)/PE(O-36:5)	-0.078455	0.00113776	0.038496	0.119385
OR1F2P__V__QI4196	OR1F2P	SM(d18:1/22:0)	-0.0784526	0.000603195	0.0269082	0.153693
WFDC5__V__TF13	WFDC5	SM(d18:1/16:1)	-0.0784502	0.0010596	0.036996	0.141057
ZNF578__V__TF13	ZNF578	SM(d18:1/16:1)	-0.0784488	0.000888819	0.0335073	0.141055
ZNF471__V__TF12.1	ZNF471	PC(P-38:5)/PC(O-38:6)	-0.0784486	0.000270892	0.0170334	0.155418
C20orf54__V__QI4196	C20orf54	SM(d18:1/22:0)	-0.0784486	0.00120018	0.0396569	0.15558
CST9__V__QI3967	CST9	SM(d18:1/20:0)	-0.0784475	0.00103415	0.0364952	0.101016
LOC644136__V__QI4133	LOC644136	PE(P-36:1)/PE(O-36:2)	-0.078441	0.00180981	0.0498643	0.137558
LAMC1__V__QI3911	LAMC1	PE(P-40:6)/PE(O-40:7)	-0.07844	0.000919484	0.0341496	0.16217
TNNC2__V__AM19	TNNC2	Allantoin	-0.078439	0.000185907	0.0136874	0.106602
AQP4__V__TF14	AQP4	SM(d18:1/18:1)	-0.0784365	0.00144741	0.0440403	0.187616
CECR5__V__AM19	CECR5	Allantoin	-0.0784333	0.000668133	0.0285088	0.107536
PLA2G4E__V__QI7375	PLA2G4E	PC(P-34:0)/PC(O-34:1)	-0.0784333	0.00127531	0.0410359	0.116723
PTK9__V__TF9	PTK9	SM(d18:1/22:0)	-0.0784266	0.000782159	0.0311817	0.103712
RPL31P11__V__TF6	RPL31P11	SM(d18:1/16:1)	-0.0784264	0.00151109	0.0451139	0.158285
LENG1__V__QI4003	LENG1	DG(34:1)	-0.0784251	0.00120462	0.0397399	0.116535
PLA2G2A__V__QI4458	PLA2G2A	SM(d18:1/24:0)	-0.0784214	0.00172826	0.0486002	0.155562
PGM5P2__V__QI3711	PGM5P2	PC(40:6)	-0.0784197	0.00103484	0.0365082	0.110381
ZNF587__V__QI4458	ZNF587	SM(d18:1/24:0)	-0.0784183	0.00181701	0.0499744	0.155262
ROBO2__V__QI9000	ROBO2	PE(P-38:6)/PE(O-38:7)	-0.0784162	0.000586646	0.0264774	0.128725
LOC134466__V__QI4458	LOC134466	SM(d18:1/24:0)	-0.0784161	0.00170178	0.0481886	0.153558
LOC644388__V__QI9015	LOC644388	PE(P-40:6)/PE(O-40:7)	-0.0784137	0.000263719	0.0167749	0.211923
LOC653244__V__QI3762	LOC653244	PC(38:4)	-0.0784125	0.00158759	0.046372	0.160708
LOC642780__V__QI9015	LOC642780	PE(P-40:6)/PE(O-40:7)	-0.0784119	0.000568191	0.0260013	0.211403
LOC653564__V__QI3711	LOC653564	PC(40:6)	-0.0784101	0.000940519	0.0345825	0.108843
RAB18__V__QI3592	RAB18	PE(P-38:6)/PE(O-38:7)	-0.0784089	0.000388252	0.0209247	0.132535
LOC285929__V__QI9006	LOC285929	PE(P-38:4)/PE(O-38:5)	-0.0784081	0.00121218	0.0398833	0.116245
ARHGEF4__V__QI6188	ARHGEF4	creatine	-0.0784037	0.00174379	0.0488417	0.156798
TCTEX1D1__V__QI4458	TCTEX1D1	SM(d18:1/24:0)	-0.078399	0.00150607	0.0450298	0.156152
MID1__V__QI7269	MID1	PE(P-38:4)/PE(O-38:5)	-0.0783972	0.00173835	0.0487579	0.107279
LOC148709__V__TF7	LOC148709	SM(d18:1/18:1)	-0.0783971	0.00136885	0.0426831	0.211581
PROCA1__V__QI9000	PROCA1	PE(P-38:6)/PE(O-38:7)	-0.0783968	0.0016044	0.0466463	0.127712
C3orf64__V__QI4537	C3orf64	PE(P-36:4)/PE(O-36:5)	-0.0783954	0.00144901	0.0440676	0.120711
LOC644491__V__QI3762	LOC644491	PC(38:4)	-0.0783948	0.00178274	0.0494461	0.16104
LOC100132147__V__TF7	LOC100132147	SM(d18:1/18:1)	-0.0783947	0.0012133	0.0399045	0.210946
LOC729101__V__QI7557	LOC729101	PC(P-40:6)/PC(O-40:7)	-0.0783939	0.00123673	0.0403393	0.103123
ZFP41__V__TF7	ZFP41	SM(d18:1/18:1)	-0.0783869	0.00122266	0.0400773	0.211331
LOC730077__V__QI4517	LOC730077	PE(P-38:5)/PE(O-38:6)	-0.0783847	0.000761155	0.0307001	0.143056
NPY1R__V__QI7269	NPY1R	PE(P-38:4)/PE(O-38:5)	-0.078384	0.00108651	0.0375125	0.108613
MYEOV2__V__AM29	MYEOV2	Citrulline	-0.0783839	0.000629248	0.0275522	0.108744
LOC653308__V__QI4517	LOC653308	PE(P-38:5)/PE(O-38:6)	-0.0783839	0.000961453	0.0350181	0.143265
MERTK__V__QI3762	MERTK	PC(38:4)	-0.0783839	0.00107681	0.0373234	0.160092
DNAJC22__V__TF19	DNAJC22	PC(P-38:6)/PC(O-38:7)	-0.0783828	0.00122326	0.0400885	0.106366
ZNF268__V__QI9000	ZNF268	PE(P-38:6)/PE(O-38:7)	-0.0783827	0.000578099	0.0262604	0.129373
FLJ42177__V__QI9000	FLJ42177	PE(P-38:6)/PE(O-38:7)	-0.0783824	0.00120263	0.0397023	0.128939
LOC643012__V__QI3967	LOC643012	SM(d18:1/20:0)	-0.0783822	0.0014967	0.0448724	0.100061
C8orf54__V__AM29	C8orf54	Citrulline	-0.0783816	0.000343408	0.0195101	0.111451
PPAPDC2__V__QI3592	PPAPDC2	PE(P-38:6)/PE(O-38:7)	-0.0783809	0.00134274	0.0422263	0.131842
PCOLCE__V__QI3967	PCOLCE	SM(d18:1/20:0)	-0.0783795	0.00137337	0.0427612	0.10009
PPP4C__V__QI7352	PPP4C	DG(38:5)	-0.0783792	0.000267348	0.0169055	0.10073
LOC728747__V__QI4196	LOC728747	SM(d18:1/22:0)	-0.0783789	0.00111306	0.0380228	0.153598
ZNF691__V__TF9	ZNF691	SM(d18:1/22:0)	-0.0783783	0.000881578	0.0333541	0.10435
PSPHL__V__QI9015	PSPHL	PE(P-40:6)/PE(O-40:7)	-0.0783708	0.00118544	0.0393873	0.210886
VGLL4__V__QI6247	VGLL4	TG(50:3)	-0.0783702	0.000697254	0.0292079	0.144506
RTCD1__V__QI5268	RTCD1	PC(P-38:6)/PC(O-38:7)	-0.0783656	0.00163691	0.047166	0.101041
MAP1A__V__AM19	MAP1A	Allantoin	-0.0783636	0.000380933	0.0207037	0.105538
FLJ40292__V__TF13	FLJ40292	SM(d18:1/16:1)	-0.0783635	0.00107209	0.037234	0.140541
ADAM11__V__TF9	ADAM11	SM(d18:1/22:0)	-0.0783631	0.00145518	0.0441677	0.10327
MS4A8B__V__QI4196	MS4A8B	SM(d18:1/22:0)	-0.0783623	0.00173924	0.0487712	0.153763
SMC1A__V__QI3866	SMC1A	PC(38:3)	-0.0783586	0.00168794	0.0479696	0.130302
KRT78__V__QI9000	KRT78	PE(P-38:6)/PE(O-38:7)	-0.0783582	0.00141067	0.0434142	0.127461
LOC643286__V__QI3967	LOC643286	SM(d18:1/20:0)	-0.0783544	0.000300582	0.0180784	0.100745
DLX2__V__AM29	DLX2	Citrulline	-0.0783529	0.00069915	0.0292511	0.10939
CDH4__V__TF27	CDH4	PC(36:4)_B	-0.0783518	0.000711369	0.0295484	0.147324
LRAT__V__QI9015	LRAT	PE(P-40:6)/PE(O-40:7)	-0.0783492	0.00104815	0.0367732	0.208997
LOC647257__V__QI4458	LOC647257	SM(d18:1/24:0)	-0.0783471	0.000627938	0.0275193	0.156788
LOC729078__V__QI3711	LOC729078	PC(40:6)	-0.0783456	0.00149482	0.0448406	0.106359
MAST1__V__QI3911	MAST1	PE(P-40:6)/PE(O-40:7)	-0.0783454	0.00172456	0.0485404	0.160251
HSPB7__V__QI9015	HSPB7	PE(P-40:6)/PE(O-40:7)	-0.0783452	0.000947462	0.034725	0.210529
PSMA4__V__QI4868	PSMA4	TG(58:11)	-0.0783384	0.000204294	0.0144575	0.121599
SCN5A__V__QI4458	SCN5A	SM(d18:1/24:0)	-0.078338	0.00114971	0.0387232	0.154479
LOC644005__V__QI5598	LOC644005	SM(d18:1/18:0)	-0.0783337	0.00165357	0.0474261	0.155123
C1orf84__V__TF9	C1orf84	SM(d18:1/22:0)	-0.0783329	0.00168343	0.0479028	0.105209
LOC653129__V__QI4517	LOC653129	PE(P-38:5)/PE(O-38:6)	-0.0783315	0.000698935	0.0292461	0.141916
LOC100132364__V__TF12.1	LOC100132364	PC(P-38:5)/PC(O-38:6)	-0.0783313	0.000892715	0.0335912	0.153161
ZNF485__V__TF12.1	ZNF485	PC(P-38:5)/PC(O-38:6)	-0.0783285	0.00102087	0.0362325	0.153941
AGBL3__V__QI3762	AGBL3	PC(38:4)	-0.0783279	0.000550845	0.0255344	0.161725
LOC728588__V__TF7	LOC728588	SM(d18:1/18:1)	-0.0783269	0.00164158	0.0472428	0.210247
LOC730020__V__QI6188	LOC730020	creatine	-0.0783188	0.00154402	0.0456591	0.158077
EYA4__V__QI3762	EYA4	PC(38:4)	-0.0783153	0.00111255	0.0380126	0.159412
OR7G2__V__QI6188	OR7G2	creatine	-0.0783119	0.00181713	0.049976	0.156791
OR3A2__V__QI9015	OR3A2	PE(P-40:6)/PE(O-40:7)	-0.0783115	0.000718674	0.0297211	0.211155
LOC220998__V__QI4458	LOC220998	SM(d18:1/24:0)	-0.0783085	0.00150658	0.0450381	0.152751
THG1L__V__AM19	THG1L	Allantoin	-0.0783076	0.00165211	0.0474054	0.103977
LOC389895__V__QI4196	LOC389895	SM(d18:1/22:0)	-0.0783073	0.00146606	0.044355	0.153335
FAM109A__V__QI7557	FAM109A	PC(P-40:6)/PC(O-40:7)	-0.0783033	0.000783658	0.0312128	0.104007
LOC729974__V__TF13	LOC729974	SM(d18:1/16:1)	-0.0783012	0.00132796	0.0419693	0.140388
OR4L1__V__QI9000	OR4L1	PE(P-38:6)/PE(O-38:7)	-0.0783003	0.00150531	0.0450177	0.127518
LOC642653__V__QI3577	LOC642653	SM(d18:1/18:0)	-0.0783002	0.00125927	0.0407486	0.137304
LOC401056__V__TF7	LOC401056	SM(d18:1/18:1)	-0.0782969	0.00142864	0.043724	0.211943
MYOZ3__V__TF13	MYOZ3	SM(d18:1/16:1)	-0.0782966	0.00107494	0.0372872	0.140215
GRK7__V__QI3911	GRK7	PE(P-40:6)/PE(O-40:7)	-0.0782931	0.00107623	0.0373133	0.162235
LOC147646__V__TF14	LOC147646	SM(d18:1/18:1)	-0.0782881	0.000512742	0.024511	0.191945
CYP3A4__V__QI3967	CYP3A4	SM(d18:1/20:0)	-0.0782878	0.00143305	0.0437972	0.101179
MCCC1__V__QI4196	MCCC1	SM(d18:1/22:0)	-0.0782867	0.000777352	0.0310761	0.154559
LOC643150__V__QI9000	LOC643150	PE(P-38:6)/PE(O-38:7)	-0.0782851	0.00165943	0.047522	0.129825
LOC100131965__V__QI9015	LOC100131965	PE(P-40:6)/PE(O-40:7)	-0.0782834	0.00101147	0.0360474	0.211103
OR6C2__V__QI3711	OR6C2	PC(40:6)	-0.0782821	0.00137124	0.0427245	0.108126
LOC284215__V__TF13	LOC284215	SM(d18:1/16:1)	-0.0782813	0.00166174	0.04756	0.139619
LOC100128496__V__QI3967	LOC100128496	SM(d18:1/20:0)	-0.0782776	0.00104478	0.0367072	0.102042
LOC643814__V__QI5598	LOC643814	SM(d18:1/18:0)	-0.0782767	0.00129746	0.0414284	0.155492
BMP10__V__TF27	BMP10	PC(36:4)_B	-0.0782758	0.000830627	0.0322466	0.146925
MRPL19__V__QI6188	MRPL19	creatine	-0.0782745	0.0013144	0.0417351	0.158696
LOC645932__V__TF27	LOC645932	PC(36:4)_B	-0.0782644	0.00127516	0.0410333	0.146572
CLCA4__V__QI9015	CLCA4	PE(P-40:6)/PE(O-40:7)	-0.0782611	0.00118524	0.0393844	0.210502
PCDHGA6__V__QI9015	PCDHGA6	PE(P-40:6)/PE(O-40:7)	-0.0782606	0.000892188	0.0335783	0.210406
PALM2.AKAP2__V__TF10	PALM2.AKAP2	PC(P-36:4)/PC(O-36:5)_B	-0.0782524	0.00114594	0.0386539	0.128742
ATF7IP__V__TF27	ATF7IP	PC(36:4)_B	-0.07825	0.000916076	0.0340791	0.147121
LOC100132154__V__TF7	LOC100132154	SM(d18:1/18:1)	-0.0782459	0.00147346	0.0444799	0.21006
OR2Y1__V__QI4196	OR2Y1	SM(d18:1/22:0)	-0.07824	0.00155971	0.0459185	0.151865
C13orf34__V__QI5268	C13orf34	PC(P-38:6)/PC(O-38:7)	-0.0782385	0.000660062	0.0283122	0.101495
LOC388922__V__TF19	LOC388922	PC(P-38:6)/PC(O-38:7)	-0.0782375	0.000464048	0.0231705	0.107726
LOC646452__V__QI3711	LOC646452	PC(40:6)	-0.0782347	0.0015761	0.0461856	0.106085
WDR21A__V__QI4133	WDR21A	PE(P-36:1)/PE(O-36:2)	-0.0782316	0.000416499	0.021784	0.141606
FAM136A__V__QI5268	FAM136A	PC(P-38:6)/PC(O-38:7)	-0.0782289	0.00124609	0.0405076	0.10135
SNORD98__V__QI9000	SNORD98	PE(P-38:6)/PE(O-38:7)	-0.0782262	0.00120836	0.0398127	0.126385
UTX__V__QI7557	UTX	PC(P-40:6)/PC(O-40:7)	-0.0782241	8.93462e-05	0.00891323	0.111732
ZIK1__V__TF12.1	ZIK1	PC(P-38:5)/PC(O-38:6)	-0.0782229	0.000839585	0.0324414	0.154721
LOC730145__V__QI3967	LOC730145	SM(d18:1/20:0)	-0.0782214	0.00163407	0.0471184	0.100961
GRPR__V__AM29	GRPR	Citrulline	-0.0782206	0.000312111	0.0184647	0.111706
LYRM4__V__QI3911	LYRM4	PE(P-40:6)/PE(O-40:7)	-0.0782176	0.000607618	0.0270204	0.1628
CYP2A13__V__QI3967	CYP2A13	SM(d18:1/20:0)	-0.0782175	0.00129073	0.0413094	0.100123
SLCO6A1__V__QI3762	SLCO6A1	PC(38:4)	-0.0782121	0.00138447	0.0429551	0.157687
SHROOM3__V__QI9000	SHROOM3	PE(P-38:6)/PE(O-38:7)	-0.0782121	0.00162347	0.0469559	0.127998
LOC643253__V__QI3911	LOC643253	PE(P-40:6)/PE(O-40:7)	-0.0782084	0.00134064	0.0421937	0.161175
EN1__V__QI3762	EN1	PC(38:4)	-0.0782082	0.000536339	0.0251527	0.161008
LOC440105__V__TF27	LOC440105	PC(36:4)_B	-0.0782077	0.000885986	0.0334468	0.146415
HOXA4__V__TF12.1	HOXA4	PC(P-38:5)/PC(O-38:6)	-0.0782068	0.000389343	0.0209545	0.155078
PHACTR1__V__QI4458	PHACTR1	SM(d18:1/24:0)	-0.0782056	0.000775704	0.031039	0.155115
LOC100134601__V__QI4196	LOC100134601	SM(d18:1/22:0)	-0.0782034	0.00130594	0.0415859	0.153295
TRAM1__V__QI13747	TRAM1	taurochenodeoxycholate	-0.078202	8.777e-05	0.00881474	0.104116
LOC645176__V__QI8939	LOC645176	PE(P-34:1)/PE(O-34:2)	-0.0782014	0.00158585	0.0463417	0.117217
ATP2B2__V__AM29	ATP2B2	Citrulline	-0.0782006	0.000617765	0.0272703	0.110006
OR51V1__V__QI3577	OR51V1	SM(d18:1/18:0)	-0.0781882	0.00164698	0.0473257	0.136149
USP9X__V__QI6201	USP9X	citrulline	-0.0781851	0.000968198	0.0351622	0.195749
MUTYH__V__TF13	MUTYH	SM(d18:1/16:1)	-0.0781841	0.000703808	0.0293661	0.141674
FLJ30679__V__TF13	FLJ30679	SM(d18:1/16:1)	-0.0781835	0.000774817	0.0310159	0.14107
LOC645364__V__QI4133	LOC645364	PE(P-36:1)/PE(O-36:2)	-0.0781814	0.0015892	0.046397	0.137285
LOC653214__V__QI9015	LOC653214	PE(P-40:6)/PE(O-40:7)	-0.0781752	0.000413321	0.0216891	0.210453
STARD5__V__QI4196	STARD5	SM(d18:1/22:0)	-0.0781714	0.000780626	0.0311475	0.154739
LAG3__V__QI4868	LAG3	TG(58:11)	-0.078171	0.00165467	0.047444	0.117044
OR2M1P__V__QI4196	OR2M1P	SM(d18:1/22:0)	-0.0781679	0.00163806	0.047185	0.153619
PLAC8L1__V__QI4458	PLAC8L1	SM(d18:1/24:0)	-0.0781676	0.00139544	0.0431511	0.153103
LOC100132794__V__TF14	LOC100132794	SM(d18:1/18:1)	-0.0781661	0.00135817	0.0424921	0.19071
CSPG5__V__TF27	CSPG5	PC(36:4)_B	-0.0781651	0.00124873	0.0405551	0.14631
LOC100132605__V__QI9006	LOC100132605	PE(P-38:4)/PE(O-38:5)	-0.0781617	0.00120402	0.0397287	0.114847
LOC653040__V__QI4196	LOC653040	SM(d18:1/22:0)	-0.0781615	0.0015284	0.0454007	0.153471
PRKAA2__V__QI3911	PRKAA2	PE(P-40:6)/PE(O-40:7)	-0.078161	0.00146871	0.0443988	0.162672
FLJ16171__V__QI9006	FLJ16171	PE(P-38:4)/PE(O-38:5)	-0.07816	0.00140089	0.0432462	0.115668
DDX51__V__QI3577	DDX51	SM(d18:1/18:0)	-0.0781577	0.000431005	0.0222195	0.140264
FLJ12331__V__QI4196	FLJ12331	SM(d18:1/22:0)	-0.0781565	0.00146683	0.0443662	0.152134
SH3GL3__V__QI9006	SH3GL3	PE(P-38:4)/PE(O-38:5)	-0.0781555	0.00160158	0.0465978	0.113968
KRTAP4.2__V__QI3577	KRTAP4.2	SM(d18:1/18:0)	-0.0781551	0.00176134	0.0491218	0.136123
CEACAM5__V__QI3981	CEACAM5	PC(P-38:3)/PC(O-38:4)	-0.0781546	0.00153475	0.045505	0.120094
RNASE13__V__TF27	RNASE13	PC(36:4)_B	-0.0781511	0.0010215	0.0362446	0.146904
SNORD123__V__QI3711	SNORD123	PC(40:6)	-0.0781498	0.000932242	0.0344122	0.107895
NCLN__V__QI7352	NCLN	DG(38:5)	-0.0781494	0.000180366	0.0134484	0.100843
FARSB__V__TF12.1	FARSB	PC(P-38:5)/PC(O-38:6)	-0.0781423	0.00115563	0.0388342	0.152243
RAD50__V__QI3711	RAD50	PC(40:6)	-0.0781405	0.000908448	0.0339206	0.108438
TRPV5__V__QI3711	TRPV5	PC(40:6)	-0.0781368	0.0012332	0.0402747	0.111331
RCHY1__V__TF19	RCHY1	PC(P-38:6)/PC(O-38:7)	-0.0781346	0.00174698	0.0488929	0.105931
MORF4__V__QI4003	MORF4	DG(34:1)	-0.0781343	0.00108173	0.0374176	0.117154
SPTBN5__V__QI4458	SPTBN5	SM(d18:1/24:0)	-0.0781312	0.00101775	0.03617	0.15403
MGC87042__V__QI4517	MGC87042	PE(P-38:5)/PE(O-38:6)	-0.0781306	0.00144196	0.0439426	0.141811
S100A7__V__QI4458	S100A7	SM(d18:1/24:0)	-0.0781295	0.00122565	0.0401329	0.153863
LHX9__V__TF12.1	LHX9	PC(P-38:5)/PC(O-38:6)	-0.0781291	0.0014449	0.0439954	0.151879
ACTC1__V__QI3762	ACTC1	PC(38:4)	-0.0781273	0.0012852	0.0412154	0.15795
MUC21__V__QI4458	MUC21	SM(d18:1/24:0)	-0.0781259	0.00161915	0.0468865	0.152209
MKRN3__V__QI3711	MKRN3	PC(40:6)	-0.0781252	0.00175847	0.0490775	0.106122
ZNF775__V__AM19	ZNF775	Allantoin	-0.0781191	0.00083924	0.0324347	0.104921
CPA1__V__QI4133	CPA1	PE(P-36:1)/PE(O-36:2)	-0.0781127	0.00178588	0.0494955	0.136823
LOC644187__V__QI3911	LOC644187	PE(P-40:6)/PE(O-40:7)	-0.0781124	0.00148213	0.0446265	0.160918
LOC647176__V__QI9000	LOC647176	PE(P-38:6)/PE(O-38:7)	-0.0781114	0.00149223	0.0447953	0.128699
APTX__V__QI8939	APTX	PE(P-34:1)/PE(O-34:2)	-0.0781109	0.00103604	0.0365328	0.118187
KIF7__V__TF6	KIF7	SM(d18:1/16:1)	-0.0781095	0.00150495	0.0450102	0.157703
WDR21A__V__QI3592	WDR21A	PE(P-38:6)/PE(O-38:7)	-0.0781094	0.00145795	0.0442149	0.131162
PI16__V__QI6372	PI16	TG(54:8)	-0.078104	0.00133213	0.0420426	0.106777
LOC643771__V__TF6	LOC643771	SM(d18:1/16:1)	-0.0781037	0.00101791	0.0361737	0.158734
PTPRQ__V__QI9000	PTPRQ	PE(P-38:6)/PE(O-38:7)	-0.0781028	0.00161076	0.046752	0.130155
ESRRAP2__V__QI3711	ESRRAP2	PC(40:6)	-0.0780994	0.000157519	0.0124363	0.114882
SNORD74__V__TF9	SNORD74	SM(d18:1/22:0)	-0.0780973	0.00129268	0.041344	0.106169
MRP63__V__QI5268	MRP63	PC(P-38:6)/PC(O-38:7)	-0.0780967	0.00097271	0.0352542	0.101224
LOC25845__V__AM19	LOC25845	Allantoin	-0.0780951	0.000894089	0.0336199	0.107413
LOC393076__V__QI3711	LOC393076	PC(40:6)	-0.0780946	0.00166535	0.0476154	0.10958
GPR173__V__TF7	GPR173	SM(d18:1/18:1)	-0.0780931	0.000884463	0.0334159	0.211288
HIST1H2BF__V__QI3711	HIST1H2BF	PC(40:6)	-0.0780915	0.000965883	0.0351105	0.108226
PRDM13__V__QI4458	PRDM13	SM(d18:1/24:0)	-0.0780883	0.00165412	0.0474354	0.154711
OPRM1__V__QI3762	OPRM1	PC(38:4)	-0.0780882	0.00104904	0.0367917	0.161263
TXLNA__V__QI6188	TXLNA	creatine	-0.078087	0.00149178	0.0447879	0.160532
FUT3__V__QI3711	FUT3	PC(40:6)	-0.078086	0.000973922	0.0352797	0.108651
CYP4Z2P__V__QI9000	CYP4Z2P	PE(P-38:6)/PE(O-38:7)	-0.0780849	0.00136649	0.0426404	0.127967
C1orf141__V__QI3762	C1orf141	PC(38:4)	-0.0780836	0.00180861	0.0498467	0.161071
DEFB128__V__AM29	DEFB128	Citrulline	-0.0780833	0.000513581	0.0245334	0.109329
CEP55__V__QI6188	CEP55	creatine	-0.0780832	0.00169889	0.0481436	0.159456
KRTAP6.2__V__QI3711	KRTAP6.2	PC(40:6)	-0.0780807	0.00175406	0.0490042	0.107432
LIN28__V__QI9015	LIN28	PE(P-40:6)/PE(O-40:7)	-0.0780751	0.000101821	0.00962001	0.213957
LOC645687__V__TF10	LOC645687	PC(P-36:4)/PC(O-36:5)_B	-0.0780723	0.00150713	0.0450464	0.128059
LEFTY2__V__QI5598	LEFTY2	SM(d18:1/18:0)	-0.0780718	0.00172326	0.0485207	0.156448
LOC729310__V__QI3730	LOC729310	PE(P-38:5)/PE(O-38:6)	-0.0780699	0.00114687	0.0386713	0.120872
SNORA51__V__QI9000	SNORA51	PE(P-38:6)/PE(O-38:7)	-0.0780678	0.00160502	0.0466572	0.127991
LARP4B__V__QI4196	LARP4B	SM(d18:1/22:0)	-0.0780666	0.000840028	0.0324517	0.154384
LOC729454__V__QI9000	LOC729454	PE(P-38:6)/PE(O-38:7)	-0.0780632	0.00128654	0.0412373	0.126889
LOC653545__V__AM19	LOC653545	Allantoin	-0.0780599	0.00141593	0.043507	0.103674
SMUG1__V__TF19	SMUG1	PC(P-38:6)/PC(O-38:7)	-0.0780584	0.00133982	0.0421811	0.106749
TRIM68__V__QI6188	TRIM68	creatine	-0.0780571	0.00121002	0.0398429	0.159122
G6PC3__V__TF24	G6PC3	TG(48:3)	-0.0780539	0.00167141	0.0477134	0.102748
FAM22E__V__AM52	FAM22E	Indole-3-lactic acid	-0.0780538	0.00150038	0.0449342	0.128079
CDKN2A__V__QI3967	CDKN2A	SM(d18:1/20:0)	-0.078051	0.000345854	0.0195892	0.10314
TUB__V__QI4458	TUB	SM(d18:1/24:0)	-0.0780496	0.00066447	0.0284183	0.156784
LOC441843__V__QI5268	LOC441843	PC(P-38:6)/PC(O-38:7)	-0.0780493	0.000455842	0.0229442	0.10141
LOC645038__V__QI9015	LOC645038	PE(P-40:6)/PE(O-40:7)	-0.0780484	0.00119756	0.0396099	0.209247
C9orf114__V__QI6372	C9orf114	TG(54:8)	-0.0780483	0.00167825	0.047822	0.105016
OR13F1__V__QI3975	OR13F1	PC(P-36:1)/PC(O-36:2)	-0.0780481	0.0014994	0.0449155	0.160516
CGGBP1__V__QI6372	CGGBP1	TG(54:8)	-0.0780413	0.00150641	0.0450358	0.108093
SCYL1BP1__V__QI5268	SCYL1BP1	PC(P-38:6)/PC(O-38:7)	-0.0780407	0.000459095	0.0230334	0.101641
RBMY1J__V__AM52	RBMY1J	Indole-3-lactic acid	-0.0780387	0.00108437	0.0374684	0.128394
CASK__V__TF11.2	CASK	PC(P-34:2)/PC(O-34:3)	-0.0780356	0.0016998	0.0481574	0.181353
THBS4__V__TF7	THBS4	SM(d18:1/18:1)	-0.0780335	0.00095841	0.0349517	0.211412
IIP45__V__QI7557	IIP45	PC(P-40:6)/PC(O-40:7)	-0.0780328	0.000839617	0.0324424	0.103342
SOX2OT__V__QI3711	SOX2OT	PC(40:6)	-0.0780328	0.000971172	0.0352209	0.108891
LOC100131980__V__QI5268	LOC100131980	PC(P-38:6)/PC(O-38:7)	-0.0780296	0.000173609	0.0131547	0.103321
LOC644005__V__TF7	LOC644005	SM(d18:1/18:1)	-0.0780257	0.00147585	0.0445203	0.210325
ZNF167__V__QI4517	ZNF167	PE(P-38:5)/PE(O-38:6)	-0.0780235	0.000848305	0.0326299	0.143952
LOC283804__V__QI4196	LOC283804	SM(d18:1/22:0)	-0.0780233	0.00110614	0.0378926	0.152561
TMPRSS11E2__V__QI9000	TMPRSS11E2	PE(P-38:6)/PE(O-38:7)	-0.078023	0.00121052	0.0398524	0.128588
TNRC15__V__QI4458	TNRC15	SM(d18:1/24:0)	-0.0780215	0.00117205	0.0391377	0.154894
AFAP1L1__V__TF13	AFAP1L1	SM(d18:1/16:1)	-0.0780208	0.00177162	0.0492828	0.140041
HYAL2__V__QI7557	HYAL2	PC(P-40:6)/PC(O-40:7)	-0.0780152	0.00168544	0.0479327	0.103525
APRIN__V__QI3577	APRIN	SM(d18:1/18:0)	-0.078015	0.00126206	0.0407997	0.137246
OLFML1__V__TF9	OLFML1	SM(d18:1/22:0)	-0.0780142	0.000928906	0.0343442	0.10344
TSNAXIP1__V__QI3711	TSNAXIP1	PC(40:6)	-0.0780114	0.000564627	0.0259045	0.108978
LOC644668__V__TF14	LOC644668	SM(d18:1/18:1)	-0.0780113	0.00152088	0.0452714	0.188903
IMMT__V__QI6188	IMMT	creatine	-0.0780079	0.000827131	0.03217	0.161984
LOC643150__V__QI3577	LOC643150	SM(d18:1/18:0)	-0.0780065	0.00126182	0.0407954	0.137902
PIGG__V__QI3911	PIGG	PE(P-40:6)/PE(O-40:7)	-0.0780042	0.00173829	0.0487574	0.16157
SCN5A__V__TF14	SCN5A	SM(d18:1/18:1)	-0.0780027	0.000599926	0.0268157	0.190348
MBD3__V__QI6188	MBD3	creatine	-0.0780025	0.000999287	0.0357954	0.159292
ATP5A1__V__QI6188	ATP5A1	creatine	-0.0779979	0.00180746	0.0498287	0.162878
ABR__V__QI7352	ABR	DG(38:5)	-0.0779978	0.000304306	0.018205	0.100088
HIPK1__V__QI3711	HIPK1	PC(40:6)	-0.0779956	0.000983756	0.0354812	0.107271
TBR1__V__TF13	TBR1	SM(d18:1/16:1)	-0.0779954	0.000502445	0.0242265	0.1426
TESK1__V__QI6188	TESK1	creatine	-0.0779939	0.00092656	0.0342974	0.160786
PPARGC1A__V__QI9006	PPARGC1A	PE(P-38:4)/PE(O-38:5)	-0.0779927	0.00156008	0.0459258	0.115347
LOC646537__V__QI4458	LOC646537	SM(d18:1/24:0)	-0.0779892	0.00101388	0.0360916	0.15486
CDKN2A__V__QI3711	CDKN2A	PC(40:6)	-0.0779879	0.000616407	0.0272376	0.110984
LOC728066__V__QI9015	LOC728066	PE(P-40:6)/PE(O-40:7)	-0.0779864	0.00114548	0.0386448	0.21144
MPP6__V__QI6188	MPP6	creatine	-0.0779855	0.0015365	0.0455326	0.159462
LOC155060__V__QI9015	LOC155060	PE(P-40:6)/PE(O-40:7)	-0.0779841	0.00146821	0.044389	0.209274
MLNR__V__QI3762	MLNR	PC(38:4)	-0.0779811	0.000418034	0.0218327	0.162644
SMCR7__V__QI4196	SMCR7	SM(d18:1/22:0)	-0.0779776	0.00167308	0.0477392	0.153424
C2orf39__V__QI9015	C2orf39	PE(P-40:6)/PE(O-40:7)	-0.0779772	0.00104359	0.0366832	0.209547
LOC647166__V__QI9000	LOC647166	PE(P-38:6)/PE(O-38:7)	-0.0779765	0.000875264	0.0332216	0.129933
SASH1__V__QI7557	SASH1	PC(P-40:6)/PC(O-40:7)	-0.077973	0.00172853	0.0486043	0.103166
CAMK4__V__QI9000	CAMK4	PE(P-38:6)/PE(O-38:7)	-0.0779693	0.00123916	0.0403838	0.130407
REG4__V__AM19	REG4	Allantoin	-0.077968	0.000531945	0.0250324	0.105473
LOC653789__V__QI4537	LOC653789	PE(P-36:4)/PE(O-36:5)	-0.0779653	0.00161616	0.0468401	0.119323
OR5AS1__V__QI3866	OR5AS1	PC(38:3)	-0.0779634	0.00117393	0.0391744	0.130513
TMX1__V__QI9000	TMX1	PE(P-38:6)/PE(O-38:7)	-0.077959	0.00104041	0.0366188	0.127849
VWA2__V__TF14	VWA2	SM(d18:1/18:1)	-0.0779559	0.000838885	0.0324271	0.188637
SIRPD__V__AM19	SIRPD	Allantoin	-0.0779535	0.00105991	0.0370022	0.105069
MRC1__V__QI4458	MRC1	SM(d18:1/24:0)	-0.0779515	0.00140129	0.043253	0.152599
PTPN20A__V__TF9	PTPN20A	SM(d18:1/22:0)	-0.0779491	0.0013436	0.0422421	0.103326
LOC646226__V__QI3967	LOC646226	SM(d18:1/20:0)	-0.0779465	0.00108188	0.0374195	0.100395
ZNF668__V__QI6372	ZNF668	TG(54:8)	-0.0779387	0.0017761	0.04935	0.105326
AS3MT__V__QI9015	AS3MT	PE(P-40:6)/PE(O-40:7)	-0.0779386	0.0013456	0.0422761	0.209688
UBE2V2__V__TF6	UBE2V2	SM(d18:1/16:1)	-0.0779289	0.000430639	0.0222102	0.159435
TMEM22__V__QI9000	TMEM22	PE(P-38:6)/PE(O-38:7)	-0.077925	0.0013207	0.0418421	0.1273
UNQ5830__V__QI3711	UNQ5830	PC(40:6)	-0.0779228	0.00181821	0.0499918	0.106944
WDR38__V__QI4196	WDR38	SM(d18:1/22:0)	-0.077922	0.0011225	0.0382042	0.155625
CCDC135__V__TF6	CCDC135	SM(d18:1/16:1)	-0.0779207	0.00153663	0.0455339	0.157406
LOC399959__V__QI9000	LOC399959	PE(P-38:6)/PE(O-38:7)	-0.0779191	0.00113235	0.0383898	0.127646
LOC644856__V__TF13	LOC644856	SM(d18:1/16:1)	-0.0779164	0.0016645	0.047604	0.139732
PTGER3__V__QI9015	PTGER3	PE(P-40:6)/PE(O-40:7)	-0.0779163	0.000406615	0.0214917	0.210902
CYP3A4__V__TF12.1	CYP3A4	PC(P-38:5)/PC(O-38:6)	-0.0779161	0.000501432	0.0241981	0.153616
SLC10A1__V__TF14	SLC10A1	SM(d18:1/18:1)	-0.0779139	0.000944074	0.0346585	0.189404
PCDHGA2__V__QI3711	PCDHGA2	PC(40:6)	-0.0779079	0.00140388	0.0432979	0.106434
NCRNA00093__V__QI9015	NCRNA00093	PE(P-40:6)/PE(O-40:7)	-0.0779058	0.000623525	0.0274127	0.210591
NASP__V__QI3762	NASP	PC(38:4)	-0.0779037	0.000669885	0.028551	0.159697
ATP2B3__V__QI5598	ATP2B3	SM(d18:1/18:0)	-0.0778986	0.00170024	0.0481643	0.154927
ARD1B__V__TF10	ARD1B	PC(P-36:4)/PC(O-36:5)_B	-0.0778945	0.00163963	0.0472091	0.12809
FAM74A3__V__TF13	FAM74A3	SM(d18:1/16:1)	-0.077893	0.00127664	0.0410586	0.140817
KMO__V__QI5268	KMO	PC(P-38:6)/PC(O-38:7)	-0.0778924	0.000541656	0.0252941	0.101504
CDC14A__V__QI4196	CDC14A	SM(d18:1/22:0)	-0.0778878	0.00114136	0.0385667	0.155289
GRPEL1__V__QI9000	GRPEL1	PE(P-38:6)/PE(O-38:7)	-0.0778847	0.000773494	0.0309858	0.130749
ABCA3__V__QI7308.1	ABCA3	N-acetylhistidine	-0.0778814	0.00177052	0.0492691	0.176727
RGPD8__V__AM19	RGPD8	Allantoin	-0.0778779	0.000198256	0.0142151	0.107101
CELA3B__V__QI3762	CELA3B	PC(38:4)	-0.0778723	0.00133835	0.0421537	0.159592
SOX18__V__QI9000	SOX18	PE(P-38:6)/PE(O-38:7)	-0.0778699	0.00173194	0.0486572	0.127812
FLJ41603__V__QI3866	FLJ41603	PC(38:3)	-0.0778644	0.00140926	0.0433907	0.130192
FLJ37201__V__TF6	FLJ37201	SM(d18:1/16:1)	-0.0778612	0.000211234	0.0147439	0.161117
LOC729639__V__TF10	LOC729639	PC(P-36:4)/PC(O-36:5)_B	-0.0778554	0.00134979	0.0423491	0.128288
SLC13A1__V__QI9015	SLC13A1	PE(P-40:6)/PE(O-40:7)	-0.0778547	0.000350249	0.019735	0.214365
CPNE8__V__QI6188	CPNE8	creatine	-0.0778516	0.000553613	0.0256073	0.160411
FTSJ3__V__QI3592	FTSJ3	PE(P-38:6)/PE(O-38:7)	-0.0778512	0.00116596	0.039022	0.130156
LOC645212__V__QI9000	LOC645212	PE(P-38:6)/PE(O-38:7)	-0.0778453	0.00154277	0.0456355	0.128177
ZNF576__V__QI4517	ZNF576	PE(P-38:5)/PE(O-38:6)	-0.0778385	0.000737212	0.030146	0.143395
TXNL2__V__QI7653	TXNL2	PE(38:2)	-0.0778354	0.000823472	0.0320868	0.125242
LOC285194__V__QI9000	LOC285194	PE(P-38:6)/PE(O-38:7)	-0.0778326	0.00125739	0.0407174	0.128036
CYP3A5__V__TF9	CYP3A5	SM(d18:1/22:0)	-0.0778174	0.000673818	0.0286471	0.105967
C9orf86__V__QI6188	C9orf86	creatine	-0.0778139	0.000930164	0.0343716	0.15975
ZNF180__V__TF10	ZNF180	PC(P-36:4)/PC(O-36:5)_B	-0.0778138	0.000604566	0.026942	0.130208
FAM90A1__V__QI4458	FAM90A1	SM(d18:1/24:0)	-0.077807	0.00118894	0.0394481	0.154134
SPP2__V__TF27	SPP2	PC(36:4)_B	-0.0778025	0.0005476	0.0254478	0.148547
LOC729408__V__QI9000	LOC729408	PE(P-38:6)/PE(O-38:7)	-0.0778003	0.00150742	0.0450519	0.128227
DISC2__V__QI7557	DISC2	PC(P-40:6)/PC(O-40:7)	-0.0777989	0.00124318	0.040454	0.102617
AIRE__V__QI4458	AIRE	SM(d18:1/24:0)	-0.0777964	0.000841399	0.0324817	0.153817
ATPBD3__V__TF14	ATPBD3	SM(d18:1/18:1)	-0.0777944	0.00157054	0.0460948	0.189696
LOC441056__V__QI9015	LOC441056	PE(P-40:6)/PE(O-40:7)	-0.0777939	0.000476542	0.0235154	0.21128
DNAJC5B__V__QI9006	DNAJC5B	PE(P-38:4)/PE(O-38:5)	-0.0777934	0.00058258	0.0263747	0.116998
DDX19B__V__QI4196	DDX19B	SM(d18:1/22:0)	-0.077793	0.00170658	0.0482641	0.151294
LDLRAD3__V__QI4458	LDLRAD3	SM(d18:1/24:0)	-0.0777928	0.00119406	0.0395449	0.152577
PCDHB11__V__QI3762	PCDHB11	PC(38:4)	-0.0777885	0.00061876	0.0272945	0.160654
LOC643821__V__QI3762	LOC643821	PC(38:4)	-0.077785	0.00122355	0.0400941	0.159518
C20orf114__V__QI5598	C20orf114	SM(d18:1/18:0)	-0.0777823	0.00180833	0.049842	0.157057
LOC642428__V__QI3967	LOC642428	SM(d18:1/20:0)	-0.0777811	0.000990381	0.0356113	0.100674
MUCDHL__V__QI3577	MUCDHL	SM(d18:1/18:0)	-0.077781	0.00126687	0.0408839	0.137556
C9orf156__V__QI3711	C9orf156	PC(40:6)	-0.0777799	0.000897451	0.0336916	0.110268
PCDHB11__V__TF14	PCDHB11	SM(d18:1/18:1)	-0.0777795	0.00142453	0.043651	0.188112
LOC100093631__V__TF14	LOC100093631	SM(d18:1/18:1)	-0.0777748	0.000573871	0.0261504	0.190502
DCP1B__V__TF7	DCP1B	SM(d18:1/18:1)	-0.0777728	0.00123585	0.0403229	0.212694
BHMT2__V__TF27	BHMT2	PC(36:4)_B	-0.0777697	0.00177728	0.0493691	0.145619
LOC642767__V__TF12.1	LOC642767	PC(P-38:5)/PC(O-38:6)	-0.0777684	0.00103703	0.0365538	0.151988
LOC645718__V__TF27	LOC645718	PC(36:4)_B	-0.0777629	0.00112792	0.0383048	0.146464
ZFATAS__V__QI4458	ZFATAS	SM(d18:1/24:0)	-0.0777558	0.00172473	0.0485432	0.152526
RP1__V__QI4133	RP1	PE(P-36:1)/PE(O-36:2)	-0.0777551	0.00145913	0.0442361	0.138658
NOP16__V__QI3592	NOP16	PE(P-38:6)/PE(O-38:7)	-0.0777531	0.00118877	0.0394455	0.130752
LOC100132887__V__AM29	LOC100132887	Citrulline	-0.0777441	0.000756915	0.0306003	0.108898
FAM136A__V__QI3911	FAM136A	PE(P-40:6)/PE(O-40:7)	-0.077743	0.000773234	0.030981	0.163492
SERPINI1__V__QI4537	SERPINI1	PE(P-36:4)/PE(O-36:5)	-0.0777409	0.000334254	0.0192065	0.122304
LOC642370__V__TF10	LOC642370	PC(P-36:4)/PC(O-36:5)_B	-0.0777405	0.00168388	0.047909	0.127844
LOC653199__V__QI9000	LOC653199	PE(P-38:6)/PE(O-38:7)	-0.0777377	0.00172363	0.0485257	0.127418
CHL1__V__QI3981	CHL1	PC(P-38:3)/PC(O-38:4)	-0.0777376	0.00131761	0.0417903	0.120431
LOC85391__V__QI9000	LOC85391	PE(P-38:6)/PE(O-38:7)	-0.0777354	0.000733032	0.0300528	0.131429
C16orf52__V__QI4517	C16orf52	PE(P-38:5)/PE(O-38:6)	-0.0777346	0.000659111	0.0282895	0.144611
NOC4L__V__QI4133	NOC4L	PE(P-36:1)/PE(O-36:2)	-0.0777324	0.00114262	0.0385908	0.139002
BTBD6__V__QI3739	BTBD6	PE(P-36:3)/PE(O-36:4)	-0.0777322	0.00127635	0.0410536	0.117518
RG9MTD3__V__QI3711	RG9MTD3	PC(40:6)	-0.0777293	0.00111799	0.038121	0.110443
FLJ30428__V__QI5598	FLJ30428	SM(d18:1/18:0)	-0.077728	0.00106047	0.0370123	0.15558
LOC100134816__V__QI9015	LOC100134816	PE(P-40:6)/PE(O-40:7)	-0.0777268	0.0017602	0.0491037	0.209615
OR6K2__V__QI3762	OR6K2	PC(38:4)	-0.0777268	0.000824398	0.0321073	0.159304
HEATR7B2__V__TF27	HEATR7B2	PC(36:4)_B	-0.0777262	0.00165562	0.0474589	0.14517
TMEM220__V__TF9	TMEM220	SM(d18:1/22:0)	-0.0777244	0.00102595	0.0363312	0.103573
WIPF3__V__TF14	WIPF3	SM(d18:1/18:1)	-0.0777198	0.00106061	0.0370149	0.189541
WDR21C__V__QI3711	WDR21C	PC(40:6)	-0.0777195	0.00119377	0.0395401	0.107158
IL23A__V__QI3711	IL23A	PC(40:6)	-0.0777167	0.000754553	0.030545	0.11035
SCARNA22__V__TF10	SCARNA22	PC(P-36:4)/PC(O-36:5)_B	-0.0777138	0.00129347	0.0413587	0.128328
LOC646748__V__QI4458	LOC646748	SM(d18:1/24:0)	-0.0777078	0.00121522	0.0399406	0.153333
NR2C2AP__V__QI3739	NR2C2AP	PE(P-36:3)/PE(O-36:4)	-0.077706	0.00109731	0.0377233	0.117448
LOC643158__V__QI3762	LOC643158	PC(38:4)	-0.0777022	0.000283511	0.0174791	0.16326
SLC30A1__V__QI4196	SLC30A1	SM(d18:1/22:0)	-0.0777	0.00154639	0.0456974	0.152456
SNORD63__V__TF6	SNORD63	SM(d18:1/16:1)	-0.0776984	0.00156029	0.0459292	0.156418
HIF3A__V__AM29	HIF3A	Citrulline	-0.0776965	0.000293192	0.0178269	0.11121
SNAP47__V__QI4568	SNAP47	PE(P-36:2)/PE(O-36:3)	-0.0776949	0.000441826	0.0225414	0.168054
C10orf120__V__QI5598	C10orf120	SM(d18:1/18:0)	-0.0776936	0.00181654	0.0499674	0.154863
DOC2B__V__TF9	DOC2B	SM(d18:1/22:0)	-0.077693	0.00111349	0.0380306	0.104308
PRMT3__V__QI6188	PRMT3	creatine	-0.0776905	0.000550633	0.025527	0.160474
LOC645487__V__QI3911	LOC645487	PE(P-40:6)/PE(O-40:7)	-0.0776858	0.00143639	0.0438518	0.162379
SRF__V__QI7334	SRF	C3 carnitine	-0.0776858	7.45601e-05	0.0079949	0.10209
SEPT13__V__QI4568	2023-09-13	PE(P-36:2)/PE(O-36:3)	-0.0776827	0.00111043	0.0379721	0.165654
LOC642797__V__TF10	LOC642797	PC(P-36:4)/PC(O-36:5)_B	-0.0776818	0.0015379	0.0455529	0.12804
ZNF326__V__TF7	ZNF326	SM(d18:1/18:1)	-0.0776807	0.0013983	0.043199	0.212531
LOC728739__V__QI5268	LOC728739	PC(P-38:6)/PC(O-38:7)	-0.0776707	0.00176793	0.0492286	0.101113
LOC441177__V__TF14	LOC441177	SM(d18:1/18:1)	-0.0776673	0.00102463	0.0363053	0.188745
GATA6__V__QI3967	GATA6	SM(d18:1/20:0)	-0.0776662	0.00122188	0.0400622	0.101878
CXorf36__V__TF14	CXorf36	SM(d18:1/18:1)	-0.0776646	0.00146601	0.0443538	0.189394
FAM55A__V__QI3967	FAM55A	SM(d18:1/20:0)	-0.0776645	0.000476554	0.0235156	0.100616
ACSF3__V__QI3866	ACSF3	PC(38:3)	-0.0776637	0.00160615	0.046675	0.128438
LRRN4CL__V__TF13	LRRN4CL	SM(d18:1/16:1)	-0.0776621	0.00105204	0.0368496	0.139822
PROS1__V__AM19	PROS1	Allantoin	-0.0776607	0.000272461	0.0170914	0.106409
LOC643868__V__TF12.1	LOC643868	PC(P-38:5)/PC(O-38:6)	-0.0776596	0.000593874	0.0266597	0.153211
ARL13A__V__QI4517	ARL13A	PE(P-38:5)/PE(O-38:6)	-0.0776589	0.00031127	0.0184368	0.144806
MAGI3__V__QI9015	MAGI3	PE(P-40:6)/PE(O-40:7)	-0.0776537	0.000986209	0.0355276	0.209718
CBFA2T2__V__TF6	CBFA2T2	SM(d18:1/16:1)	-0.0776532	0.000777001	0.031068	0.158221
ZNF576__V__QI9015	ZNF576	PE(P-40:6)/PE(O-40:7)	-0.077648	0.000926767	0.034302	0.210551
FAM90A13__V__QI4458	FAM90A13	SM(d18:1/24:0)	-0.0776451	0.000712982	0.029586	0.155455
TOX3__V__QI4458	TOX3	SM(d18:1/24:0)	-0.0776413	0.00174598	0.0488764	0.152048
FLJ23584__V__QI3968	FLJ23584	PE(P-36:2)/PE(O-36:3)	-0.0776379	0.0015792	0.046234	0.149112
CECR7__V__QI3967	CECR7	SM(d18:1/20:0)	-0.0776375	0.000574359	0.0261629	0.102884
C10orf28__V__QI3862	C10orf28	PE(P-34:1)/PE(O-34:2)	-0.0776374	0.00134048	0.0421914	0.108899
LOC342979__V__QI3911	LOC342979	PE(P-40:6)/PE(O-40:7)	-0.0776349	0.00174193	0.0488145	0.161118
LOC645687__V__QI3967	LOC645687	SM(d18:1/20:0)	-0.0776347	0.00129309	0.0413515	0.100599
NR0B1__V__QI3711	NR0B1	PC(40:6)	-0.0776332	0.000926539	0.0342974	0.109982
LOC653094__V__QI5598	LOC653094	SM(d18:1/18:0)	-0.077633	0.00132918	0.0419907	0.155675
MAGEA10__V__TF13	MAGEA10	SM(d18:1/16:1)	-0.07763	0.00155333	0.0458128	0.14116
TNFRSF11B__V__QI9015	TNFRSF11B	PE(P-40:6)/PE(O-40:7)	-0.0776294	0.000533892	0.025085	0.212139
CCDC67__V__TF6	CCDC67	SM(d18:1/16:1)	-0.0776205	0.0011897	0.0394615	0.155961
TSFM__V__TF6	TSFM	SM(d18:1/16:1)	-0.0776191	0.000569399	0.0260351	0.158832
LOC643386__V__QI4458	LOC643386	SM(d18:1/24:0)	-0.0776183	0.00168474	0.047921	0.154024
TRAK1__V__TF27	TRAK1	PC(36:4)_B	-0.0776149	0.000370217	0.0203746	0.14962
ADH6__V__QI4458	ADH6	SM(d18:1/24:0)	-0.0776133	0.000776932	0.0310665	0.153979
RSPH9__V__TF14	RSPH9	SM(d18:1/18:1)	-0.0776114	0.000699851	0.029269	0.190925
H6PD__V__TF9	H6PD	SM(d18:1/22:0)	-0.0776078	0.00054839	0.0254683	0.106128
NFATC3__V__QI6604	NFATC3	diacetylspermine	-0.0776076	0.00113352	0.038413	0.180677
SNORA63__V__TF19	SNORA63	PC(P-38:6)/PC(O-38:7)	-0.0776061	0.00117762	0.0392455	0.105719
ZNF80__V__QI7269	ZNF80	PE(P-38:4)/PE(O-38:5)	-0.0776011	0.00135128	0.0423739	0.108685
LOC100133056__V__QI5598	LOC100133056	SM(d18:1/18:0)	-0.0776005	0.00178831	0.0495325	0.154986
LOC729731__V__QI4196	LOC729731	SM(d18:1/22:0)	-0.0775989	0.00176293	0.0491452	0.150444
BRMS1__V__TF21	BRMS1	TG(50:4)	-0.0775977	0.00180036	0.0497235	0.113411
RNF32__V__QI9015	RNF32	PE(P-40:6)/PE(O-40:7)	-0.0775951	0.000226516	0.0153582	0.213197
CDH15__V__QI3911	CDH15	PE(P-40:6)/PE(O-40:7)	-0.0775946	0.00140528	0.0433204	0.159974
TTTY3__V__QI3967	TTTY3	SM(d18:1/20:0)	-0.0775895	0.00162575	0.0469908	0.10008
NRSN2__V__QI9015	NRSN2	PE(P-40:6)/PE(O-40:7)	-0.0775857	0.00151619	0.0451956	0.210662
LOC388248__V__TF19	LOC388248	PC(P-38:6)/PC(O-38:7)	-0.0775846	0.000887075	0.0334697	0.107099
SLAMF8__V__QI3711	SLAMF8	PC(40:6)	-0.0775833	0.00169642	0.0481026	0.109091
LALBA__V__TF13	LALBA	SM(d18:1/16:1)	-0.0775831	0.00148041	0.0445943	0.139271
HSD3B1__V__TF6	HSD3B1	SM(d18:1/16:1)	-0.0775827	0.000896529	0.0336706	0.156866
PCDHGA12__V__QI3762	PCDHGA12	PC(38:4)	-0.0775746	0.00106594	0.0371222	0.158947
NME2P1__V__TF13	NME2P1	SM(d18:1/16:1)	-0.0775741	0.00145364	0.0441427	0.141221
VWDE__V__TF13	VWDE	SM(d18:1/16:1)	-0.0775673	0.00175058	0.0489487	0.13956
AMT__V__QI6339	AMT	TG(56:9)	-0.0775653	0.000691357	0.0290662	0.106983
LOC646156__V__QI4458	LOC646156	SM(d18:1/24:0)	-0.0775651	0.00145124	0.0441051	0.152721
FAM115A__V__QI4537	FAM115A	PE(P-36:4)/PE(O-36:5)	-0.0775619	0.00168345	0.047903	0.118958
LOC100134805__V__QI7269	LOC100134805	PE(P-38:4)/PE(O-38:5)	-0.0775549	0.00177428	0.0493247	0.107111
GNA15__V__QI4833	GNA15	TG(50:5)	-0.0775546	0.000198431	0.0142222	0.104145
STARD6__V__TF14	STARD6	SM(d18:1/18:1)	-0.0775539	0.000948524	0.034745	0.189198
ACBD6__V__QI3866	ACBD6	PC(38:3)	-0.0775532	0.00180554	0.0498011	0.128674
PRDX2__V__TF14	PRDX2	SM(d18:1/18:1)	-0.0775506	0.00112043	0.0381671	0.189094
ATP11C__V__QI9000	ATP11C	PE(P-38:6)/PE(O-38:7)	-0.0775488	0.00140417	0.0433024	0.127592
ZNF48__V__TF12.1	ZNF48	PC(P-38:5)/PC(O-38:6)	-0.0775435	0.00115157	0.0387571	0.152666
FLJ23584__V__QI4133	FLJ23584	PE(P-36:1)/PE(O-36:2)	-0.077543	0.00180393	0.0497773	0.137735
MMP11__V__QI9015	MMP11	PE(P-40:6)/PE(O-40:7)	-0.0775419	0.000635187	0.0277	0.211305
LOC100133120__V__QI7557	LOC100133120	PC(P-40:6)/PC(O-40:7)	-0.0775314	0.00120964	0.0398357	0.101891
LOC729461__V__QI4196	LOC729461	SM(d18:1/22:0)	-0.0775294	0.00179296	0.0496054	0.152182
IBSP__V__QI9000	IBSP	PE(P-38:6)/PE(O-38:7)	-0.0775292	0.000791723	0.0313931	0.130634
GATA6__V__QI4196	GATA6	SM(d18:1/22:0)	-0.0775274	0.00119689	0.0395969	0.152527
STAU2__V__AM19	STAU2	Allantoin	-0.077524	0.00172107	0.0484861	0.104872
LOC645718__V__TF7	LOC645718	SM(d18:1/18:1)	-0.0775197	0.00175389	0.0490018	0.213482
NFATC2IP__V__QI9000	NFATC2IP	PE(P-38:6)/PE(O-38:7)	-0.0775184	0.00106504	0.0371043	0.128327
LOC642950__V__TF14	LOC642950	SM(d18:1/18:1)	-0.0775182	0.00164154	0.0472421	0.188198
CADPS2__V__TF27	CADPS2	PC(36:4)_B	-0.0775166	0.000693012	0.029107	0.147638
GPR135__V__QI4196	GPR135	SM(d18:1/22:0)	-0.0775117	0.00156983	0.0460835	0.152715
C6orf190__V__QI4868	C6orf190	TG(58:11)	-0.0775073	0.00145934	0.04424	0.119958
HMGCLL1__V__QI9000	HMGCLL1	PE(P-38:6)/PE(O-38:7)	-0.0775057	0.0016216	0.0469253	0.127688
LOC342892__V__QI3577	LOC342892	SM(d18:1/18:0)	-0.0775047	0.00107007	0.0371968	0.137572
GPR62__V__AM29	GPR62	Citrulline	-0.0775014	0.000722835	0.0298144	0.109457
LOC285095__V__QI3911	LOC285095	PE(P-40:6)/PE(O-40:7)	-0.0775006	0.00156	0.045924	0.161171
CD226__V__AM19	CD226	Allantoin	-0.0775	7.08391e-05	0.00775714	0.11023
DDX26B__V__TF9	DDX26B	SM(d18:1/22:0)	-0.0774975	0.000531049	0.0250082	0.104784
PAX6__V__QI3762	PAX6	PC(38:4)	-0.0774971	0.00112064	0.0381709	0.160162
LOC644112__V__TF6	LOC644112	SM(d18:1/16:1)	-0.077497	0.00166192	0.0475626	0.15568
LOC646050__V__QI4458	LOC646050	SM(d18:1/24:0)	-0.0774966	0.000675765	0.0286931	0.155471
ECSCR__V__QI4537	ECSCR	PE(P-36:4)/PE(O-36:5)	-0.0774958	0.00152785	0.0453909	0.11974
RGAG4__V__QI9000	RGAG4	PE(P-38:6)/PE(O-38:7)	-0.0774951	0.0013458	0.04228	0.129058
MUSTN1__V__TF9	MUSTN1	SM(d18:1/22:0)	-0.0774943	0.000473999	0.0234448	0.105812
LOC649264__V__QI3981	LOC649264	PC(P-38:3)/PC(O-38:4)	-0.0774938	0.00141397	0.0434714	0.120115
KIAA1648__V__TF13	KIAA1648	SM(d18:1/16:1)	-0.0774902	0.00114141	0.0385675	0.139764
LOC644005__V__QI9015	LOC644005	PE(P-40:6)/PE(O-40:7)	-0.0774869	0.000390533	0.0209949	0.211747
RAMP2__V__QI9015	RAMP2	PE(P-40:6)/PE(O-40:7)	-0.0774843	0.000960683	0.0350016	0.210089
FLJ38973__V__QI4458	FLJ38973	SM(d18:1/24:0)	-0.0774841	0.00091297	0.0340103	0.154606
PRAMEF2__V__TF9	PRAMEF2	SM(d18:1/22:0)	-0.0774825	0.00164554	0.0473019	0.103888
TTLL2__V__QI9015	TTLL2	PE(P-40:6)/PE(O-40:7)	-0.0774822	0.00063884	0.0277923	0.211689
NPBWR2__V__QI3911	NPBWR2	PE(P-40:6)/PE(O-40:7)	-0.0774799	0.00150277	0.0449729	0.160939
CACNA1D__V__QI3762	CACNA1D	PC(38:4)	-0.0774782	0.000882499	0.0333737	0.159479
CCNF__V__QI6188	CCNF	creatine	-0.0774776	0.00139669	0.0431733	0.159701
FUT1__V__AM52	FUT1	Indole-3-lactic acid	-0.0774769	0.00155921	0.0459112	0.127452
LOC643958__V__QI3711	LOC643958	PC(40:6)	-0.0774761	0.00118074	0.0393044	0.108388
DPM1__V__QI4868	DPM1	TG(58:11)	-0.0774754	0.000642344	0.0278729	0.118892
SNORD121B__V__QI4458	SNORD121B	SM(d18:1/24:0)	-0.0774731	0.00117655	0.0392251	0.153525
LOC653140__V__QI9015	LOC653140	PE(P-40:6)/PE(O-40:7)	-0.0774726	0.000804659	0.0316778	0.211669
FBLN1__V__AM29	FBLN1	Citrulline	-0.0774603	0.0012887	0.0412743	0.110161
FAM5C__V__QI4537	FAM5C	PE(P-36:4)/PE(O-36:5)	-0.0774585	0.0016304	0.0470652	0.119615
ADCY10__V__QI3762	ADCY10	PC(38:4)	-0.077454	0.00178179	0.0494321	0.158777
LOC728132__V__QI3762	LOC728132	PC(38:4)	-0.077453	0.000721878	0.029792	0.160224
LOC100131965__V__QI4517	LOC100131965	PE(P-38:5)/PE(O-38:6)	-0.0774495	0.000956389	0.0349103	0.141935
BMP4__V__TF7	BMP4	SM(d18:1/18:1)	-0.0774493	0.000780903	0.0311536	0.212579
ZNF250__V__QI7375	ZNF250	PC(P-34:0)/PC(O-34:1)	-0.077447	0.000776648	0.0310612	0.118181
FLJ31222__V__QI9000	FLJ31222	PE(P-38:6)/PE(O-38:7)	-0.0774465	0.00105641	0.0369369	0.127791
LOC100132068__V__QI9006	LOC100132068	PE(P-38:4)/PE(O-38:5)	-0.0774444	0.00111121	0.0379873	0.115572
APOC4__V__TF9	APOC4	SM(d18:1/22:0)	-0.0774426	0.0015077	0.0450574	0.102435
LOC644167__V__QI4568	LOC644167	PE(P-36:2)/PE(O-36:3)	-0.0774412	0.00142941	0.043736	0.164552
SCAMP3__V__AM19	SCAMP3	Allantoin	-0.0774394	0.00103224	0.036456	0.106985
FAT3__V__QI3911	FAT3	PE(P-40:6)/PE(O-40:7)	-0.0774392	0.000991499	0.0356342	0.161567
ING5__V__QI3711	ING5	PC(40:6)	-0.0774382	0.000973738	0.0352757	0.110862
HOXA3__V__QI9015	HOXA3	PE(P-40:6)/PE(O-40:7)	-0.0774369	0.00064881	0.0280346	0.211591
KIF13B__V__QI6188	KIF13B	creatine	-0.0774369	0.000982191	0.0354467	0.160458
LOC134541__V__QI3981	LOC134541	PC(P-38:3)/PC(O-38:4)	-0.0774362	0.000817387	0.0319535	0.121987
RAET1K__V__QI9015	RAET1K	PE(P-40:6)/PE(O-40:7)	-0.0774351	0.00158548	0.0463363	0.209778
CAMKK2__V__QI6604	CAMKK2	diacetylspermine	-0.077434	0.00100576	0.035927	0.179488
KIAA0853__V__QI5598	KIAA0853	SM(d18:1/18:0)	-0.07743	0.00139732	0.0431851	0.15567
ZNF841__V__QI3711	ZNF841	PC(40:6)	-0.07743	0.000758571	0.03064	0.109561
LOC728448__V__QI3739	LOC728448	PE(P-36:3)/PE(O-36:4)	-0.0774297	0.000915569	0.0340692	0.117463
PRSS12__V__TF6	PRSS12	SM(d18:1/16:1)	-0.0774295	0.00155602	0.045858	0.156723
NOTO__V__TF13	NOTO	SM(d18:1/16:1)	-0.0774284	0.00150351	0.044986	0.139755
ACTC1__V__QI4003	ACTC1	DG(34:1)	-0.0774275	0.00124401	0.0404689	0.116961
ZDBF2__V__TF12.1	ZDBF2	PC(P-38:5)/PC(O-38:6)	-0.0774245	0.000923998	0.0342455	0.152599
APLP1__V__QI4196	APLP1	SM(d18:1/22:0)	-0.0774226	0.000949107	0.0347568	0.151682
LOC440297__V__QI4196	LOC440297	SM(d18:1/22:0)	-0.0774156	0.000899251	0.0337304	0.156745
DEDD2__V__QI4833	DEDD2	TG(50:5)	-0.07741	0.00101093	0.0360371	0.100149
BCO2__V__AM29	BCO2	Citrulline	-0.0774089	0.000767151	0.0308365	0.108745
SFRS18__V__QI4868	SFRS18	TG(58:11)	-0.0774073	0.000451438	0.0228172	0.12103
LOC554175__V__TF27	LOC554175	PC(36:4)_B	-0.0774035	0.0016404	0.0472216	0.146291
C19orf21__V__TF10	C19orf21	PC(P-36:4)/PC(O-36:5)_B	-0.0774017	0.000801988	0.0316169	0.129745
LOC646512__V__QI3711	LOC646512	PC(40:6)	-0.0774009	0.00159977	0.0465714	0.106722
POLB__V__QI4990	POLB	CE(22:6)	-0.0773988	0.000979668	0.035394	0.148153
LOC442546__V__QI9015	LOC442546	PE(P-40:6)/PE(O-40:7)	-0.0773987	0.000931447	0.0343975	0.209711
DKFZp451M2119__V__TF6	DKFZp451M2119	SM(d18:1/16:1)	-0.0773983	0.00122402	0.0401014	0.156742
ZNF16__V__QI4196	ZNF16	SM(d18:1/22:0)	-0.0773981	0.000475225	0.0234801	0.155833
LOC729777__V__TF6	LOC729777	SM(d18:1/16:1)	-0.0773954	0.00152124	0.0452779	0.157154
COL8A2__V__QI4537	COL8A2	PE(P-36:4)/PE(O-36:5)	-0.0773952	0.00165361	0.0474268	0.120632
SLC22A2__V__QI3762	SLC22A2	PC(38:4)	-0.0773948	0.000915595	0.0340698	0.159985
LOC100128895__V__TF7	LOC100128895	SM(d18:1/18:1)	-0.0773947	0.000722821	0.0298144	0.212169
ACOT6__V__TF13	ACOT6	SM(d18:1/16:1)	-0.0773875	0.000581548	0.0263459	0.141715
PLUNC__V__QI3577	PLUNC	SM(d18:1/18:0)	-0.077387	0.00109915	0.0377568	0.138759
LOC645682__V__QI4568	LOC645682	PE(P-36:2)/PE(O-36:3)	-0.0773828	0.00136221	0.0425632	0.164703
KCND3__V__QI4196	KCND3	SM(d18:1/22:0)	-0.0773788	0.00169433	0.0480718	0.15155
TAS2R1__V__QI3762	TAS2R1	PC(38:4)	-0.0773782	0.00134217	0.0422165	0.16001
HOXB5__V__TF14	HOXB5	SM(d18:1/18:1)	-0.0773781	0.00140009	0.0432315	0.189416
DCPS__V__QI7334	DCPS	C3 carnitine	-0.0773776	5.14774e-05	0.00641159	0.101304
LOC647208__V__QI5598	LOC647208	SM(d18:1/18:0)	-0.0773764	0.00145291	0.0441331	0.156374
LOC642851__V__QI3762	LOC642851	PC(38:4)	-0.0773736	0.00162759	0.047022	0.160013
CCDC68__V__QI3762	CCDC68	PC(38:4)	-0.0773716	0.0011193	0.0381458	0.161996
IQCK__V__QI4196	IQCK	SM(d18:1/22:0)	-0.0773705	0.00141555	0.0435003	0.152748
SMTNL2__V__QI3981	SMTNL2	PC(P-38:3)/PC(O-38:4)	-0.0773703	0.000889119	0.0335134	0.121378
SAMD12__V__TF27	SAMD12	PC(36:4)_B	-0.0773689	0.00176118	0.0491201	0.145958
RPP40__V__TF19	RPP40	PC(P-38:6)/PC(O-38:7)	-0.0773686	0.00110149	0.0378043	0.106411
LOC653729__V__QI4196	LOC653729	SM(d18:1/22:0)	-0.0773669	0.00154663	0.0456998	0.152276
LOC642566__V__QI8939	LOC642566	PE(P-34:1)/PE(O-34:2)	-0.0773665	0.00170085	0.048174	0.11549
PNO1__V__AM19	PNO1	Allantoin	-0.077366	0.0017534	0.0489957	0.106392
ASTN2__V__TF9	ASTN2	SM(d18:1/22:0)	-0.0773642	0.00158802	0.0463783	0.102732
NUPL1__V__QI3967	NUPL1	SM(d18:1/20:0)	-0.077362	0.0010591	0.0369875	0.101093
LOC727918__V__QI3762	LOC727918	PC(38:4)	-0.0773602	0.000587431	0.0264954	0.160567
DOCK9__V__TF26.2	DOCK9	tyrosine	-0.0773527	3.879e-06	0.00129659	0.104387
ZNF238__V__QI3577	ZNF238	SM(d18:1/18:0)	-0.0773513	0.000638677	0.0277885	0.138838
SEZ6L2__V__QI4568	SEZ6L2	PE(P-36:2)/PE(O-36:3)	-0.0773496	0.00161515	0.0468233	0.164906
NNT__V__QI9000	NNT	PE(P-38:6)/PE(O-38:7)	-0.0773488	0.00177978	0.0494035	0.127339
CTRB1__V__QI9000	CTRB1	PE(P-38:6)/PE(O-38:7)	-0.0773486	0.000726682	0.0299069	0.128073
PDE8B__V__QI4458	PDE8B	SM(d18:1/24:0)	-0.0773481	0.00177199	0.0492884	0.154275
LOC729242__V__AM52	LOC729242	Indole-3-lactic acid	-0.0773469	0.00132889	0.0419852	0.127524
KCNV1__V__TF13	KCNV1	SM(d18:1/16:1)	-0.0773463	0.00179452	0.0496294	0.140211
C9orf85__V__QI3730	C9orf85	PE(P-38:5)/PE(O-38:6)	-0.077346	0.00130276	0.0415248	0.122337
KAZALD1__V__QI4458	KAZALD1	SM(d18:1/24:0)	-0.0773454	0.00164617	0.0473121	0.154902
LOC440013__V__QI4196	LOC440013	SM(d18:1/22:0)	-0.0773435	0.00134629	0.0422875	0.151374
IL23A__V__QI3968	IL23A	PE(P-36:2)/PE(O-36:3)	-0.0773421	0.00134153	0.0422076	0.149487
H2BFXP__V__QI3711	H2BFXP	PC(40:6)	-0.0773386	0.00134011	0.0421858	0.107217
LOC642781__V__QI3577	LOC642781	SM(d18:1/18:0)	-0.077333	0.00145367	0.0441432	0.136719
RGS8__V__TF10	RGS8	PC(P-36:4)/PC(O-36:5)_B	-0.0773301	0.000362025	0.0201105	0.132013
TSPAN1__V__QI5704	TSPAN1	LPC(24:0)	-0.0773286	0.000971314	0.0352242	0.158265
FLJ00312__V__QI9015	FLJ00312	PE(P-40:6)/PE(O-40:7)	-0.0773265	0.000789298	0.0313388	0.211135
LOC441459__V__TF13	LOC441459	SM(d18:1/16:1)	-0.0773248	0.00164701	0.0473264	0.139746
APITD1__V__QI4196	APITD1	SM(d18:1/22:0)	-0.0773245	0.00131108	0.041677	0.153787
EVI1__V__QI3911	EVI1	PE(P-40:6)/PE(O-40:7)	-0.0773216	0.00172736	0.0485856	0.160599
DSCAML1__V__TF10	DSCAML1	PC(P-36:4)/PC(O-36:5)_B	-0.0773212	0.000845489	0.0325709	0.12966
APOA1BP__V__QI6604	APOA1BP	diacetylspermine	-0.0773155	0.000877741	0.0332721	0.180824
XPNPEP3__V__TF6	XPNPEP3	SM(d18:1/16:1)	-0.0773152	0.00102506	0.0363145	0.157052
OR13J1__V__AM29	OR13J1	Citrulline	-0.0773137	0.000859634	0.0328753	0.108307
RHBDL3__V__TF10	RHBDL3	PC(P-36:4)/PC(O-36:5)_B	-0.0773125	0.00078372	0.0312142	0.129703
C14orf184__V__TF13	C14orf184	SM(d18:1/16:1)	-0.0773113	0.00175948	0.0490925	0.139439
KRTAP4.3__V__TF7	KRTAP4.3	SM(d18:1/18:1)	-0.0773104	0.00119764	0.0396112	0.211358
ANKLE2__V__QI3911	ANKLE2	PE(P-40:6)/PE(O-40:7)	-0.0773102	0.00111949	0.0381497	0.162731
LOC401720__V__QI3730	LOC401720	PE(P-38:5)/PE(O-38:6)	-0.0773081	0.00142724	0.0436988	0.121675
DISC2__V__QI4196	DISC2	SM(d18:1/22:0)	-0.077307	0.000306116	0.0182674	0.155709
APOD__V__QI9015	APOD	PE(P-40:6)/PE(O-40:7)	-0.077307	0.00171123	0.0483331	0.210648
KIF20B__V__QI4990	KIF20B	CE(22:6)	-0.0773054	0.00153991	0.0455857	0.148279
LOC643150__V__TF27	LOC643150	PC(36:4)_B	-0.0772976	0.000831857	0.032272	0.147025
LOC375010__V__QI4196	LOC375010	SM(d18:1/22:0)	-0.0772974	0.0014692	0.0444068	0.15187
ATP6V1G3__V__QI9000	ATP6V1G3	PE(P-38:6)/PE(O-38:7)	-0.0772955	0.00148089	0.0446031	0.127723
LOC645038__V__TF9	LOC645038	SM(d18:1/22:0)	-0.0772953	0.00164979	0.0473698	0.102778
SLC3A2__V__QI6604	SLC3A2	diacetylspermine	-0.0772933	0.0011651	0.039007	0.178526
DCAF10__V__AM19	DCAF10	Allantoin	-0.0772925	0.00162785	0.0470259	0.107564
LOC158257__V__TF12.1	LOC158257	PC(P-38:5)/PC(O-38:6)	-0.0772826	0.00156624	0.0460269	0.151834
MDGA2__V__TF13	MDGA2	SM(d18:1/16:1)	-0.0772789	0.00112213	0.0381987	0.139172
MME__V__QI9000	MME	PE(P-38:6)/PE(O-38:7)	-0.0772788	0.0014168	0.0435205	0.128032
LOC729368__V__QI3967	LOC729368	SM(d18:1/20:0)	-0.0772756	0.00147466	0.0445005	0.100443
LOC647257__V__QI3967	LOC647257	SM(d18:1/20:0)	-0.0772738	0.000534325	0.0250974	0.101116
LOC728369__V__QI4196	LOC728369	SM(d18:1/22:0)	-0.0772735	0.0016478	0.0473377	0.151539
CTSF__V__AM19	CTSF	Allantoin	-0.0772692	0.000419918	0.0218919	0.109104
MAGEB1__V__QI3730	MAGEB1	PE(P-38:5)/PE(O-38:6)	-0.0772688	0.00131927	0.0418185	0.120221
HIRIP3__V__QI6188	HIRIP3	creatine	-0.0772672	0.00163092	0.0470727	0.159496
LOC100129445__V__AM19	LOC100129445	Allantoin	-0.0772669	0.00131657	0.0417736	0.106374
C20orf186__V__TF6	C20orf186	SM(d18:1/16:1)	-0.0772667	0.000233553	0.0156291	0.159783
EEF2K__V__TF22	EEF2K	TG(52:6)	-0.0772591	0.00105223	0.0368529	0.10066
PSMF1__V__TF14	PSMF1	SM(d18:1/18:1)	-0.0772549	0.00133924	0.0421713	0.189503
RCAN1__V__TF13	RCAN1	SM(d18:1/16:1)	-0.0772509	0.0016149	0.046819	0.138736
ZDBF2__V__QI4517	ZDBF2	PE(P-38:5)/PE(O-38:6)	-0.0772505	0.00031487	0.0185575	0.144106
C15orf59__V__TF27	C15orf59	PC(36:4)_B	-0.0772505	0.000374331	0.0205056	0.149299
KRT86__V__QI6188	KRT86	creatine	-0.0772466	0.000701548	0.0293091	0.161072
LOC728939__V__QI3762	LOC728939	PC(38:4)	-0.0772461	0.000172303	0.0130965	0.164582
LOC653420__V__QI9000	LOC653420	PE(P-38:6)/PE(O-38:7)	-0.0772444	0.00105507	0.0369093	0.127395
SNX21__V__TF6	SNX21	SM(d18:1/16:1)	-0.0772441	0.00164504	0.0472944	0.156181
RASL10B__V__TF9	RASL10B	SM(d18:1/22:0)	-0.077244	0.00116262	0.0389625	0.104329
AMPH__V__QI9000	AMPH	PE(P-38:6)/PE(O-38:7)	-0.0772394	0.000853673	0.0327479	0.127816
NCRNA00167__V__QI9015	NCRNA00167	PE(P-40:6)/PE(O-40:7)	-0.077235	0.000789749	0.0313482	0.210357
LOC730275__V__QI3730	LOC730275	PE(P-38:5)/PE(O-38:6)	-0.0772316	0.00148914	0.0447417	0.12128
LOC644704__V__QI3730	LOC644704	PE(P-38:5)/PE(O-38:6)	-0.0772312	0.00079206	0.0313997	0.121223
C14orf73__V__TF13	C14orf73	SM(d18:1/16:1)	-0.0772307	0.00161525	0.046825	0.140584
FOXS1__V__QI3711	FOXS1	PC(40:6)	-0.07723	0.000921231	0.0341843	0.11082
OR6C6__V__QI3577	OR6C6	SM(d18:1/18:0)	-0.0772267	0.00119554	0.0395714	0.13713
THBS4__V__QI9000	THBS4	PE(P-38:6)/PE(O-38:7)	-0.0772258	0.00159579	0.0465092	0.129744
SEC14L3__V__QI9000	SEC14L3	PE(P-38:6)/PE(O-38:7)	-0.0772244	0.00174138	0.0488051	0.126278
SPAG4__V__TF27	SPAG4	PC(36:4)_B	-0.0772204	0.00162718	0.047015	0.145711
LOC643623__V__QI9000	LOC643623	PE(P-38:6)/PE(O-38:7)	-0.0772197	0.0011842	0.0393658	0.129399
LOC729517__V__QI3967	LOC729517	SM(d18:1/20:0)	-0.0772196	0.00153491	0.045507	0.100586
PACRG__V__QI3981	PACRG	PC(P-38:3)/PC(O-38:4)	-0.0772195	0.00138655	0.0429925	0.120315
ESM1__V__QI9000	ESM1	PE(P-38:6)/PE(O-38:7)	-0.0772181	0.00143406	0.0438146	0.128487
RNF103__V__QI5268	RNF103	PC(P-38:6)/PC(O-38:7)	-0.0772129	0.000417993	0.0218318	0.103499
LOC644891__V__QI6372	LOC644891	TG(54:8)	-0.0772123	0.00171641	0.0484134	0.103269
LOC100127909__V__QI3762	LOC100127909	PC(38:4)	-0.077211	0.000913308	0.0340187	0.161281
TRIP11__V__QI3967	TRIP11	SM(d18:1/20:0)	-0.0772053	0.000977557	0.0353523	0.102352
NPAS4__V__TF27	NPAS4	PC(36:4)_B	-0.0772001	0.000470798	0.023356	0.148252
C2orf15__V__AM52	C2orf15	Indole-3-lactic acid	-0.0771983	0.00156899	0.0460697	0.128353
HTRA4__V__QI7269	HTRA4	PE(P-38:4)/PE(O-38:5)	-0.0771952	0.00144137	0.0439334	0.108325
ZCWPW1__V__TF19	ZCWPW1	PC(P-38:6)/PC(O-38:7)	-0.0771941	0.000552289	0.0255722	0.108457
LOC644968__V__TF9	LOC644968	SM(d18:1/22:0)	-0.0771921	0.00158794	0.0463777	0.103371
PTPN14__V__QI4568	PTPN14	PE(P-36:2)/PE(O-36:3)	-0.0771909	0.00118088	0.0393073	0.165214
LOC643662__V__TF14	LOC643662	SM(d18:1/18:1)	-0.0771908	0.000938823	0.0345476	0.189317
LOC729776__V__QI3592	LOC729776	PE(P-38:6)/PE(O-38:7)	-0.0771903	0.000436086	0.0223707	0.132543
LOC728379__V__QI3967	LOC728379	SM(d18:1/20:0)	-0.0771897	0.00180357	0.0497717	0.102437
LOC731040__V__TF27	LOC731040	PC(36:4)_B	-0.0771878	0.00144294	0.0439599	0.146951
LOC642832__V__QI3762	LOC642832	PC(38:4)	-0.0771864	0.000730705	0.03	0.161336
POLS__V__QI3968	POLS	PE(P-36:2)/PE(O-36:3)	-0.0771815	0.000653056	0.0281384	0.151771
ALG11__V__AM29	ALG11	Citrulline	-0.07718	0.000323787	0.0188604	0.110907
ELAVL4__V__QI4196	ELAVL4	SM(d18:1/22:0)	-0.0771761	0.00094608	0.0346992	0.151786
BCDIN3D__V__QI5268	BCDIN3D	PC(P-38:6)/PC(O-38:7)	-0.077173	0.00124686	0.0405196	0.101161
SOAT2__V__QI4458	SOAT2	SM(d18:1/24:0)	-0.0771727	0.00174442	0.0488518	0.153831
PDC__V__QI5598	PDC	SM(d18:1/18:0)	-0.0771709	0.00177964	0.0494014	0.155014
ZNF587__V__QI4196	ZNF587	SM(d18:1/22:0)	-0.0771689	0.00152784	0.0453908	0.153814
KIF21B__V__TF9	KIF21B	SM(d18:1/22:0)	-0.0771637	0.000866379	0.0330245	0.104274
TMEM119__V__AM19	TMEM119	Allantoin	-0.0771628	9.72524e-06	0.0023163	0.108575
FNTB__V__AM19	FNTB	Allantoin	-0.0771623	0.00118078	0.0393049	0.104976
LOC100132904__V__QI9006	LOC100132904	PE(P-38:4)/PE(O-38:5)	-0.077159	0.00181192	0.0498989	0.114252
SHD__V__TF14	SHD	SM(d18:1/18:1)	-0.0771587	0.000949881	0.0347738	0.189269
TMEM98__V__QI3866	TMEM98	PC(38:3)	-0.077158	0.00144938	0.0440731	0.130313
C2orf14__V__TF9	C2orf14	SM(d18:1/22:0)	-0.0771561	0.000931379	0.0343962	0.104101
SFTPA2B__V__QI3762	SFTPA2B	PC(38:4)	-0.0771561	0.000346582	0.0196123	0.161714
CENPL__V__TF6	CENPL	SM(d18:1/16:1)	-0.0771554	0.0010109	0.0360367	0.159395
SFXN4__V__TF18	SFXN4	PC(P-36:2)/PC(O-36:3)	-0.0771543	0.00165844	0.0475038	0.204514
CLCNKA__V__TF27	CLCNKA	PC(36:4)_B	-0.0771531	0.0014792	0.0445738	0.146002
ZNF323__V__QI4517	ZNF323	PE(P-38:5)/PE(O-38:6)	-0.0771513	0.00131427	0.0417335	0.143181
SLC35F1__V__QI5034	SLC35F1	CE(20:4)	-0.0771508	0.00167784	0.0478147	0.137564
OXCT2__V__QI7557	OXCT2	PC(P-40:6)/PC(O-40:7)	-0.0771506	0.00128135	0.0411436	0.102082
INE1__V__TF6	INE1	SM(d18:1/16:1)	-0.0771498	0.000967501	0.0351474	0.160137
CITED4__V__QI7352	CITED4	DG(38:5)	-0.0771485	9.37802e-05	0.00916457	0.101554
PPM1G__V__QI4517	PPM1G	PE(P-38:5)/PE(O-38:6)	-0.0771484	0.00105753	0.0369575	0.141403
TMEM16B__V__QI3711	TMEM16B	PC(40:6)	-0.0771444	0.000785163	0.0312482	0.108289
SCN1A__V__QI3762	SCN1A	PC(38:4)	-0.0771432	0.00107489	0.0372866	0.159046
KIAA2022__V__TF6	KIAA2022	SM(d18:1/16:1)	-0.0771411	0.000694067	0.0291336	0.158386
ATP2B2__V__QI4517	ATP2B2	PE(P-38:5)/PE(O-38:6)	-0.0771377	0.00110218	0.0378174	0.140677
NRAP__V__QI9000	NRAP	PE(P-38:6)/PE(O-38:7)	-0.0771364	0.00068493	0.0289114	0.129163
LOC653809__V__QI3967	LOC653809	SM(d18:1/20:0)	-0.0771346	0.000561665	0.0258208	0.10064
MAT1A__V__QI9015	MAT1A	PE(P-40:6)/PE(O-40:7)	-0.0771342	0.000469291	0.0233127	0.209967
C9orf153__V__QI9000	C9orf153	PE(P-38:6)/PE(O-38:7)	-0.0771322	0.000776438	0.0310563	0.128282
CMA1__V__TF13	CMA1	SM(d18:1/16:1)	-0.0771307	0.00101378	0.0360897	0.140279
LOC643283__V__QI9000	LOC643283	PE(P-38:6)/PE(O-38:7)	-0.0771303	0.00135007	0.042354	0.129464
AQP7__V__QI4458	AQP7	SM(d18:1/24:0)	-0.0771288	0.00118975	0.0394625	0.152935
SNORD9__V__QI3762	SNORD9	PC(38:4)	-0.077126	0.000541637	0.0252934	0.160963
LOC646266__V__TF12.1	LOC646266	PC(P-38:5)/PC(O-38:6)	-0.077126	0.000668864	0.0285247	0.153713
MEG3__V__QI6372	MEG3	TG(54:8)	-0.077125	0.000612552	0.0271429	0.106088
ARD1B__V__QI4537	ARD1B	PE(P-36:4)/PE(O-36:5)	-0.0771247	0.00128653	0.0412372	0.119696
LOC100128585__V__TF9	LOC100128585	SM(d18:1/22:0)	-0.0771238	0.00150631	0.0450348	0.103995
BHLHB4__V__QI4458	BHLHB4	SM(d18:1/24:0)	-0.0771238	0.00134109	0.0422019	0.153836
LOC653260__V__TF14	LOC653260	SM(d18:1/18:1)	-0.0771232	0.00149032	0.0447619	0.188436
LOC731779__V__TF13	LOC731779	SM(d18:1/16:1)	-0.0771216	0.00159104	0.0464296	0.141834
STARD6__V__QI9000	STARD6	PE(P-38:6)/PE(O-38:7)	-0.0771158	0.00125812	0.0407286	0.128781
LOC100129054__V__TF9	LOC100129054	SM(d18:1/22:0)	-0.0771135	0.000947115	0.034718	0.104413
ZNF492__V__QI3762	ZNF492	PC(38:4)	-0.0771133	0.00105765	0.0369598	0.159266
LOC100130238__V__AM52	LOC100130238	Indole-3-lactic acid	-0.0771133	0.00142736	0.0437008	0.12804
C1orf107__V__QI3711	C1orf107	PC(40:6)	-0.0771126	0.001051	0.0368284	0.109494
LOC643152__V__QI3975	LOC643152	PC(P-36:1)/PC(O-36:2)	-0.0771081	0.00165242	0.0474094	0.160254
LOC642380__V__AM29	LOC642380	Citrulline	-0.0771063	0.000926368	0.0342946	0.108255
SSRP1__V__QI4133	SSRP1	PE(P-36:1)/PE(O-36:2)	-0.077104	0.000334193	0.019205	0.141412
OR8G2__V__QI3711	OR8G2	PC(40:6)	-0.0771022	0.00105508	0.0369093	0.10999
LOC647041__V__TF9	LOC647041	SM(d18:1/22:0)	-0.0770999	0.000907934	0.0339092	0.104012
GIYD1__V__QI7352	GIYD1	DG(38:5)	-0.0770964	0.000215007	0.0148978	0.10067
LOC642852__V__QI3592	LOC642852	PE(P-38:6)/PE(O-38:7)	-0.0770964	0.00138882	0.043033	0.12993
FAM90A16__V__TF9	FAM90A16	SM(d18:1/22:0)	-0.0770935	0.00101446	0.0361035	0.104782
LOC644957__V__QI3730	LOC644957	PE(P-38:5)/PE(O-38:6)	-0.0770884	0.00151278	0.0451396	0.120794
PCDH7__V__TF9	PCDH7	SM(d18:1/22:0)	-0.0770882	0.000792518	0.0314094	0.104852
GFRA4__V__TF14	GFRA4	SM(d18:1/18:1)	-0.0770828	0.000807988	0.0317525	0.188969
LOC644328__V__QI3967	LOC644328	SM(d18:1/20:0)	-0.0770809	0.0016755	0.0477784	0.10181
LOC100130166__V__QI3967	LOC100130166	SM(d18:1/20:0)	-0.07708	0.000710149	0.029521	0.100529
BECN1L1__V__TF13	BECN1L1	SM(d18:1/16:1)	-0.0770764	0.00143743	0.0438684	0.140078
SAMD7__V__QI9015	SAMD7	PE(P-40:6)/PE(O-40:7)	-0.0770707	0.00141265	0.0434486	0.210042
RPS10__V__QI4868	RPS10	TG(58:11)	-0.0770689	0.000685339	0.0289213	0.121552
LOC100133063__V__TF12.1	LOC100133063	PC(P-38:5)/PC(O-38:6)	-0.0770674	0.00135255	0.0423952	0.152297
SURF2__V__QI3911	SURF2	PE(P-40:6)/PE(O-40:7)	-0.0770667	0.000807164	0.0317338	0.162524
LOC645104__V__QI3866	LOC645104	PC(38:3)	-0.0770654	0.00170256	0.048202	0.129073
CUEDC2__V__QI6604	CUEDC2	diacetylspermine	-0.0770582	0.00136303	0.042579	0.180336
ANKRD45__V__QI4517	ANKRD45	PE(P-38:5)/PE(O-38:6)	-0.0770556	0.000793868	0.0314419	0.142902
ZDHHC6__V__QI5704	ZDHHC6	LPC(24:0)	-0.0770537	0.00127615	0.0410508	0.156575
LOC392635__V__QI4458	LOC392635	SM(d18:1/24:0)	-0.0770487	0.00151032	0.0451029	0.155801
ATP6V1G3__V__QI3762	ATP6V1G3	PC(38:4)	-0.0770483	0.000527944	0.0249252	0.161421
KCNG3__V__QI3967	KCNG3	SM(d18:1/20:0)	-0.0770432	0.00171355	0.0483711	0.100093
PUS7L__V__TF10	PUS7L	PC(P-36:4)/PC(O-36:5)_B	-0.0770426	0.000653945	0.0281615	0.130224
IL1F6__V__QI3762	IL1F6	PC(38:4)	-0.0770419	0.00169405	0.0480675	0.158849
PAR1__V__QI8939	PAR1	PE(P-34:1)/PE(O-34:2)	-0.0770416	0.0012609	0.0407787	0.116137
ST7OT2__V__QI4568	ST7OT2	PE(P-36:2)/PE(O-36:3)	-0.0770245	0.00176946	0.0492523	0.164127
FAM7A2__V__QI4196	FAM7A2	SM(d18:1/22:0)	-0.0770244	0.000757698	0.030618	0.155378
GPR62__V__QI7299.1	GPR62	N6-acetyllysine	-0.0770232	0.00154963	0.0457538	0.10367
FAM92A3__V__QI4196	FAM92A3	SM(d18:1/22:0)	-0.0770228	0.00181529	0.0499463	0.15169
NKAIN2__V__QI4196	NKAIN2	SM(d18:1/22:0)	-0.0770193	0.00107078	0.0372093	0.1528
ZNF761__V__TF6	ZNF761	SM(d18:1/16:1)	-0.0770188	0.00111524	0.0380656	0.157314
LOC643577__V__QI3981	LOC643577	PC(P-38:3)/PC(O-38:4)	-0.0770178	0.00160993	0.0467384	0.120018
KIAA0564__V__TF9	KIAA0564	SM(d18:1/22:0)	-0.0770178	0.00142137	0.0435988	0.104254
OR4F29__V__TF6	OR4F29	SM(d18:1/16:1)	-0.0770163	0.00181763	0.0499837	0.155677
SFXN4__V__TF07	SFXN4	PC(P-34:2)/PC(O-34:3)	-0.0770161	0.000544286	0.0253605	0.15072
KLKP1__V__QI9000	KLKP1	PE(P-38:6)/PE(O-38:7)	-0.0770148	0.00136589	0.0426295	0.128819
C2orf67__V__QI4517	C2orf67	PE(P-38:5)/PE(O-38:6)	-0.0770133	0.00152085	0.0452705	0.141492
LOC653564__V__QI3730	LOC653564	PE(P-38:5)/PE(O-38:6)	-0.0770123	0.000916206	0.0340813	0.120862
SLC17A9__V__QI3730	SLC17A9	PE(P-38:5)/PE(O-38:6)	-0.0770108	0.0013946	0.0431336	0.120659
PNPT1__V__TF14	PNPT1	SM(d18:1/18:1)	-0.0770105	0.000811621	0.0318321	0.190979
LOC728670__V__QI9015	LOC728670	PE(P-40:6)/PE(O-40:7)	-0.0770089	0.0010709	0.0372111	0.211405
LOC651091__V__QI9015	LOC651091	PE(P-40:6)/PE(O-40:7)	-0.0770071	0.000705809	0.0294154	0.210576
SPDYC__V__QI4196	SPDYC	SM(d18:1/22:0)	-0.0770029	0.000928233	0.0343308	0.152124
LIPL4__V__QI7557	LIPL4	PC(P-40:6)/PC(O-40:7)	-0.0769995	0.000561558	0.0258174	0.106457
WISP1__V__TF13	WISP1	SM(d18:1/16:1)	-0.0769977	0.00135598	0.0424546	0.14109
AGXT__V__QI7299.1	AGXT	N6-acetyllysine	-0.0769946	0.00174802	0.0489117	0.10342
C17orf95__V__TF6	C17orf95	SM(d18:1/16:1)	-0.0769938	0.000661094	0.0283368	0.158542
RAB11FIP5__V__AM19	RAB11FIP5	Allantoin	-0.0769924	0.000156922	0.0124096	0.106919
UGT2A3__V__TF13	UGT2A3	SM(d18:1/16:1)	-0.0769912	0.000942867	0.0346314	0.140753
LOC645494__V__QI3762	LOC645494	PC(38:4)	-0.0769883	0.00130706	0.0416032	0.158828
NBEA__V__QI3730	NBEA	PE(P-38:5)/PE(O-38:6)	-0.0769881	0.00170541	0.0482452	0.119907
TERC__V__QI9015	TERC	PE(P-40:6)/PE(O-40:7)	-0.0769855	0.000270795	0.0170289	0.211681
LOC728132__V__QI3577	LOC728132	SM(d18:1/18:0)	-0.0769852	0.00154483	0.0456723	0.137646
RAB4B__V__QI6604	RAB4B	diacetylspermine	-0.0769848	0.0013432	0.0422345	0.180656
FLJ46109__V__QI3577	FLJ46109	SM(d18:1/18:0)	-0.0769826	0.00125949	0.040753	0.137058
DLL4__V__QI3711	DLL4	PC(40:6)	-0.0769825	0.00077973	0.0311294	0.111495
LOC139735__V__TF7	LOC139735	SM(d18:1/18:1)	-0.0769819	0.00153739	0.045545	0.210306
LOC646990__V__AM52	LOC646990	Indole-3-lactic acid	-0.0769787	0.000743671	0.0302991	0.129935
LOC646041__V__QI5598	LOC646041	SM(d18:1/18:0)	-0.0769747	0.00167813	0.0478199	0.155032
POU1F1__V__QI3577	POU1F1	SM(d18:1/18:0)	-0.0769679	0.00160381	0.0466344	0.135412
PPY__V__QI9015	PPY	PE(P-40:6)/PE(O-40:7)	-0.0769657	0.00039513	0.0211352	0.211369
GOT1L1__V__TF13	GOT1L1	SM(d18:1/16:1)	-0.0769637	0.000926939	0.0343045	0.140022
LOC728440__V__QI4458	LOC728440	SM(d18:1/24:0)	-0.0769597	0.00170317	0.048211	0.153051
LOC100130549__V__QI4517	LOC100130549	PE(P-38:5)/PE(O-38:6)	-0.0769581	0.000489145	0.023864	0.143047
SFTPA1B__V__QI4517	SFTPA1B	PE(P-38:5)/PE(O-38:6)	-0.076958	0.00132146	0.0418545	0.139893
LOC653786__V__QI3711	LOC653786	PC(40:6)	-0.0769568	0.00134969	0.0423477	0.108927
EFTUD1__V__TF13	EFTUD1	SM(d18:1/16:1)	-0.0769506	0.000689227	0.029018	0.142759
GLIS2__V__TF12.1	GLIS2	PC(P-38:5)/PC(O-38:6)	-0.0769476	0.000436528	0.0223834	0.154164
FAM83G__V__QI3711	FAM83G	PC(40:6)	-0.0769474	0.00043943	0.0224669	0.10957
CR2__V__QI4568	CR2	PE(P-36:2)/PE(O-36:3)	-0.076946	0.000529103	0.0249565	0.167492
LOC646976__V__TF9	LOC646976	SM(d18:1/22:0)	-0.0769419	0.000844573	0.0325512	0.105592
LOC643070__V__QI3967	LOC643070	SM(d18:1/20:0)	-0.0769401	0.00147722	0.0445434	0.100714
PCNT__V__QI6188	PCNT	creatine	-0.0769382	0.000947642	0.0347285	0.161365
EIF3I__V__QI4014	EIF3I	PC(38:2)	-0.0769375	3.69098e-06	0.00125559	0.100472
TMEM218__V__TF19	TMEM218	PC(P-38:6)/PC(O-38:7)	-0.0769365	0.00153598	0.0455252	0.108259
LOC729590__V__QI9000	LOC729590	PE(P-38:6)/PE(O-38:7)	-0.0769365	0.00124044	0.0404074	0.129623
LOC100132992__V__TF9	LOC100132992	SM(d18:1/22:0)	-0.0769339	0.00168959	0.0479952	0.103662
RBBP6__V__QI7269	RBBP6	PE(P-38:4)/PE(O-38:5)	-0.0769318	0.00176317	0.0491495	0.107665
LOC392196__V__QI9000	LOC392196	PE(P-38:6)/PE(O-38:7)	-0.0769252	0.00133847	0.0421558	0.127846
ARMC3__V__QI9000	ARMC3	PE(P-38:6)/PE(O-38:7)	-0.0769249	0.00151342	0.0451505	0.126688
CYP11B2__V__TF6	CYP11B2	SM(d18:1/16:1)	-0.0769195	0.00161562	0.0468312	0.155697
LIPM__V__TF6	LIPM	SM(d18:1/16:1)	-0.0769191	0.000888946	0.0335097	0.158184
RAB9B__V__QI4537	RAB9B	PE(P-36:4)/PE(O-36:5)	-0.0769184	0.00145229	0.044122	0.119659
LOC646456__V__TF14	LOC646456	SM(d18:1/18:1)	-0.076918	0.000478497	0.0235711	0.190046
SNORD21__V__QI4537	SNORD21	PE(P-36:4)/PE(O-36:5)	-0.0769178	0.00163876	0.0471952	0.119268
LOC644165__V__QI3711	LOC644165	PC(40:6)	-0.0769152	0.000821071	0.0320321	0.109983
LOC642408__V__QI9015	LOC642408	PE(P-40:6)/PE(O-40:7)	-0.0769112	0.000533528	0.0250748	0.211303
LOC150383__V__QI4517	LOC150383	PE(P-38:5)/PE(O-38:6)	-0.0769086	0.00123391	0.0402871	0.140548
FLJ16171__V__TF6	FLJ16171	SM(d18:1/16:1)	-0.0769085	0.0011418	0.0385752	0.156766
LOC730121__V__TF6	LOC730121	SM(d18:1/16:1)	-0.0769074	0.000770671	0.03092	0.157413
EFS__V__TF14	EFS	SM(d18:1/18:1)	-0.0769044	0.00115852	0.038886	0.188987
LOC728504__V__TF13	LOC728504	SM(d18:1/16:1)	-0.0769024	0.000824601	0.0321116	0.141437
LOC100128201__V__QI9000	LOC100128201	PE(P-38:6)/PE(O-38:7)	-0.0769021	0.00165789	0.0474953	0.128477
NOC4L__V__QI3967	NOC4L	SM(d18:1/20:0)	-0.0769019	0.000385973	0.0208556	0.101684
LOC644291__V__TF17	LOC644291	PC(P-34:1)/PC(O-34:2)	-0.0769013	0.00141917	0.0435617	0.154166
ZNF566__V__TF12.1	ZNF566	PC(P-38:5)/PC(O-38:6)	-0.0769004	0.00181556	0.0499508	0.153741
CYP3A4__V__QI4537	CYP3A4	PE(P-36:4)/PE(O-36:5)	-0.0769001	0.00152898	0.0454096	0.119029
LOC643342__V__QI3911	LOC643342	PE(P-40:6)/PE(O-40:7)	-0.0768972	0.00171004	0.048315	0.160243
HMGN3__V__AM29	HMGN3	Citrulline	-0.0768943	0.00114505	0.038637	0.108507
IL28B__V__QI4196	IL28B	SM(d18:1/22:0)	-0.0768911	0.00173931	0.0487718	0.154966
DOCK1__V__QI9000	DOCK1	PE(P-38:6)/PE(O-38:7)	-0.0768893	0.00171809	0.0484387	0.127995
ATG4A__V__QI3911	ATG4A	PE(P-40:6)/PE(O-40:7)	-0.0768879	0.00100952	0.036007	0.161923
PGBD2__V__QI7557	PGBD2	PC(P-40:6)/PC(O-40:7)	-0.0768839	0.000427548	0.0221185	0.104536
LOC729366__V__QI8939	LOC729366	PE(P-34:1)/PE(O-34:2)	-0.0768839	0.00158748	0.0463706	0.116001
LOC728247__V__QI5598	LOC728247	SM(d18:1/18:0)	-0.0768831	0.00137207	0.0427397	0.15645
GOLPH3L__V__QI4196	GOLPH3L	SM(d18:1/22:0)	-0.0768828	0.00102803	0.0363736	0.152819
C9orf11__V__QI7269	C9orf11	PE(P-38:4)/PE(O-38:5)	-0.0768819	0.00134364	0.0422431	0.107041
TRAK1__V__QI3981	TRAK1	PC(P-38:3)/PC(O-38:4)	-0.0768781	0.000679198	0.0287752	0.122892
SIL1__V__AM19	SIL1	Allantoin	-0.0768765	0.000919653	0.0341535	0.104189
LOC642918__V__QI3762	LOC642918	PC(38:4)	-0.076875	0.000388545	0.0209325	0.161307
ADAMTS8__V__QI4196	ADAMTS8	SM(d18:1/22:0)	-0.0768721	0.00136463	0.0426088	0.15261
LOC729900__V__QI3762	LOC729900	PC(38:4)	-0.076872	0.000759163	0.0306539	0.160336
C6orf111__V__QI4868	C6orf111	TG(58:11)	-0.0768679	0.00114151	0.0385693	0.120196
SLC10A1__V__TF7	SLC10A1	SM(d18:1/18:1)	-0.0768611	0.000913695	0.0340274	0.21121
TRIM62__V__QI4458	TRIM62	SM(d18:1/24:0)	-0.0768576	0.00135886	0.0425046	0.15289
DDX39__V__QI6188	DDX39	creatine	-0.0768547	0.00168348	0.0479034	0.161925
CREG2__V__QI4196	CREG2	SM(d18:1/22:0)	-0.0768544	0.00177469	0.0493297	0.15278
LOC647156__V__QI3711	LOC647156	PC(40:6)	-0.0768536	0.00065903	0.028288	0.108737
LOC642377__V__QI4833	LOC642377	TG(50:5)	-0.0768526	0.000557077	0.0256965	0.101043
LOC653185__V__QI9015	LOC653185	PE(P-40:6)/PE(O-40:7)	-0.0768525	0.000406679	0.0214938	0.210711
KRT28__V__QI9015	KRT28	PE(P-40:6)/PE(O-40:7)	-0.0768522	0.00149429	0.0448315	0.20855
TTC36__V__QI7269	TTC36	PE(P-38:4)/PE(O-38:5)	-0.0768482	0.0015767	0.0461953	0.108046
STAR__V__QI9015	STAR	PE(P-40:6)/PE(O-40:7)	-0.0768445	0.00117158	0.0391289	0.210246
C1orf91__V__QI3967	C1orf91	SM(d18:1/20:0)	-0.0768437	0.000557034	0.0256955	0.101635
LOC728934__V__QI9000	LOC728934	PE(P-38:6)/PE(O-38:7)	-0.0768398	0.000989116	0.0355867	0.129085
HYAL2__V__QI3911	HYAL2	PE(P-40:6)/PE(O-40:7)	-0.0768392	0.00161103	0.046755	0.161809
LOC645492__V__TF6	LOC645492	SM(d18:1/16:1)	-0.076838	0.00138833	0.0430238	0.157189
C2orf56__V__QI5268	C2orf56	PC(P-38:6)/PC(O-38:7)	-0.076838	0.00040647	0.0214878	0.102202
LOC646019__V__QI9015	LOC646019	PE(P-40:6)/PE(O-40:7)	-0.0768376	0.000906392	0.0338771	0.210558
LOC100129381__V__TF6	LOC100129381	SM(d18:1/16:1)	-0.0768373	0.00148365	0.044653	0.156911
SYTL4__V__AM19	SYTL4	Allantoin	-0.0768346	0.00129095	0.0413128	0.104236
LOC441136__V__QI9015	LOC441136	PE(P-40:6)/PE(O-40:7)	-0.0768333	0.00108223	0.0374255	0.210255
FAM74A3__V__TF27	FAM74A3	PC(36:4)_B	-0.0768324	0.0016232	0.0469517	0.145328
LOC728853__V__QI3911	LOC728853	PE(P-40:6)/PE(O-40:7)	-0.0768316	0.0011354	0.0384491	0.161568
MGC40489__V__QI3711	MGC40489	PC(40:6)	-0.0768279	0.00080299	0.0316397	0.11045
LOC643432__V__QI3577	LOC643432	SM(d18:1/18:0)	-0.0768235	0.00169486	0.0480788	0.136199
SPATA4__V__QI3762	SPATA4	PC(38:4)	-0.0768219	0.00110744	0.0379167	0.161456
PRB2__V__QI4517	PRB2	PE(P-38:5)/PE(O-38:6)	-0.0768196	0.000633141	0.0276489	0.141967
LOC727751__V__AM29	LOC727751	Citrulline	-0.0768177	0.00129804	0.0414393	0.109664
COG7__V__AM19	COG7	Allantoin	-0.0768172	0.00136374	0.0425907	0.103284
STARD5__V__QI3730	STARD5	PE(P-38:5)/PE(O-38:6)	-0.0768165	0.00134387	0.0422473	0.119556
ADRB1__V__QI3577	ADRB1	SM(d18:1/18:0)	-0.0768152	0.00144868	0.0440626	0.137188
SMYD2__V__QI5268	SMYD2	PC(P-38:6)/PC(O-38:7)	-0.0768074	0.000884243	0.0334101	0.101928
CD28__V__QI7557	CD28	PC(P-40:6)/PC(O-40:7)	-0.0768051	0.000366549	0.0202571	0.105382
LOC148709__V__QI9015	LOC148709	PE(P-40:6)/PE(O-40:7)	-0.0768037	0.000431591	0.0222374	0.211677
LOC441114__V__QI3762	LOC441114	PC(38:4)	-0.0768014	0.000677787	0.0287437	0.160134
GRIN2A__V__TF12.1	GRIN2A	PC(P-38:5)/PC(O-38:6)	-0.0768011	0.000491068	0.0239168	0.15384
LOC653577__V__QI4458	LOC653577	SM(d18:1/24:0)	-0.0768008	0.00146651	0.0443606	0.152756
CDC123__V__QI6604	CDC123	diacetylspermine	-0.0767995	0.00173865	0.0487626	0.1805
FCGR1B__V__QI4868	FCGR1B	TG(58:11)	-0.0767961	0.000111205	0.0101358	0.117014
BEYLA__V__QI3711	BEYLA	PC(40:6)	-0.0767955	0.000759845	0.0306706	0.109625
NKX2.2__V__QI9015	NKX2.2	PE(P-40:6)/PE(O-40:7)	-0.0767938	0.00170943	0.0483059	0.209251
SORBS1__V__QI4458	SORBS1	SM(d18:1/24:0)	-0.0767915	0.00127656	0.041057	0.155124
LOC643584__V__TF10	LOC643584	PC(P-36:4)/PC(O-36:5)_B	-0.0767894	0.00122042	0.040036	0.128718
LOC553137__V__QI9015	LOC553137	PE(P-40:6)/PE(O-40:7)	-0.0767892	0.000446856	0.0226835	0.211946
SFXN4__V__QI4458	SFXN4	SM(d18:1/24:0)	-0.0767873	0.000981649	0.0354347	0.155882
UTP14A__V__TF19	UTP14A	PC(P-38:6)/PC(O-38:7)	-0.0767873	0.000749744	0.0304332	0.107837
BDH2__V__QI3711	BDH2	PC(40:6)	-0.0767871	0.00121565	0.039947	0.109186
LIPL4__V__QI3911	LIPL4	PE(P-40:6)/PE(O-40:7)	-0.0767847	0.000455159	0.0229248	0.164123
LOC100130157__V__TF14	LOC100130157	SM(d18:1/18:1)	-0.0767837	0.00108125	0.0374078	0.189793
SYS1__V__QI9000	SYS1	PE(P-38:6)/PE(O-38:7)	-0.0767767	0.0017553	0.0490247	0.128843
LOC642780__V__TF27	LOC642780	PC(36:4)_B	-0.0767736	0.00177815	0.0493805	0.146747
LOC641990__V__QI3762	LOC641990	PC(38:4)	-0.0767701	0.000887321	0.0334751	0.160026
INSRR__V__AM29	INSRR	Citrulline	-0.0767689	0.000511853	0.0244864	0.110622
MRC1__V__QI3730	MRC1	PE(P-38:5)/PE(O-38:6)	-0.0767616	0.00155495	0.045841	0.12127
CR2__V__QI4196	CR2	SM(d18:1/22:0)	-0.0767614	0.000495667	0.0240455	0.155816
ZNF205__V__QI3730	ZNF205	PE(P-38:5)/PE(O-38:6)	-0.076749	0.00140674	0.0433463	0.120447
FLJ46230__V__TF6	FLJ46230	SM(d18:1/16:1)	-0.0767463	0.00100376	0.0358874	0.157295
LOC100132430__V__TF27	LOC100132430	PC(36:4)_B	-0.0767456	0.00171112	0.0483315	0.145379
LOC730324__V__QI6188	LOC730324	creatine	-0.0767447	0.00121287	0.0398964	0.160362
DEFB103A__V__QI7557	DEFB103A	PC(P-40:6)/PC(O-40:7)	-0.0767444	0.00140637	0.0433413	0.104183
LOC643043__V__QI3762	LOC643043	PC(38:4)	-0.0767438	0.000929651	0.0343615	0.15995
PCDHA6__V__QI4458	PCDHA6	SM(d18:1/24:0)	-0.0767415	0.00157898	0.0462304	0.155472
SPINK5L2__V__QI3762	SPINK5L2	PC(38:4)	-0.0767374	0.00131801	0.0417966	0.158548
LOC642852__V__TF19	LOC642852	PC(P-38:6)/PC(O-38:7)	-0.0767372	0.000974911	0.0352984	0.106893
OR8B2__V__QI9015	OR8B2	PE(P-40:6)/PE(O-40:7)	-0.076737	0.000905453	0.0338596	0.210211
ELAVL4__V__QI4458	ELAVL4	SM(d18:1/24:0)	-0.0767368	0.00145298	0.0441339	0.153294
ATOH7__V__QI4458	ATOH7	SM(d18:1/24:0)	-0.0767333	0.00173973	0.0487785	0.152609
SYNE2__V__QI4458	SYNE2	SM(d18:1/24:0)	-0.0767312	0.000820157	0.0320131	0.15509
RNU5D__V__QI3762	RNU5D	PC(38:4)	-0.0767302	0.000264091	0.016789	0.161939
DNAJB7__V__TF6	DNAJB7	SM(d18:1/16:1)	-0.0767267	0.00162474	0.046974	0.156101
MC2R__V__QI9006	MC2R	PE(P-38:4)/PE(O-38:5)	-0.0767213	0.00105886	0.0369828	0.115929
MMP26__V__TF27	MMP26	PC(36:4)_B	-0.0767204	0.0016957	0.048093	0.146016
PTK6__V__QI4458	PTK6	SM(d18:1/24:0)	-0.076719	0.0017508	0.0489522	0.153117
CTAG2__V__TF19	CTAG2	PC(P-38:6)/PC(O-38:7)	-0.0767187	0.00166589	0.0476243	0.104322
LOC440104__V__QI4458	LOC440104	SM(d18:1/24:0)	-0.0767174	0.000938873	0.0345481	0.155457
VCX3B__V__QI4458	VCX3B	SM(d18:1/24:0)	-0.0767149	0.00125981	0.040759	0.153459
IFIT3__V__QI4868	IFIT3	TG(58:11)	-0.0767092	7.29676e-05	0.00789499	0.119537
LOC100128163__V__QI9015	LOC100128163	PE(P-40:6)/PE(O-40:7)	-0.0767056	0.000495718	0.0240474	0.211631
IMPG1__V__QI4196	IMPG1	SM(d18:1/22:0)	-0.0767035	0.00161262	0.0467815	0.15184
LOC646055__V__QI3711	LOC646055	PC(40:6)	-0.0767011	0.000847803	0.0326213	0.108563
OXNAD1__V__QI4196	OXNAD1	SM(d18:1/22:0)	-0.0766991	0.000949681	0.0347692	0.151113
LOC727805__V__QI8939	LOC727805	PE(P-34:1)/PE(O-34:2)	-0.0766968	0.00114016	0.0385424	0.116614
FSBP__V__QI9015	FSBP	PE(P-40:6)/PE(O-40:7)	-0.0766924	0.00164512	0.0472955	0.209288
PTPRT__V__TF19	PTPRT	PC(P-38:6)/PC(O-38:7)	-0.0766897	0.00119431	0.0395498	0.105512
LOC646590__V__QI3762	LOC646590	PC(38:4)	-0.0766896	0.00117265	0.0391493	0.159598
SNORD15A__V__QI4196	SNORD15A	SM(d18:1/22:0)	-0.0766853	0.00148716	0.0447109	0.15378
SENP2__V__TF14	SENP2	SM(d18:1/18:1)	-0.0766844	0.000471352	0.023371	0.191492
PLCZ1__V__TF9	PLCZ1	SM(d18:1/22:0)	-0.0766836	0.000783597	0.031212	0.103741
MGC62100__V__QI9015	MGC62100	PE(P-40:6)/PE(O-40:7)	-0.0766815	0.000981457	0.0354302	0.210674
ZNF99__V__QI9015	ZNF99	PE(P-40:6)/PE(O-40:7)	-0.0766775	0.0016796	0.0478411	0.212086
LOC647276__V__QI4990	LOC647276	CE(22:6)	-0.0766746	0.00112439	0.0382396	0.146323
LOC644843__V__TF6	LOC644843	SM(d18:1/16:1)	-0.0766743	0.000453169	0.0228704	0.15881
UGT2A3__V__QI3981	UGT2A3	PC(P-38:3)/PC(O-38:4)	-0.0766737	0.00162933	0.0470478	0.120572
G6PC3__V__QI6604	G6PC3	diacetylspermine	-0.0766686	0.000672151	0.0286062	0.180226
CNR1__V__QI9015	CNR1	PE(P-40:6)/PE(O-40:7)	-0.0766682	0.000538885	0.0252203	0.211275
PRIM1__V__QI9000	PRIM1	PE(P-38:6)/PE(O-38:7)	-0.0766636	0.000337965	0.0193302	0.131635
TAPBPL__V__TF22	TAPBPL	TG(52:6)	-0.076662	0.00117537	0.0392035	0.101465
FRS3__V__QI3711	FRS3	PC(40:6)	-0.0766611	0.00106478	0.0370998	0.107866
PDCD2__V__QI6339	PDCD2	TG(56:9)	-0.0766595	0.00107749	0.0373346	0.105293
APTX__V__TF10	APTX	PC(P-36:4)/PC(O-36:5)_B	-0.0766592	0.0016111	0.0467557	0.12863
RNF133__V__QI9015	RNF133	PE(P-40:6)/PE(O-40:7)	-0.0766589	0.000365473	0.0202219	0.212117
PCDHGB3__V__TF7	PCDHGB3	SM(d18:1/18:1)	-0.0766568	0.00130436	0.0415553	0.21098
LOC390349__V__TF14	LOC390349	SM(d18:1/18:1)	-0.0766522	0.0013169	0.0417793	0.188987
KIAA1333__V__AM19	KIAA1333	Allantoin	-0.0766506	7.57925e-05	0.00807145	0.108411
UTP11L__V__QI7557	UTP11L	PC(P-40:6)/PC(O-40:7)	-0.0766501	0.000778854	0.0311098	0.10523
C1orf150__V__QI4537	C1orf150	PE(P-36:4)/PE(O-36:5)	-0.076647	0.00164535	0.0472992	0.119458
FLJ45032__V__QI4196	FLJ45032	SM(d18:1/22:0)	-0.0766468	0.00109156	0.0376095	0.151937
MESDC2__V__QI5598	MESDC2	SM(d18:1/18:0)	-0.0766446	0.00133076	0.0420187	0.155611
SCCPDH__V__QI9000	SCCPDH	PE(P-38:6)/PE(O-38:7)	-0.0766429	0.000918615	0.0341315	0.128861
CD70__V__TF12.1	CD70	PC(P-38:5)/PC(O-38:6)	-0.0766423	0.00161235	0.0467769	0.151668
NAGPA__V__QI6604	NAGPA	diacetylspermine	-0.0766409	0.00106923	0.0371813	0.181151
BTG3__V__QI5704	BTG3	LPC(24:0)	-0.0766407	0.00175314	0.0489906	0.155927
LOC338598__V__QI3762	LOC338598	PC(38:4)	-0.0766401	0.00142438	0.0436482	0.159612
LOC643998__V__QI4517	LOC643998	PE(P-38:5)/PE(O-38:6)	-0.0766391	0.00136371	0.04259	0.142094
LOC643258__V__QI8939	LOC643258	PE(P-34:1)/PE(O-34:2)	-0.0766361	0.0015981	0.0465473	0.116378
TNRC9__V__QI7557	TNRC9	PC(P-40:6)/PC(O-40:7)	-0.0766359	0.00145946	0.0442418	0.103132
PCID2__V__QI6372	PCID2	TG(54:8)	-0.0766354	0.000996842	0.0357425	0.108156
LOC642380__V__QI6147	LOC642380	CE(18:2)	-0.0766351	0.000833411	0.0323053	0.14428
LOC100128506__V__QI3577	LOC100128506	SM(d18:1/18:0)	-0.0766305	0.00148236	0.0446304	0.135905
LOC645029__V__QI4517	LOC645029	PE(P-38:5)/PE(O-38:6)	-0.0766295	0.00111988	0.0381565	0.141998
HIVEP1__V__AM19	HIVEP1	Allantoin	-0.0766241	0.000792555	0.0314104	0.106161
CDCA7__V__QI6188	CDCA7	creatine	-0.076619	0.000738205	0.0301689	0.160604
LOC645116__V__TF14	LOC645116	SM(d18:1/18:1)	-0.0766188	0.00160022	0.0465788	0.190139
KIAA1712__V__TF14	KIAA1712	SM(d18:1/18:1)	-0.0766175	0.00107465	0.0372812	0.188803
LOC286260__V__QI9000	LOC286260	PE(P-38:6)/PE(O-38:7)	-0.076617	0.00126064	0.0407743	0.127582
PDE8B__V__QI4196	PDE8B	SM(d18:1/22:0)	-0.0766141	0.00137617	0.0428107	0.153973
TMED8__V__QI9015	TMED8	PE(P-40:6)/PE(O-40:7)	-0.0766129	0.000857362	0.0328269	0.212223
ZNF665__V__QI4196	ZNF665	SM(d18:1/22:0)	-0.0766109	0.00140006	0.043231	0.1518
ITGAV__V__AM19	ITGAV	Allantoin	-0.0766081	0.00067785	0.0287451	0.106952
ZNF326__V__TF6	ZNF326	SM(d18:1/16:1)	-0.0766041	0.000450757	0.022795	0.159387
LOC728532__V__QI7557	LOC728532	PC(P-40:6)/PC(O-40:7)	-0.0766011	0.000448605	0.0227327	0.106124
PLUNC__V__TF14	PLUNC	SM(d18:1/18:1)	-0.0766006	0.00137945	0.0428692	0.190234
LOC391004__V__QI3911	LOC391004	PE(P-40:6)/PE(O-40:7)	-0.0766005	0.00143755	0.0438705	0.161102
HTT__V__AM19	HTT	Allantoin	-0.0765961	0.00162761	0.0470221	0.104296
KRT4__V__QI4458	KRT4	SM(d18:1/24:0)	-0.0765939	0.00153857	0.0455627	0.153535
PLCH1__V__QI4196	PLCH1	SM(d18:1/22:0)	-0.0765918	0.00142444	0.0436492	0.15304
TBX10__V__QI4196	TBX10	SM(d18:1/22:0)	-0.0765904	0.0006586	0.0282773	0.154448
OR12D3__V__TF7	OR12D3	SM(d18:1/18:1)	-0.0765854	0.00123023	0.0402161	0.210544
OTUB1__V__QI3711	OTUB1	PC(40:6)	-0.076585	0.00129482	0.041382	0.105727
ARMC3__V__QI4537	ARMC3	PE(P-36:4)/PE(O-36:5)	-0.0765844	0.00154696	0.0457048	0.119682
LOC653037__V__TF6	LOC653037	SM(d18:1/16:1)	-0.0765842	0.0017603	0.0491055	0.156116
C19orf33__V__AM19	C19orf33	Allantoin	-0.0765817	0.000106785	0.00989606	0.108207
PRPF38A__V__QI3911	PRPF38A	PE(P-40:6)/PE(O-40:7)	-0.0765787	0.00123516	0.0403079	0.163634
RBMY1A1__V__QI7269	RBMY1A1	PE(P-38:4)/PE(O-38:5)	-0.0765774	0.00175479	0.0490162	0.107168
GOLPH4__V__TF7	GOLPH4	SM(d18:1/18:1)	-0.0765769	0.000941216	0.0345964	0.213158
C9orf71__V__QI9000	C9orf71	PE(P-38:6)/PE(O-38:7)	-0.0765722	0.00178626	0.0495026	0.128793
WDR21A__V__QI3911	WDR21A	PE(P-40:6)/PE(O-40:7)	-0.076569	0.000516367	0.024607	0.163681
WDR5B__V__AM19	WDR5B	Allantoin	-0.0765689	0.00106403	0.0370838	0.108273
LOC653451__V__QI9000	LOC653451	PE(P-38:6)/PE(O-38:7)	-0.0765664	0.00171507	0.0483951	0.127047
LOC441584__V__QI5598	LOC441584	SM(d18:1/18:0)	-0.0765639	0.00138035	0.0428843	0.157023
LOC653310__V__QI3967	LOC653310	SM(d18:1/20:0)	-0.0765639	0.0015333	0.045482	0.100286
LOC647257__V__QI4196	LOC647257	SM(d18:1/22:0)	-0.0765618	0.000559729	0.0257675	0.155139
ZNF354C__V__TF13	ZNF354C	SM(d18:1/16:1)	-0.0765603	0.000910638	0.0339614	0.140244
ADRA1B__V__QI4196	ADRA1B	SM(d18:1/22:0)	-0.0765601	0.0017852	0.0494847	0.151901
MEF2B__V__TF9	MEF2B	SM(d18:1/22:0)	-0.0765542	0.000596577	0.0267326	0.105444
LEFTY2__V__TF27	LEFTY2	PC(36:4)_B	-0.076552	0.00119138	0.0394943	0.14743
TMEM174__V__AM19	TMEM174	Allantoin	-0.0765512	0.000389792	0.0209701	0.105501
MEG3__V__QI6339	MEG3	TG(56:9)	-0.076551	0.000935651	0.0344818	0.105089
AFARP1__V__QI9015	AFARP1	PE(P-40:6)/PE(O-40:7)	-0.0765496	0.000857959	0.0328382	0.210964
SNORD67__V__QI9015	SNORD67	PE(P-40:6)/PE(O-40:7)	-0.0765483	0.000505322	0.0243076	0.210591
FTMT__V__TF13	FTMT	SM(d18:1/16:1)	-0.0765431	0.00127722	0.0410686	0.140858
C17orf90__V__QI6372	C17orf90	TG(54:8)	-0.0765416	0.000969954	0.0351935	0.107418
KRT18P30__V__QI3967	KRT18P30	SM(d18:1/20:0)	-0.0765414	0.00142301	0.0436266	0.100133
C15orf63__V__AM52	C15orf63	Indole-3-lactic acid	-0.0765396	0.00125847	0.0407342	0.128672
ST7OT2__V__QI4196	ST7OT2	SM(d18:1/22:0)	-0.0765396	0.00176329	0.0491514	0.150959
MFN1__V__QI4196	MFN1	SM(d18:1/22:0)	-0.0765392	0.000659908	0.0283082	0.15284
LOC644433__V__QI9015	LOC644433	PE(P-40:6)/PE(O-40:7)	-0.076537	0.000935329	0.0344747	0.211067
LOC642418__V__TF27	LOC642418	PC(36:4)_B	-0.0765361	0.000301496	0.0181096	0.149424
LOC644917__V__TF6	LOC644917	SM(d18:1/16:1)	-0.0765332	0.000447144	0.0226917	0.15842
PLEKHA4__V__QI9015	PLEKHA4	PE(P-40:6)/PE(O-40:7)	-0.0765318	0.000702013	0.0293215	0.21232
LPXN__V__QI6188	LPXN	creatine	-0.0765278	0.000769837	0.0309011	0.162672
SNORA61__V__QI6188	SNORA61	creatine	-0.0765255	0.000997629	0.0357588	0.159512
LOC643040__V__QI4517	LOC643040	PE(P-38:5)/PE(O-38:6)	-0.0765237	0.00115939	0.0389032	0.140721
LOC728449__V__QI3762	LOC728449	PC(38:4)	-0.0765235	0.000793952	0.0314434	0.159388
CYB561D2__V__AM19	CYB561D2	Allantoin	-0.0765215	0.00146645	0.04436	0.1053
NOS2__V__QI4517	NOS2	PE(P-38:5)/PE(O-38:6)	-0.0765209	0.00169009	0.0480037	0.142068
TRAPPC2__V__QI3739	TRAPPC2	PE(P-36:3)/PE(O-36:4)	-0.0765196	0.00126171	0.0407938	0.116762
MUC2__V__QI4196	MUC2	SM(d18:1/22:0)	-0.0765179	0.0015719	0.0461182	0.153877
LOC642439__V__TF6	LOC642439	SM(d18:1/16:1)	-0.0765168	0.00135581	0.0424509	0.156858
PKD1__V__AM19	PKD1	Allantoin	-0.0765162	5.81756e-05	0.00689728	0.109425
HESX1__V__QI3967	HESX1	SM(d18:1/20:0)	-0.0765149	0.00178356	0.0494586	0.101523
GPR103__V__QI3711	GPR103	PC(40:6)	-0.0765074	0.00125793	0.0407252	0.107176
DEFB4__V__QI3711	DEFB4	PC(40:6)	-0.0765041	0.00155019	0.0457644	0.106475
MMP14__V__TF7	MMP14	SM(d18:1/18:1)	-0.0765025	0.00180833	0.049842	0.211925
NSMCE2__V__QI6188	NSMCE2	creatine	-0.0764998	0.000690516	0.0290476	0.158301
LOC730152__V__TF13	LOC730152	SM(d18:1/16:1)	-0.0764988	0.000422679	0.0219722	0.142314
SCN5A__V__QI5598	SCN5A	SM(d18:1/18:0)	-0.076497	0.000750266	0.0304436	0.156098
LOC100128010__V__QI9000	LOC100128010	PE(P-38:6)/PE(O-38:7)	-0.0764968	0.000591279	0.0265928	0.129001
NPAS4__V__QI3762	NPAS4	PC(38:4)	-0.0764942	0.000436545	0.0223837	0.161601
ATP10B__V__TF10	ATP10B	PC(P-36:4)/PC(O-36:5)_B	-0.0764902	0.000970296	0.0352018	0.129449
ALDH1L1__V__QI9000	ALDH1L1	PE(P-38:6)/PE(O-38:7)	-0.0764889	0.00175247	0.0489791	0.127255
LOC441131__V__QI9000	LOC441131	PE(P-38:6)/PE(O-38:7)	-0.0764853	0.00170738	0.0482768	0.127929
IFT81__V__QI4458	IFT81	SM(d18:1/24:0)	-0.076484	0.00175473	0.0490152	0.151904
OR5AS1__V__QI3645	OR5AS1	PE(P-36:4)/PE(O-36:5)	-0.0764826	0.00152252	0.0452999	0.111318
LOC645104__V__QI7557	LOC645104	PC(P-40:6)/PC(O-40:7)	-0.0764818	0.00132758	0.041963	0.101058
TCEAL3__V__QI6372	TCEAL3	TG(54:8)	-0.0764805	0.00042114	0.0219262	0.107167
KRTAP19.3__V__TF13	KRTAP19.3	SM(d18:1/16:1)	-0.0764798	0.000686801	0.0289605	0.141768
CYP2D7P1__V__AM52	CYP2D7P1	Indole-3-lactic acid	-0.0764779	0.00104545	0.0367194	0.128559
LOC653066__V__QI3730	LOC653066	PE(P-38:5)/PE(O-38:6)	-0.0764772	0.000414015	0.0217103	0.123523
OR10Z1__V__QI4196	OR10Z1	SM(d18:1/22:0)	-0.0764766	0.00139045	0.0430615	0.154485
LRRC52__V__QI7557	LRRC52	PC(P-40:6)/PC(O-40:7)	-0.0764692	0.00173865	0.0487626	0.103179
LOC283547__V__QI3762	LOC283547	PC(38:4)	-0.0764625	0.00107493	0.0372872	0.160754
LOC645458__V__QI9000	LOC645458	PE(P-38:6)/PE(O-38:7)	-0.076462	0.00109273	0.037632	0.12869
FLJ42177__V__QI5598	FLJ42177	SM(d18:1/18:0)	-0.0764555	0.00126567	0.0408631	0.154924
STK36__V__TF22	STK36	TG(52:6)	-0.0764477	0.000844667	0.0325532	0.101684
C6orf142__V__QI3866	C6orf142	PC(38:3)	-0.0764445	0.00139245	0.0430951	0.130374
MESDC2__V__TF7	MESDC2	SM(d18:1/18:1)	-0.0764435	0.00116788	0.0390585	0.210475
LOC644388__V__QI3981	LOC644388	PC(P-38:3)/PC(O-38:4)	-0.0764426	0.00150712	0.0450462	0.120308
LOC100133070__V__QI3711	LOC100133070	PC(40:6)	-0.0764416	0.00117975	0.0392847	0.109993
KRT12__V__QI6091	KRT12	CE(22:4)	-0.0764398	0.00166953	0.0476808	0.230753
HELT__V__TF6	HELT	SM(d18:1/16:1)	-0.0764372	0.00132625	0.0419385	0.156607
MRAP2__V__TF6	MRAP2	SM(d18:1/16:1)	-0.0764369	0.00124806	0.0405422	0.156817
ZNF280D__V__QI5704	ZNF280D	LPC(24:0)	-0.0764328	0.00159987	0.0465732	0.156678
SLC22A16__V__AM19	SLC22A16	Allantoin	-0.0764259	0.000210329	0.0147072	0.106723
C12orf43__V__QI3967	C12orf43	SM(d18:1/20:0)	-0.0764229	0.000147992	0.0119806	0.104542
C20orf134__V__QI4003	C20orf134	DG(34:1)	-0.0764223	0.000736327	0.0301263	0.118432
EML1__V__TF6	EML1	SM(d18:1/16:1)	-0.0764212	0.00171826	0.0484418	0.15694
RBL1__V__TF6	RBL1	SM(d18:1/16:1)	-0.0764191	0.000987024	0.0355437	0.157381
ALG11__V__QI9006	ALG11	PE(P-38:4)/PE(O-38:5)	-0.0764191	0.00116549	0.0390139	0.115901
HRASLS5__V__TF27	HRASLS5	PC(36:4)_B	-0.0764181	0.00162505	0.0469797	0.145477
TEAD2__V__QI3981	TEAD2	PC(P-38:3)/PC(O-38:4)	-0.0764155	0.00120215	0.0396935	0.120956
MRPS23__V__TF19	MRPS23	PC(P-38:6)/PC(O-38:7)	-0.0764146	0.00157754	0.0462081	0.104997
CEACAM7__V__QI9015	CEACAM7	PE(P-40:6)/PE(O-40:7)	-0.0764113	0.00155586	0.0458557	0.210376
DYSFIP1__V__TF13	DYSFIP1	SM(d18:1/16:1)	-0.0764102	0.0011404	0.0385473	0.140384
CHRNA4__V__AM29	CHRNA4	Citrulline	-0.0764073	0.000738485	0.0301749	0.107672
OR11H6__V__QI4517	OR11H6	PE(P-38:5)/PE(O-38:6)	-0.0764061	0.00139331	0.0431115	0.140653
LOC730051__V__QI3592	LOC730051	PE(P-38:6)/PE(O-38:7)	-0.076406	0.00132697	0.0419529	0.130754
LCE4A__V__QI4196	LCE4A	SM(d18:1/22:0)	-0.0764043	0.00155457	0.0458353	0.150626
LOC644806__V__QI3911	LOC644806	PE(P-40:6)/PE(O-40:7)	-0.0764024	0.00122209	0.0400658	0.162009
OR52N2__V__QI3967	OR52N2	SM(d18:1/20:0)	-0.0764002	0.000600483	0.0268327	0.100723
FLJ37201__V__TF9	FLJ37201	SM(d18:1/22:0)	-0.0763971	0.000329144	0.0190347	0.106561
LOC401957__V__QI3967	LOC401957	SM(d18:1/20:0)	-0.0763934	0.000985301	0.035512	0.100126
OXT__V__QI3981	OXT	PC(P-38:3)/PC(O-38:4)	-0.0763932	0.00123778	0.0403565	0.120829
KLHL12__V__QI7557	KLHL12	PC(P-40:6)/PC(O-40:7)	-0.0763924	0.00038664	0.0208766	0.107216
LOC100128843__V__TF13	LOC100128843	SM(d18:1/16:1)	-0.0763904	0.00158826	0.0463826	0.139233
LOC338750__V__TF27	LOC338750	PC(36:4)_B	-0.0763865	0.00167382	0.0477512	0.145311
LOC653066__V__QI4133	LOC653066	PE(P-36:1)/PE(O-36:2)	-0.0763862	0.00107814	0.0373484	0.13899
OPRK1__V__QI9015	OPRK1	PE(P-40:6)/PE(O-40:7)	-0.0763733	0.000732848	0.0300475	0.211116
QRICH2__V__AM29	QRICH2	Citrulline	-0.07637	0.00132446	0.0419056	0.109211
SH3BP2__V__QI6604	SH3BP2	diacetylspermine	-0.0763699	0.00117936	0.0392781	0.179445
SMR3A__V__QI3711	SMR3A	PC(40:6)	-0.0763667	0.00163987	0.0472134	0.108942
IQCF1__V__TF6	IQCF1	SM(d18:1/16:1)	-0.0763626	0.000771559	0.0309396	0.158422
LOC642633__V__QI9015	LOC642633	PE(P-40:6)/PE(O-40:7)	-0.0763624	0.00062764	0.0275127	0.211867
LOC646888__V__QI4196	LOC646888	SM(d18:1/22:0)	-0.076362	0.00117283	0.0391528	0.152945
PRAMEF5__V__QI4537	PRAMEF5	PE(P-36:4)/PE(O-36:5)	-0.0763598	0.000806454	0.0317177	0.120438
FLJ45032__V__QI3967	FLJ45032	SM(d18:1/20:0)	-0.0763585	0.00119469	0.0395559	0.100234
HYAL2__V__QI6091	HYAL2	CE(22:4)	-0.0763571	0.00176803	0.0492303	0.23053
GNL1__V__QI3866	GNL1	PC(38:3)	-0.0763552	0.00154108	0.0456057	0.130658
SPINK9__V__TF14	SPINK9	SM(d18:1/18:1)	-0.0763543	0.000422307	0.0219607	0.192397
ZNF813__V__TF14	ZNF813	SM(d18:1/18:1)	-0.076354	0.0012503	0.0405891	0.1891
C9orf129__V__QI3911	C9orf129	PE(P-40:6)/PE(O-40:7)	-0.0763534	0.00144036	0.0439182	0.163179
ATP9B__V__QI4196	ATP9B	SM(d18:1/22:0)	-0.0763527	0.000902053	0.0337888	0.153447
TMUB2__V__QI6604	TMUB2	diacetylspermine	-0.0763511	0.0017106	0.0483225	0.179844
TMEM19__V__QI5704	TMEM19	LPC(24:0)	-0.0763488	0.000594525	0.0266778	0.159131
GTF3C3__V__QI5704	GTF3C3	LPC(24:0)	-0.0763466	0.000934583	0.0344592	0.15765
RDM1__V__QI5704	RDM1	LPC(24:0)	-0.0763454	0.00157672	0.0461953	0.156726
LOC100134563__V__QI8939	LOC100134563	PE(P-34:1)/PE(O-34:2)	-0.0763453	0.00147875	0.0445661	0.115965
PPP1R7__V__QI6604	PPP1R7	diacetylspermine	-0.0763401	0.000989727	0.0355981	0.180388
KCNQ4__V__TF13	KCNQ4	SM(d18:1/16:1)	-0.0763381	0.000736811	0.0301379	0.141029
LEREPO4__V__QI3762	LEREPO4	PC(38:4)	-0.0763378	0.00106705	0.0371409	0.16007
FUT3__V__QI3730	FUT3	PE(P-38:5)/PE(O-38:6)	-0.076335	0.00100384	0.0358891	0.120404
CUBN__V__TF6	CUBN	SM(d18:1/16:1)	-0.076334	0.000854143	0.0327585	0.158725
ZNF843__V__AM52	ZNF843	Indole-3-lactic acid	-0.076333	0.00147042	0.0444275	0.127857
CGB1__V__QI4196	CGB1	SM(d18:1/22:0)	-0.0763327	0.00111006	0.0379654	0.1526
C17orf44__V__QI3866	C17orf44	PC(38:3)	-0.0763293	0.000229218	0.0154666	0.134412
C14orf23__V__TF9	C14orf23	SM(d18:1/22:0)	-0.0763278	0.00100328	0.03588	0.103264
KLF10__V__AM19	KLF10	Allantoin	-0.0763191	0.00125143	0.0406107	0.105479
LOC642018__V__QI9015	LOC642018	PE(P-40:6)/PE(O-40:7)	-0.0763135	0.000519268	0.0246867	0.211212
RNF168__V__QI9015	RNF168	PE(P-40:6)/PE(O-40:7)	-0.0763113	0.00101012	0.0360196	0.211849
PCDHGB3__V__QI5598	PCDHGB3	SM(d18:1/18:0)	-0.0763072	0.00162083	0.0469139	0.154362
FAM9A__V__QI4537	FAM9A	PE(P-36:4)/PE(O-36:5)	-0.0763069	0.00150289	0.044975	0.118967
LOC653051__V__QI4537	LOC653051	PE(P-36:4)/PE(O-36:5)	-0.0763048	0.000991292	0.0356304	0.119946
LOC127011__V__QI3975	LOC127011	PC(P-36:1)/PC(O-36:2)	-0.0763047	0.000967576	0.0351492	0.161751
MYB__V__QI6188	MYB	creatine	-0.0763027	0.000739271	0.030194	0.1592
TRPV5__V__QI3762	TRPV5	PC(38:4)	-0.0763019	0.000272044	0.017076	0.162692
OR2T4__V__TF13	OR2T4	SM(d18:1/16:1)	-0.0763009	0.00146692	0.0443676	0.14039
PRY2__V__QI5268	PRY2	PC(P-38:6)/PC(O-38:7)	-0.0762967	0.00110378	0.0378471	0.100746
SFI1__V__QI3711	SFI1	PC(40:6)	-0.0762959	0.0012164	0.0399631	0.106888
STK32B__V__QI4458	STK32B	SM(d18:1/24:0)	-0.0762959	0.00148991	0.0447551	0.154288
PBEF1__V__TF6	PBEF1	SM(d18:1/16:1)	-0.0762942	0.000903438	0.0338166	0.157164
AP4S1__V__TF9	AP4S1	SM(d18:1/22:0)	-0.0762938	0.000969199	0.0351798	0.103251
KRTAP4.3__V__TF6	KRTAP4.3	SM(d18:1/16:1)	-0.0762917	0.000368855	0.0203316	0.15902
LOC100133138__V__QI3967	LOC100133138	SM(d18:1/20:0)	-0.0762913	0.00131625	0.0417675	0.101315
LOC389199__V__TF13	LOC389199	SM(d18:1/16:1)	-0.0762905	0.00158578	0.0463409	0.139478
ZNF250__V__TF13	ZNF250	SM(d18:1/16:1)	-0.0762886	0.00172776	0.0485924	0.141758
HLCS__V__TF9	HLCS	SM(d18:1/22:0)	-0.0762868	0.000678474	0.028759	0.104046
ANKRD1__V__QI4196	ANKRD1	SM(d18:1/22:0)	-0.0762848	0.00176704	0.0492143	0.151419
LOC100130488__V__TF14	LOC100130488	SM(d18:1/18:1)	-0.0762813	0.00171422	0.0483821	0.18781
WIZ__V__TF13	WIZ	SM(d18:1/16:1)	-0.0762788	0.00167314	0.04774	0.139742
FLJ32214__V__QI3592	FLJ32214	PE(P-38:6)/PE(O-38:7)	-0.076278	0.00180234	0.0497547	0.127947
KCNA7__V__QI3762	KCNA7	PC(38:4)	-0.0762761	0.00164409	0.0472818	0.160034
DLG3__V__QI9006	DLG3	PE(P-38:4)/PE(O-38:5)	-0.0762761	0.00131888	0.0418101	0.115431
MUCDHL__V__QI5598	MUCDHL	SM(d18:1/18:0)	-0.0762736	0.00172295	0.048516	0.154819
ACOT11__V__QI6372	ACOT11	TG(54:8)	-0.0762725	0.00165701	0.0474812	0.102986
CAPNS2__V__QI5598	CAPNS2	SM(d18:1/18:0)	-0.0762708	0.00102701	0.0363541	0.155745
CNTNAP1__V__QI4133	CNTNAP1	PE(P-36:1)/PE(O-36:2)	-0.0762704	0.00143029	0.0437517	0.137332
LOC644869__V__QI9000	LOC644869	PE(P-38:6)/PE(O-38:7)	-0.0762696	0.00152226	0.0452959	0.127858
FAM48B2__V__TF6	FAM48B2	SM(d18:1/16:1)	-0.0762675	0.000880375	0.033329	0.157016
ANKRD13B__V__QI9015	ANKRD13B	PE(P-40:6)/PE(O-40:7)	-0.0762645	0.000972869	0.0352572	0.212864
LOC643130__V__QI9000	LOC643130	PE(P-38:6)/PE(O-38:7)	-0.0762633	0.00156838	0.0460592	0.127532
CDC42BPG__V__TF13	CDC42BPG	SM(d18:1/16:1)	-0.0762627	0.00120507	0.0397485	0.139964
LOC441806__V__TF6	LOC441806	SM(d18:1/16:1)	-0.0762601	0.0010227	0.0362676	0.159722
U2AF1L4__V__QI6339	U2AF1L4	TG(56:9)	-0.0762599	0.00162545	0.0469865	0.104975
LOC100132691__V__QI3981	LOC100132691	PC(P-38:3)/PC(O-38:4)	-0.0762581	0.000889775	0.0335256	0.121372
LOC642628__V__QI4568	LOC642628	PE(P-36:2)/PE(O-36:3)	-0.076257	0.000654242	0.0281682	0.167512
GMPPB__V__QI7334	GMPPB	C3 carnitine	-0.0762563	6.0962e-05	0.0070958	0.101605
SPDYC__V__QI4458	SPDYC	SM(d18:1/24:0)	-0.0762542	0.00148791	0.0447228	0.154056
COIL__V__QI7269	COIL	PE(P-38:4)/PE(O-38:5)	-0.0762518	0.00119111	0.0394891	0.10991
SNORA5A__V__QI4196	SNORA5A	SM(d18:1/22:0)	-0.0762513	0.00156639	0.0460288	0.151849
SNORD32A__V__TF13	SNORD32A	SM(d18:1/16:1)	-0.0762512	0.00165495	0.0474477	0.140565
LOC645323__V__QI3711	LOC645323	PC(40:6)	-0.0762466	0.000743153	0.0302872	0.108392
MARK2__V__QI4868	MARK2	TG(58:11)	-0.0762381	0.00137438	0.0427801	0.115072
DDX19B__V__TF12.1	DDX19B	PC(P-38:5)/PC(O-38:6)	-0.0762361	0.000777887	0.0310883	0.15307
FAM123A__V__QI7557	FAM123A	PC(P-40:6)/PC(O-40:7)	-0.0762331	0.000507597	0.0243744	0.105083
SPEF2__V__QI4517	SPEF2	PE(P-38:5)/PE(O-38:6)	-0.0762282	0.000765075	0.0307878	0.141331
TMEM169__V__TF9	TMEM169	SM(d18:1/22:0)	-0.076228	0.00176549	0.0491873	0.10268
COL20A1__V__TF27	COL20A1	PC(36:4)_B	-0.0762279	0.000333478	0.0191814	0.149175
C4orf35__V__TF13	C4orf35	SM(d18:1/16:1)	-0.0762261	0.000859537	0.032873	0.140455
C12orf53__V__QI7269	C12orf53	PE(P-38:4)/PE(O-38:5)	-0.0762211	0.00176007	0.0491014	0.10701
SF3A1__V__TF9	SF3A1	SM(d18:1/22:0)	-0.0762176	0.00109574	0.0376928	0.102916
EFCAB4A__V__QI6372	EFCAB4A	TG(54:8)	-0.0762167	0.00177781	0.0493758	0.104948
APTX__V__QI4537	APTX	PE(P-36:4)/PE(O-36:5)	-0.076216	0.00119581	0.0395768	0.12158
KIAA0495__V__TF10	KIAA0495	PC(P-36:4)/PC(O-36:5)_B	-0.0762156	0.0011762	0.0392196	0.129152
PPAN__V__AM19	PPAN	Allantoin	-0.0762148	0.000407155	0.0215079	0.105913
DDX26B__V__QI9006	DDX26B	PE(P-38:4)/PE(O-38:5)	-0.0762132	0.000868991	0.0330822	0.115765
LOC644227__V__QI5598	LOC644227	SM(d18:1/18:0)	-0.0762046	0.00119611	0.0395825	0.155575
MAGEA10__V__TF9	MAGEA10	SM(d18:1/22:0)	-0.076204	0.00109106	0.0375998	0.104952
B3GNT9__V__TF6	B3GNT9	SM(d18:1/16:1)	-0.0762039	0.00168615	0.0479427	0.156083
LOC152845__V__TF7	LOC152845	SM(d18:1/18:1)	-0.0762019	0.000724321	0.0298491	0.213169
LOC440888__V__QI3762	LOC440888	PC(38:4)	-0.0761992	0.00131214	0.0416961	0.161
SNX26__V__QI6188	SNX26	creatine	-0.0761981	0.00145093	0.0440983	0.159714
LOC338598__V__TF9	LOC338598	SM(d18:1/22:0)	-0.0761969	0.000939358	0.03456	0.103597
CCDC68__V__QI9015	CCDC68	PE(P-40:6)/PE(O-40:7)	-0.0761943	0.000642233	0.0278703	0.212144
PTAR1__V__QI4868	PTAR1	TG(58:11)	-0.0761942	0.00116211	0.0389544	0.117699
ZNF248__V__QI4133	ZNF248	PE(P-36:1)/PE(O-36:2)	-0.076194	0.000607717	0.0270231	0.139745
MAGEB1__V__TF13	MAGEB1	SM(d18:1/16:1)	-0.0761928	0.00037193	0.0204298	0.142488
CYP2C19__V__QI9015	CYP2C19	PE(P-40:6)/PE(O-40:7)	-0.0761907	0.000984217	0.0354904	0.212163
LOC100133176__V__TF6	LOC100133176	SM(d18:1/16:1)	-0.0761903	0.000775384	0.0310316	0.161109
POL3S__V__TF22	POL3S	TG(52:6)	-0.0761865	0.00122097	0.0400462	0.100137
LOC653555__V__TF27	LOC653555	PC(36:4)_B	-0.0761865	0.00148072	0.0446004	0.146293
TMEM26__V__QI9015	TMEM26	PE(P-40:6)/PE(O-40:7)	-0.0761856	0.000515795	0.0245935	0.210955
LGSN__V__QI4458	LGSN	SM(d18:1/24:0)	-0.0761849	0.000986889	0.0355417	0.153293
LOC643011__V__QI6339	LOC643011	TG(56:9)	-0.0761815	0.00109511	0.0376809	0.105928
PER1__V__QI3866	PER1	PC(38:3)	-0.076178	0.000793257	0.0314277	0.130149
SPATA8__V__QI9000	SPATA8	PE(P-38:6)/PE(O-38:7)	-0.076178	0.000954019	0.0348615	0.127786
DUS2L__V__QI6372	DUS2L	TG(54:8)	-0.0761765	0.00174819	0.048914	0.104626
IL9__V__TF27	IL9	PC(36:4)_B	-0.0761698	0.00109302	0.0376386	0.146673
CTAGE4__V__TF18	CTAGE4	PC(P-36:2)/PC(O-36:3)	-0.0761669	0.0015558	0.0458553	0.204685
CHORDC1__V__QI6188	CHORDC1	creatine	-0.0761668	0.00101716	0.0361576	0.159513
OR13C3__V__TF10	OR13C3	PC(P-36:4)/PC(O-36:5)_B	-0.0761665	0.000714074	0.0296128	0.129678
ZNF474__V__QI3762	ZNF474	PC(38:4)	-0.0761657	0.00173609	0.0487221	0.158288
ADRB1__V__TF7	ADRB1	SM(d18:1/18:1)	-0.0761653	0.00148185	0.0446209	0.210721
LOC100132456__V__QI3730	LOC100132456	PE(P-38:5)/PE(O-38:6)	-0.0761626	0.00128761	0.0412558	0.121103
LOC653601__V__QI4196	LOC653601	SM(d18:1/22:0)	-0.0761601	0.00179965	0.0497125	0.153095
POLR2G__V__QI3968	POLR2G	PE(P-36:2)/PE(O-36:3)	-0.0761565	0.00036706	0.0202729	0.154006
FLJ14712__V__QI3762	FLJ14712	PC(38:4)	-0.0761557	0.00149076	0.0447687	0.15862
CFH__V__QI3762	CFH	PC(38:4)	-0.0761524	0.00127144	0.0409672	0.15996
EML1__V__QI9015	EML1	PE(P-40:6)/PE(O-40:7)	-0.0761503	0.00165363	0.0474272	0.209066
BANF2__V__TF13	BANF2	SM(d18:1/16:1)	-0.0761493	0.0013375	0.0421371	0.140159
SNORA36B__V__QI9015	SNORA36B	PE(P-40:6)/PE(O-40:7)	-0.0761482	0.000374026	0.0204955	0.210604
VN1R1__V__QI9006	VN1R1	PE(P-38:4)/PE(O-38:5)	-0.0761482	0.00158937	0.0464003	0.115402
ADAMTS8__V__QI3967	ADAMTS8	SM(d18:1/20:0)	-0.076143	0.00158407	0.0463115	0.100972
RNMT__V__QI3911	RNMT	PE(P-40:6)/PE(O-40:7)	-0.0761426	0.00178214	0.0494378	0.162164
SNORD92__V__QI9015	SNORD92	PE(P-40:6)/PE(O-40:7)	-0.0761413	0.000494459	0.0240124	0.21131
DCTPP1__V__QI6188	DCTPP1	creatine	-0.0761385	0.00134197	0.0422137	0.161138
LOC647049__V__TF12.1	LOC647049	PC(P-38:5)/PC(O-38:6)	-0.0761362	0.00181327	0.0499174	0.15097
OSTalpha__V__TF27	OSTalpha	PC(36:4)_B	-0.0761341	0.00157371	0.0461487	0.146102
TXNL4B__V__QI7557	TXNL4B	PC(P-40:6)/PC(O-40:7)	-0.0761319	0.00120767	0.0398	0.10455
DEPDC5__V__QI3711	DEPDC5	PC(40:6)	-0.0761301	0.000681746	0.0288332	0.109915
IL1RAPL1__V__QI5034	IL1RAPL1	CE(20:4)	-0.0761286	0.0015751	0.0461703	0.137953
AQP12B__V__QI3967	AQP12B	SM(d18:1/20:0)	-0.0761242	0.000142329	0.011712	0.101615
ARD1B__V__QI5034	ARD1B	CE(20:4)	-0.0761241	0.00114298	0.0385978	0.138791
ADCK4__V__AM19	ADCK4	Allantoin	-0.0761233	2.02064e-05	0.00363796	0.107747
LOC646299__V__QI9015	LOC646299	PE(P-40:6)/PE(O-40:7)	-0.0761218	0.00171332	0.0483672	0.209051
C6orf138__V__QI9015	C6orf138	PE(P-40:6)/PE(O-40:7)	-0.0761182	0.000984752	0.0355012	0.209788
ATP6V0A4__V__QI8939	ATP6V0A4	PE(P-34:1)/PE(O-34:2)	-0.0761177	0.00114187	0.0385765	0.116142
SOCS1__V__QI6188	SOCS1	creatine	-0.0761127	0.00129736	0.0414273	0.159972
KAZALD1__V__QI9000	KAZALD1	PE(P-38:6)/PE(O-38:7)	-0.0761067	0.00129403	0.0413697	0.127717
TRIM62__V__QI3711	TRIM62	PC(40:6)	-0.0761036	0.00177371	0.0493153	0.108757
ZNF532__V__AM19	ZNF532	Allantoin	-0.0761031	0.000933772	0.0344433	0.105159
MUCDHL__V__TF14	MUCDHL	SM(d18:1/18:1)	-0.076102	0.0018006	0.0497272	0.188149
LOC644038__V__QI9015	LOC644038	PE(P-40:6)/PE(O-40:7)	-0.076101	0.000537922	0.0251924	0.210547
GPR103__V__TF10	GPR103	PC(P-36:4)/PC(O-36:5)_B	-0.076099	0.00100172	0.0358467	0.129056
RELA__V__QI6604	RELA	diacetylspermine	-0.0760929	0.00111814	0.038123	0.181239
LOC646891__V__QI3762	LOC646891	PC(38:4)	-0.0760902	0.000712571	0.0295763	0.159911
TMEM200B__V__QI9000	TMEM200B	PE(P-38:6)/PE(O-38:7)	-0.076089	0.000973022	0.0352598	0.130286
C19orf70__V__QI6372	C19orf70	TG(54:8)	-0.0760869	0.000878004	0.0332777	0.107651
SYT14__V__QI9006	SYT14	PE(P-38:4)/PE(O-38:5)	-0.0760786	0.00078094	0.0311545	0.115835
APEG1__V__QI4196	APEG1	SM(d18:1/22:0)	-0.0760781	0.00154653	0.045699	0.153131
LOC649873__V__QI4196	LOC649873	SM(d18:1/22:0)	-0.0760738	0.000721878	0.029792	0.152851
LOC388965__V__QI9015	LOC388965	PE(P-40:6)/PE(O-40:7)	-0.0760733	0.00179226	0.0495952	0.209959
TET2__V__QI4196	TET2	SM(d18:1/22:0)	-0.0760718	0.000595835	0.0267143	0.152809
LOC388481__V__AM29	LOC388481	Citrulline	-0.0760716	0.000521285	0.0247416	0.110467
LOC644184__V__QI3967	LOC644184	SM(d18:1/20:0)	-0.0760704	0.00151051	0.0451056	0.100788
CTNS__V__TF14	CTNS	SM(d18:1/18:1)	-0.0760681	0.0014798	0.0445849	0.187903
SLC3A1__V__TF9	SLC3A1	SM(d18:1/22:0)	-0.076068	0.00119979	0.0396503	0.104724
LOC645718__V__TF13	LOC645718	SM(d18:1/16:1)	-0.0760635	0.00131832	0.0418021	0.14178
LOC100132057__V__TF9	LOC100132057	SM(d18:1/22:0)	-0.0760614	0.00166683	0.0476391	0.10445
ANGPTL1__V__TF10	ANGPTL1	PC(P-36:4)/PC(O-36:5)_B	-0.0760592	0.00114735	0.03868	0.128754
LOC100129077__V__TF9	LOC100129077	SM(d18:1/22:0)	-0.0760589	0.00143678	0.0438582	0.105343
CUBN__V__TF12.1	CUBN	PC(P-38:5)/PC(O-38:6)	-0.0760588	0.00179201	0.0495915	0.152997
LOC643581__V__QI9015	LOC643581	PE(P-40:6)/PE(O-40:7)	-0.0760579	0.000467934	0.0232756	0.212735
SARM1__V__QI3739	SARM1	PE(P-36:3)/PE(O-36:4)	-0.0760576	0.00138962	0.0430469	0.116349
GLT25D2__V__QI4196	GLT25D2	SM(d18:1/22:0)	-0.0760548	0.000805414	0.0316938	0.152814
DUXA__V__QI4196	DUXA	SM(d18:1/22:0)	-0.0760544	0.00122117	0.0400493	0.151741
ANKLE2__V__QI3711	ANKLE2	PC(40:6)	-0.0760531	0.000755706	0.0305717	0.110443
LOC653261__V__TF13	LOC653261	SM(d18:1/16:1)	-0.0760515	0.00108225	0.0374259	0.140852
IGSF8__V__QI3711	IGSF8	PC(40:6)	-0.0760488	0.00123406	0.0402894	0.110259
LOC100134699__V__TF10	LOC100134699	PC(P-36:4)/PC(O-36:5)_B	-0.0760483	0.00154511	0.0456774	0.128055
FLJ45983__V__TF9	FLJ45983	SM(d18:1/22:0)	-0.0760474	0.000250251	0.016271	0.106538
GRIN2D__V__TF7	GRIN2D	SM(d18:1/18:1)	-0.0760462	0.00172489	0.0485452	0.211253
C16orf90__V__QI9015	C16orf90	PE(P-40:6)/PE(O-40:7)	-0.0760458	0.00138718	0.0430038	0.210018
ATAD5__V__QI3730	ATAD5	PE(P-38:5)/PE(O-38:6)	-0.0760458	0.00112405	0.0382333	0.120524
LOC388279__V__QI8939	LOC388279	PE(P-34:1)/PE(O-34:2)	-0.0760434	0.00137983	0.0428753	0.116045
FLJ45032__V__TF14	FLJ45032	SM(d18:1/18:1)	-0.0760433	0.000875102	0.0332181	0.189898
LOC643378__V__TF13	LOC643378	SM(d18:1/16:1)	-0.0760416	0.00084491	0.0325587	0.140901
CHRM2__V__TF27	CHRM2	PC(36:4)_B	-0.0760408	0.000613837	0.0271749	0.147534
SLC16A9__V__TF14	SLC16A9	SM(d18:1/18:1)	-0.0760369	0.00177057	0.0492697	0.188603
LOC645198__V__AM29	LOC645198	Citrulline	-0.076035	0.000395372	0.0211433	0.110723
ZNF167__V__QI9015	ZNF167	PE(P-40:6)/PE(O-40:7)	-0.0760343	0.00138696	0.0429997	0.210328
GSDMD__V__QI6339	GSDMD	TG(56:9)	-0.0760337	0.000787093	0.0312939	0.108065
LRFN3__V__QI6372	LRFN3	TG(54:8)	-0.0760318	0.000994332	0.0356913	0.105972
LOC642797__V__TF27	LOC642797	PC(36:4)_B	-0.0760304	0.000572975	0.0261279	0.147907
ERCC1__V__QI7334	ERCC1	C3 carnitine	-0.076029	6.54487e-05	0.00739981	0.101294
FIBCD1__V__QI3730	FIBCD1	PE(P-38:5)/PE(O-38:6)	-0.0760269	0.000994783	0.0356999	0.120943
DNAHL1__V__QI4196	DNAHL1	SM(d18:1/22:0)	-0.0760265	0.00108189	0.0374195	0.152599
C22orf24__V__AM52	C22orf24	Indole-3-lactic acid	-0.076026	0.000328062	0.0190004	0.131002
LEFTY2__V__TF6	LEFTY2	SM(d18:1/16:1)	-0.076022	0.000557467	0.0257062	0.160038
IDO1__V__QI4868	IDO1	TG(58:11)	-0.0760219	0.00134076	0.0421959	0.116035
COX11__V__AM19	COX11	Allantoin	-0.0760138	0.000813611	0.031872	0.107303
GML__V__TF7	GML	SM(d18:1/18:1)	-0.076013	0.00164674	0.0473212	0.210624
C7orf26__V__TF22	C7orf26	TG(52:6)	-0.0760103	0.00160449	0.046648	0.10051
SNORD62B__V__TF14	SNORD62B	SM(d18:1/18:1)	-0.0760097	0.000733133	0.030055	0.189713
ANKRD1__V__TF14	ANKRD1	SM(d18:1/18:1)	-0.0760011	0.00138617	0.0429846	0.188369
C22orf27__V__AM19	C22orf27	Allantoin	-0.0759988	0.000697349	0.0292106	0.104394
LOC284064__V__TF13	LOC284064	SM(d18:1/16:1)	-0.0759972	0.00101865	0.0361888	0.141731
SEC23IP__V__TF26.2	SEC23IP	tyrosine	-0.0759957	3.86527e-05	0.00538844	0.100499
G0S2__V__QI4196	G0S2	SM(d18:1/22:0)	-0.075995	0.00108092	0.0374019	0.154063
PLEKHA2__V__TF13	PLEKHA2	SM(d18:1/16:1)	-0.0759939	0.000267072	0.0168958	0.143943
LOC100132691__V__TF13	LOC100132691	SM(d18:1/16:1)	-0.0759865	0.000539012	0.0252233	0.141019
TTC36__V__QI3730	TTC36	PE(P-38:5)/PE(O-38:6)	-0.0759836	0.000869201	0.0330874	0.12119
LOC100133034__V__TF9	LOC100133034	SM(d18:1/22:0)	-0.0759833	0.00139442	0.043131	0.104015
C17orf81__V__TF7	C17orf81	SM(d18:1/18:1)	-0.0759811	0.000305281	0.0182402	0.214341
LOC728334__V__QI5598	LOC728334	SM(d18:1/18:0)	-0.0759806	0.0014142	0.0434756	0.15464
ANP32C__V__QI4517	ANP32C	PE(P-38:5)/PE(O-38:6)	-0.0759785	0.00132946	0.0419955	0.13956
SERF1B__V__QI3968	SERF1B	PE(P-36:2)/PE(O-36:3)	-0.0759785	0.00103375	0.0364875	0.149945
ITLN1__V__QI4868	ITLN1	TG(58:11)	-0.0759775	0.0015967	0.0465238	0.113019
CCDC41__V__QI4458	CCDC41	SM(d18:1/24:0)	-0.0759765	0.0010934	0.0376468	0.154498
LOC646515__V__QI9000	LOC646515	PE(P-38:6)/PE(O-38:7)	-0.075972	0.00168576	0.0479367	0.126562
LOC728743__V__QI4458	LOC728743	SM(d18:1/24:0)	-0.0759716	0.000853257	0.0327373	0.154299
RGS17__V__QI3911	RGS17	PE(P-40:6)/PE(O-40:7)	-0.0759701	0.000809035	0.0317762	0.161979
LOC729218__V__QI4196	LOC729218	SM(d18:1/22:0)	-0.0759667	0.00168026	0.0478519	0.152012
SFTA3__V__QI3762	SFTA3	PC(38:4)	-0.0759639	0.00149383	0.0448244	0.158893
DOCK7__V__QI7299.1	DOCK7	N6-acetyllysine	-0.0759633	0.00156115	0.0459417	0.10379
LOC644201__V__TF13	LOC644201	SM(d18:1/16:1)	-0.0759621	0.000977131	0.0353434	0.140097
SNORD90__V__QI9000	SNORD90	PE(P-38:6)/PE(O-38:7)	-0.0759588	0.00154222	0.0456254	0.127204
LOC344167__V__QI3577	LOC344167	SM(d18:1/18:0)	-0.0759586	0.00135319	0.0424051	0.136393
LOC100134601__V__TF6	LOC100134601	SM(d18:1/16:1)	-0.0759561	0.000283483	0.0174779	0.160061
KRTAP10.10__V__TF9	KRTAP10.10	SM(d18:1/22:0)	-0.0759542	0.00126462	0.0408456	0.105005
LOC654335__V__QI3711	LOC654335	PC(40:6)	-0.0759512	0.000961495	0.0350191	0.107917
RPH3AL__V__TF14	RPH3AL	SM(d18:1/18:1)	-0.075947	0.000645675	0.0279546	0.18988
C14orf156__V__QI4868	C14orf156	TG(58:11)	-0.075947	0.000376421	0.0205675	0.119026
TREM1__V__QI4868	TREM1	TG(58:11)	-0.0759467	0.000848547	0.0326352	0.117594
FKSG2__V__QI9015	FKSG2	PE(P-40:6)/PE(O-40:7)	-0.075946	0.0016952	0.0480851	0.20838
LOC645144__V__QI3981	LOC645144	PC(P-38:3)/PC(O-38:4)	-0.0759448	0.00168432	0.0479147	0.119551
STARD6__V__QI3577	STARD6	SM(d18:1/18:0)	-0.0759433	0.00108112	0.0374061	0.136961
HABP4__V__QI4196	HABP4	SM(d18:1/22:0)	-0.0759394	0.00173778	0.0487501	0.155102
GRHL2__V__QI3730	GRHL2	PE(P-38:5)/PE(O-38:6)	-0.0759352	0.000945601	0.0346911	0.120304
SERPINA10__V__QI4014	SERPINA10	PC(38:2)	-0.0759339	6.16898e-07	0.000390099	0.101061
FAT3__V__QI3711	FAT3	PC(40:6)	-0.0759334	0.000682621	0.0288553	0.111017
MUC16__V__QI9015	MUC16	PE(P-40:6)/PE(O-40:7)	-0.0759316	0.000999143	0.0357923	0.21044
APEX2__V__TF21	APEX2	TG(50:4)	-0.0759312	0.00107344	0.0372586	0.11418
ALOX15B__V__QI9000	ALOX15B	PE(P-38:6)/PE(O-38:7)	-0.0759307	0.00161142	0.0467606	0.128159
LOC642832__V__QI3577	LOC642832	SM(d18:1/18:0)	-0.0759265	0.00177097	0.0492754	0.136347
LOC401398__V__QI4196	LOC401398	SM(d18:1/22:0)	-0.075925	0.0016785	0.0478259	0.152205
PIGM__V__QI5268	PIGM	PC(P-38:6)/PC(O-38:7)	-0.0759242	0.00137261	0.042748	0.101582
VSTM2A__V__QI9015	VSTM2A	PE(P-40:6)/PE(O-40:7)	-0.0759213	0.000740598	0.0302255	0.209414
C8B__V__QI9000	C8B	PE(P-38:6)/PE(O-38:7)	-0.0759205	0.00124634	0.040511	0.128475
DNAJC22__V__QI3866	DNAJC22	PC(38:3)	-0.0759159	0.00137935	0.0428671	0.130561
GTF3C1__V__QI6604	GTF3C1	diacetylspermine	-0.0759153	0.000466412	0.0232328	0.181349
FGFRL1__V__QI6188	FGFRL1	creatine	-0.0759145	0.00127256	0.040987	0.159461
C7orf25__V__QI6091	C7orf25	CE(22:4)	-0.0759131	0.000984059	0.0354866	0.232079
OR6C65__V__QI3762	OR6C65	PC(38:4)	-0.0759106	0.000878995	0.0332998	0.159126
ZFP161__V__QI3592	ZFP161	PE(P-38:6)/PE(O-38:7)	-0.0759102	0.00167302	0.0477384	0.131663
MATN4__V__AM29	MATN4	Citrulline	-0.0759064	0.000875314	0.0332226	0.108645
SIAH3__V__QI3911	SIAH3	PE(P-40:6)/PE(O-40:7)	-0.0759063	0.00101383	0.0360901	0.161326
RPS6KC1__V__QI3967	RPS6KC1	SM(d18:1/20:0)	-0.0759061	0.000467225	0.0232551	0.101878
SLFN12__V__QI3967	SLFN12	SM(d18:1/20:0)	-0.0759034	0.00162983	0.0470559	0.102004
HAS2__V__QI4458	HAS2	SM(d18:1/24:0)	-0.0759018	0.000890196	0.0335338	0.153787
LOC644066__V__TF27	LOC644066	PC(36:4)_B	-0.075901	0.00115167	0.0387596	0.146717
C9orf89__V__TF22	C9orf89	TG(52:6)	-0.0758996	0.00146531	0.0443409	0.100607
ZNF204__V__AM19	ZNF204	Allantoin	-0.0758972	0.00157927	0.0462348	0.103353
LOC645585__V__QI9000	LOC645585	PE(P-38:6)/PE(O-38:7)	-0.0758933	0.00157427	0.0461578	0.127314
MMP20__V__QI8939	MMP20	PE(P-34:1)/PE(O-34:2)	-0.0758915	0.00130735	0.0416084	0.116612
B3GALT1__V__QI4196	B3GALT1	SM(d18:1/22:0)	-0.0758888	0.00132902	0.0419875	0.155587
SNORA52__V__QI4196	SNORA52	SM(d18:1/22:0)	-0.0758853	0.000828893	0.0322101	0.152812
LOC644227__V__TF14	LOC644227	SM(d18:1/18:1)	-0.0758852	0.00127783	0.041079	0.189236
VPS13B__V__TF12.1	VPS13B	PC(P-38:5)/PC(O-38:6)	-0.0758825	0.00145351	0.044141	0.152158
LOC255313__V__TF27	LOC255313	PC(36:4)_B	-0.0758823	0.00170253	0.0482018	0.145676
FAM109A__V__QI3645	FAM109A	PE(P-36:4)/PE(O-36:5)	-0.0758768	0.00168442	0.0479159	0.110563
LOC653094__V__QI3762	LOC653094	PC(38:4)	-0.0758738	0.000786691	0.0312841	0.159943
IL22RA2__V__QI4568	IL22RA2	PE(P-36:2)/PE(O-36:3)	-0.0758725	0.00105795	0.0369662	0.165697
KRIT1__V__QI5268	KRIT1	PC(P-38:6)/PC(O-38:7)	-0.0758723	0.00105206	0.03685	0.100498
LOC643318__V__TF9	LOC643318	SM(d18:1/22:0)	-0.0758706	0.00084815	0.0326274	0.103502
SOST__V__AM29	SOST	Citrulline	-0.0758677	0.000463744	0.023161	0.109813
FLJ44005__V__QI9015	FLJ44005	PE(P-40:6)/PE(O-40:7)	-0.075864	0.000855041	0.0327773	0.210951
SPAG6__V__QI5034	SPAG6	CE(20:4)	-0.0758632	0.00101282	0.036072	0.139368
NPY__V__TF6	NPY	SM(d18:1/16:1)	-0.0758562	0.000639124	0.0277993	0.157268
LOC150223__V__TF6	LOC150223	SM(d18:1/16:1)	-0.0758524	0.00101766	0.0361685	0.157266
ZNF713__V__QI9000	ZNF713	PE(P-38:6)/PE(O-38:7)	-0.0758517	0.0017628	0.0491435	0.127601
RAG2__V__TF14	RAG2	SM(d18:1/18:1)	-0.0758419	0.00136838	0.0426734	0.188344
NCRNA00167__V__QI4517	NCRNA00167	PE(P-38:5)/PE(O-38:6)	-0.075839	0.000815676	0.0319168	0.141147
LOC645116__V__QI9015	LOC645116	PE(P-40:6)/PE(O-40:7)	-0.0758381	0.000369286	0.0203467	0.21114
OPHN1__V__QI3981	OPHN1	PC(P-38:3)/PC(O-38:4)	-0.0758379	0.00179356	0.0496147	0.1196
PDPK1__V__QI3762	PDPK1	PC(38:4)	-0.0758341	0.000433978	0.0223079	0.160893
CUL9__V__AM19	CUL9	Allantoin	-0.0758333	0.000286727	0.017594	0.10698
PHC1__V__QI4458	PHC1	SM(d18:1/24:0)	-0.0758332	0.000714476	0.0296232	0.154724
ELP2__V__QI9000	ELP2	PE(P-38:6)/PE(O-38:7)	-0.0758315	0.000949365	0.0347624	0.131055
SNAPC3__V__QI4196	SNAPC3	SM(d18:1/22:0)	-0.0758311	0.000664748	0.0284247	0.153551
LIPT1__V__AM19	LIPT1	Allantoin	-0.0758294	0.00128058	0.0411292	0.106167
OR2C3__V__QI3762	OR2C3	PC(38:4)	-0.0758281	0.000923751	0.0342409	0.158493
MAP4K2__V__TF21	MAP4K2	TG(50:4)	-0.0758265	0.00100828	0.0359804	0.114763
RWDD4A__V__AM19	RWDD4A	Allantoin	-0.0758265	0.000159131	0.0125073	0.10878
LOC643581__V__TF6	LOC643581	SM(d18:1/16:1)	-0.0758255	0.000540458	0.0252613	0.159169
SULT2A1__V__QI4458	SULT2A1	SM(d18:1/24:0)	-0.0758253	0.00111365	0.0380339	0.153894
POMT1__V__AM29	POMT1	Citrulline	-0.0758228	0.000874369	0.0332029	0.108309
RG9MTD3__V__QI4458	RG9MTD3	SM(d18:1/24:0)	-0.0758224	0.00125537	0.0406797	0.153967
RNF103__V__TF19	RNF103	PC(P-38:6)/PC(O-38:7)	-0.0758222	0.000727484	0.0299245	0.108082
LOC441847__V__TF13	LOC441847	SM(d18:1/16:1)	-0.0758216	0.000822148	0.0320557	0.141275
C2orf65__V__QI7375	C2orf65	PC(P-34:0)/PC(O-34:1)	-0.0758213	0.00170241	0.0482001	0.115861
WTIP__V__QI4196	WTIP	SM(d18:1/22:0)	-0.0758196	0.0017804	0.0494132	0.156525
LOC100216001__V__TF6	LOC100216001	SM(d18:1/16:1)	-0.075816	0.00173953	0.0487756	0.155419
LOC100093631__V__QI3711	LOC100093631	PC(40:6)	-0.075816	0.001811	0.049884	0.109646
CTLA4__V__QI6188	CTLA4	creatine	-0.0758124	0.00148355	0.0446516	0.157187
MYBPC3__V__AM19	MYBPC3	Allantoin	-0.0758118	9.05754e-05	0.00898251	0.106929
COL29A1__V__QI9015	COL29A1	PE(P-40:6)/PE(O-40:7)	-0.0758114	0.000244132	0.016042	0.212085
LOC401398__V__QI9000	LOC401398	PE(P-38:6)/PE(O-38:7)	-0.0758062	0.00159256	0.0464561	0.127436
ANKRD12__V__QI4868	ANKRD12	TG(58:11)	-0.0758028	0.000961942	0.0350272	0.117478
C10orf81__V__TF27	C10orf81	PC(36:4)_B	-0.0758026	0.000715169	0.0296394	0.146754
HABP4__V__QI4537	HABP4	PE(P-36:4)/PE(O-36:5)	-0.075802	0.00165054	0.0473803	0.11952
NCKAP5__V__QI3762	NCKAP5	PC(38:4)	-0.0758019	0.00125648	0.0407006	0.158087
LAYN__V__TF6	LAYN	SM(d18:1/16:1)	-0.0757994	0.00166804	0.0476563	0.156916
SNORD11B__V__TF9	SNORD11B	SM(d18:1/22:0)	-0.0757974	0.000857825	0.0328352	0.105896
LOC136157__V__QI9015	LOC136157	PE(P-40:6)/PE(O-40:7)	-0.0757907	0.0011011	0.0377967	0.209615
RUSC1__V__TF21	RUSC1	TG(50:4)	-0.075789	0.0012096	0.0398352	0.11402
GTSCR1__V__TF18	GTSCR1	PC(P-36:2)/PC(O-36:3)	-0.0757881	0.00125741	0.0407174	0.205196
ZBED5__V__QI4868	ZBED5	TG(58:11)	-0.0757868	0.000781075	0.031158	0.118641
TAAR9__V__QI4517	TAAR9	PE(P-38:5)/PE(O-38:6)	-0.0757864	0.00159912	0.0465623	0.140617
NFATC2IP__V__QI8939	NFATC2IP	PE(P-34:1)/PE(O-34:2)	-0.0757846	0.00154721	0.0457101	0.115458
ADRA1B__V__QI3762	ADRA1B	PC(38:4)	-0.0757843	0.000666577	0.0284702	0.159802
IBSP__V__QI4458	IBSP	SM(d18:1/24:0)	-0.0757832	0.00163677	0.047164	0.152549
MICAL3__V__TF9	MICAL3	SM(d18:1/22:0)	-0.0757809	0.000893503	0.033608	0.105282
TMEM42__V__QI7557	TMEM42	PC(P-40:6)/PC(O-40:7)	-0.0757803	0.000345039	0.0195636	0.106571
GIGYF2__V__QI9015	GIGYF2	PE(P-40:6)/PE(O-40:7)	-0.075777	0.00160688	0.0466875	0.2109
HOXC11__V__QI3967	HOXC11	SM(d18:1/20:0)	-0.0757734	4.29653e-05	0.00574734	0.101625
MDM2__V__QI3911	MDM2	PE(P-40:6)/PE(O-40:7)	-0.0757734	0.000664888	0.0284282	0.161952
LOC643278__V__QI9000	LOC643278	PE(P-38:6)/PE(O-38:7)	-0.0757728	0.000920906	0.0341779	0.12719
LOC729008__V__QI4868	LOC729008	TG(58:11)	-0.0757722	0.00160392	0.046636	0.11948
SPARCL1__V__QI9015	SPARCL1	PE(P-40:6)/PE(O-40:7)	-0.0757718	0.00129814	0.041441	0.210719
BMP1__V__QI3762	BMP1	PC(38:4)	-0.0757628	0.000371989	0.0204316	0.162121
DUSP13__V__TF27	DUSP13	PC(36:4)_B	-0.0757623	0.000856991	0.0328192	0.147728
HSPCAL3__V__QI3911	HSPCAL3	PE(P-40:6)/PE(O-40:7)	-0.0757614	0.00142126	0.0435971	0.160683
BANF2__V__TF12.1	BANF2	PC(P-38:5)/PC(O-38:6)	-0.0757535	0.00142336	0.0436326	0.151557
LOC390349__V__TF7	LOC390349	SM(d18:1/18:1)	-0.0757511	0.00125151	0.0406118	0.210816
SUCLA2__V__QI6188	SUCLA2	creatine	-0.0757482	0.00125516	0.0406754	0.160148
LOC643718__V__QI3711	LOC643718	PC(40:6)	-0.0757439	0.0016911	0.0480197	0.106148
B3GALT3__V__TF13	B3GALT3	SM(d18:1/16:1)	-0.0757382	0.000511124	0.0244678	0.142109
LOC646667__V__QI3981	LOC646667	PC(P-38:3)/PC(O-38:4)	-0.075734	0.00151386	0.0451589	0.120427
FUT1__V__QI9015	FUT1	PE(P-40:6)/PE(O-40:7)	-0.0757289	0.000593525	0.0266524	0.210356
CLDN23__V__QI6188	CLDN23	creatine	-0.0757262	0.00163046	0.0470659	0.159887
ALS2CR12__V__QI5598	ALS2CR12	SM(d18:1/18:0)	-0.0757242	0.00174168	0.0488099	0.155756
SNORD5__V__QI4458	SNORD5	SM(d18:1/24:0)	-0.0757175	0.00154078	0.0456009	0.153365
KIAA0802__V__QI7308.1	KIAA0802	N-acetylhistidine	-0.0757126	0.00103662	0.0365449	0.178474
IL26__V__AM29	IL26	Citrulline	-0.0757124	0.00125317	0.0406413	0.106423
C11orf70__V__AM52	C11orf70	Indole-3-lactic acid	-0.0757122	0.00152196	0.0452912	0.128161
LARP6__V__QI3711	LARP6	PC(40:6)	-0.0757107	0.00121549	0.039944	0.107362
FAM124A__V__TF9	FAM124A	SM(d18:1/22:0)	-0.0757096	0.00163911	0.0472008	0.103853
LOC642624__V__QI4196	LOC642624	SM(d18:1/22:0)	-0.0757083	0.000443531	0.02259	0.154499
LOC649198__V__QI3711	LOC649198	PC(40:6)	-0.0757082	0.00141253	0.0434458	0.10771
LOC344167__V__TF13	LOC344167	SM(d18:1/16:1)	-0.0757057	0.00074862	0.0304065	0.142714
LOC643236__V__TF6	LOC643236	SM(d18:1/16:1)	-0.0756989	0.000749315	0.0304222	0.15838
C1orf151__V__QI3577	C1orf151	SM(d18:1/18:0)	-0.0756939	0.00118992	0.039466	0.137019
CRLF1__V__QI5034	CRLF1	CE(20:4)	-0.0756934	0.00176414	0.0491646	0.13742
LOC648217__V__QI3967	LOC648217	SM(d18:1/20:0)	-0.075693	0.000969521	0.0351854	0.100344
NDUFB3__V__QI4868	NDUFB3	TG(58:11)	-0.0756917	0.00119393	0.0395426	0.119634
SHH__V__TF13	SHH	SM(d18:1/16:1)	-0.0756901	0.00166016	0.0475341	0.140039
TRPV5__V__QI9015	TRPV5	PE(P-40:6)/PE(O-40:7)	-0.075685	0.000121347	0.0106708	0.214246
PPP1R1A__V__QI9015	PPP1R1A	PE(P-40:6)/PE(O-40:7)	-0.075683	0.000758376	0.0306349	0.211759
LOC644070__V__QI3762	LOC644070	PC(38:4)	-0.0756807	0.00168966	0.0479963	0.15823
KIAA1660__V__QI3711	KIAA1660	PC(40:6)	-0.0756776	0.000896538	0.0336706	0.108654
LOC645033__V__QI9000	LOC645033	PE(P-38:6)/PE(O-38:7)	-0.0756766	0.000480603	0.0236281	0.130638
RRH__V__QI3711	RRH	PC(40:6)	-0.0756759	0.00157536	0.0461746	0.107318
ATF7IP__V__QI3762	ATF7IP	PC(38:4)	-0.0756706	0.00114223	0.0385831	0.159504
LOC139542__V__QI7557	LOC139542	PC(P-40:6)/PC(O-40:7)	-0.0756668	0.00164456	0.0472884	0.104029
LOC643605__V__QI9000	LOC643605	PE(P-38:6)/PE(O-38:7)	-0.0756662	0.00159195	0.0464452	0.126491
LOC642781__V__QI9015	LOC642781	PE(P-40:6)/PE(O-40:7)	-0.0756656	0.000431789	0.0222429	0.210864
ANKFN1__V__TF6	ANKFN1	SM(d18:1/16:1)	-0.0756616	0.00133747	0.0421366	0.155608
B3GALT3__V__QI5034	B3GALT3	CE(20:4)	-0.075661	0.00103929	0.036598	0.139471
RPL23AP53__V__QI4196	RPL23AP53	SM(d18:1/22:0)	-0.0756594	0.000661976	0.0283599	0.152527
TTN__V__QI7299.1	TTN	N6-acetyllysine	-0.0756549	0.00138091	0.0428931	0.104026
C6orf222__V__QI9015	C6orf222	PE(P-40:6)/PE(O-40:7)	-0.0756507	0.000241563	0.0159421	0.211709
AIMP2__V__TF21	AIMP2	TG(50:4)	-0.0756496	0.00107114	0.0372164	0.114282
NT5C3__V__QI4868	NT5C3	TG(58:11)	-0.0756478	0.000900749	0.0337617	0.118717
P2RY11__V__QI6188	P2RY11	creatine	-0.0756458	0.00103115	0.0364348	0.161231
PCYOX1L__V__QI6188	PCYOX1L	creatine	-0.0756409	0.00136084	0.0425384	0.159915
DCP2__V__QI4868	DCP2	TG(58:11)	-0.0756395	0.00164914	0.047358	0.117501
PARP2__V__AM52	PARP2	Indole-3-lactic acid	-0.0756371	0.000530817	0.0250029	0.13086
LOC643265__V__QI7269	LOC643265	PE(P-38:4)/PE(O-38:5)	-0.0756333	0.00150298	0.0449762	0.108005
ZKSCAN5__V__TF13	ZKSCAN5	SM(d18:1/16:1)	-0.0756286	0.00130017	0.0414787	0.140992
PRG4__V__TF6	PRG4	SM(d18:1/16:1)	-0.0756268	0.00117028	0.0391057	0.156473
IL20__V__QI9015	IL20	PE(P-40:6)/PE(O-40:7)	-0.0756253	0.000920478	0.0341695	0.210456
SLN__V__AM29	SLN	Citrulline	-0.0756218	0.00160694	0.0466882	0.107619
LOC642662__V__QI3577	LOC642662	SM(d18:1/18:0)	-0.0756211	0.000743424	0.0302934	0.137783
PCIF1__V__QI6604	PCIF1	diacetylspermine	-0.0756201	0.000882298	0.0333687	0.180156
SPEM1__V__QI3967	SPEM1	SM(d18:1/20:0)	-0.0756197	0.000835385	0.0323508	0.100761
LOC100131301__V__QI4537	LOC100131301	PE(P-36:4)/PE(O-36:5)	-0.0756197	0.00172239	0.0485065	0.118486
DNHL1__V__QI9015	DNHL1	PE(P-40:6)/PE(O-40:7)	-0.0756167	0.00112238	0.0382025	0.210782
KBTBD7__V__QI6188	KBTBD7	creatine	-0.0756128	0.000770206	0.0309101	0.160653
OR5M9__V__TF27	OR5M9	PC(36:4)_B	-0.0756113	0.00138915	0.0430375	0.146112
FLJ10661__V__TF13	FLJ10661	SM(d18:1/16:1)	-0.0756112	0.00133654	0.0421202	0.140795
LOC645427__V__QI3911	LOC645427	PE(P-40:6)/PE(O-40:7)	-0.0756104	0.00175924	0.0490889	0.160485
LOC643158__V__QI9000	LOC643158	PE(P-38:6)/PE(O-38:7)	-0.0756028	0.00124284	0.0404496	0.129286
REXO4__V__QI6372	REXO4	TG(54:8)	-0.0756007	0.00167626	0.0477895	0.106047
LOC653219__V__TF6	LOC653219	SM(d18:1/16:1)	-0.0755978	0.00126493	0.0408514	0.156853
MAPK13__V__QI7334	MAPK13	C3 carnitine	-0.0755958	1.75322e-05	0.00333753	0.104876
LOC643640__V__AM52	LOC643640	Indole-3-lactic acid	-0.0755957	0.000960434	0.0349972	0.128466
BRWD2__V__QI3911	BRWD2	PE(P-40:6)/PE(O-40:7)	-0.0755937	0.000255215	0.0164555	0.165645
HIST3H2BB__V__QI3866	HIST3H2BB	PC(38:3)	-0.0755874	0.000269229	0.0169744	0.132209
NEFL__V__QI3762	NEFL	PC(38:4)	-0.0755836	0.00105266	0.0368603	0.160134
FUT3__V__TF14	FUT3	SM(d18:1/18:1)	-0.0755833	0.000584731	0.0264308	0.190362
SNHG3.RCC1__V__AM19	SNHG3.RCC1	Allantoin	-0.0755805	0.000898046	0.033703	0.10669
KRTAP1.5__V__TF13	KRTAP1.5	SM(d18:1/16:1)	-0.0755795	0.00130377	0.041543	0.139978
TM9SF3__V__QI6188	TM9SF3	creatine	-0.0755758	0.0013279	0.0419684	0.160964
LOC728509__V__TF6	LOC728509	SM(d18:1/16:1)	-0.0755724	0.000782395	0.0311875	0.158661
ABI1__V__QI9015	ABI1	PE(P-40:6)/PE(O-40:7)	-0.0755687	0.000955643	0.0348951	0.210876
CEACAM16__V__TF6	CEACAM16	SM(d18:1/16:1)	-0.0755624	0.0017	0.0481603	0.155972
AMPD3__V__AM19	AMPD3	Allantoin	-0.0755615	0.00128282	0.0411698	0.105467
LOC285908__V__QI7557	LOC285908	PC(P-40:6)/PC(O-40:7)	-0.0755614	0.000301667	0.0181159	0.105917
LOC645418__V__QI9015	LOC645418	PE(P-40:6)/PE(O-40:7)	-0.0755589	0.000612494	0.0271415	0.211083
DDX51__V__QI4458	DDX51	SM(d18:1/24:0)	-0.0755568	0.00148771	0.0447203	0.154425
OR9Q2__V__QI9006	OR9Q2	PE(P-38:4)/PE(O-38:5)	-0.0755568	0.000604292	0.0269343	0.116356
C19orf21__V__QI3967	C19orf21	SM(d18:1/20:0)	-0.0755545	0.000858755	0.032855	0.100243
FLJ27255__V__QI9015	FLJ27255	PE(P-40:6)/PE(O-40:7)	-0.0755509	0.00101812	0.0361769	0.21193
WISP1__V__TF9	WISP1	SM(d18:1/22:0)	-0.0755475	0.000948495	0.0347448	0.105117
PAPLN__V__QI4458	PAPLN	SM(d18:1/24:0)	-0.0755428	0.000710702	0.0295319	0.154663
LCE1A__V__TF13	LCE1A	SM(d18:1/16:1)	-0.0755418	0.0011267	0.0382811	0.140428
LOC644973__V__QI3762	LOC644973	PC(38:4)	-0.0755406	0.000800398	0.0315828	0.160148
WDR89__V__QI3762	WDR89	PC(38:4)	-0.0755396	0.00122675	0.0401522	0.158905
LOC642744__V__QI4196	LOC642744	SM(d18:1/22:0)	-0.0755394	0.000748444	0.0304036	0.154105
PRAMEF19__V__QI3762	PRAMEF19	PC(38:4)	-0.0755386	0.00177793	0.049378	0.160223
ZNF434__V__QI3711	ZNF434	PC(40:6)	-0.0755386	0.00177735	0.0493698	0.109973
LOC729724__V__QI4196	LOC729724	SM(d18:1/22:0)	-0.0755384	0.00175417	0.0490059	0.152519
KRT9__V__QI4196	KRT9	SM(d18:1/22:0)	-0.0755357	0.00096193	0.0350269	0.15252
RBMY1B__V__QI3967	RBMY1B	SM(d18:1/20:0)	-0.0755341	0.000729292	0.0299672	0.100337
TMPRSS11A__V__QI9015	TMPRSS11A	PE(P-40:6)/PE(O-40:7)	-0.0755339	0.000926618	0.0342987	0.210361
WDR78__V__QI4537	WDR78	PE(P-36:4)/PE(O-36:5)	-0.075533	0.00115254	0.0387756	0.119339
SNORA36B__V__QI3577	SNORA36B	SM(d18:1/18:0)	-0.0755303	0.00178739	0.0495177	0.136103
CHGA__V__TF27	CHGA	PC(36:4)_B	-0.0755301	0.000978347	0.0353672	0.146331
FAM125A__V__TF21	FAM125A	TG(50:4)	-0.0755285	0.00155206	0.045794	0.11326
FLJ30428__V__AM52	FLJ30428	Indole-3-lactic acid	-0.0755279	0.00110173	0.037808	0.12849
LOC388114__V__TF12.1	LOC388114	PC(P-38:5)/PC(O-38:6)	-0.0755276	0.00107653	0.0373182	0.152156
G6PC2__V__QI3711	G6PC2	PC(40:6)	-0.0755263	0.00179512	0.049639	0.107961
FAM115A__V__TF7	FAM115A	SM(d18:1/18:1)	-0.0755263	0.00155748	0.0458827	0.20973
C14orf174__V__AM19	C14orf174	Allantoin	-0.0755253	0.00119027	0.039473	0.105778
KIAA1553__V__AM29	KIAA1553	Citrulline	-0.0755249	0.00108438	0.0374684	0.108516
LOC401845__V__QI7334	LOC401845	C3 carnitine	-0.0755224	3.47947e-06	0.00120845	0.108118
ISL1__V__QI3762	ISL1	PC(38:4)	-0.0755204	0.000438128	0.0224297	0.160205
LOC653140__V__QI4517	LOC653140	PE(P-38:5)/PE(O-38:6)	-0.0755192	0.000911463	0.0339784	0.141696
C12orf27__V__TF9	C12orf27	SM(d18:1/22:0)	-0.0755175	0.00168329	0.0479008	0.102227
MGC42157__V__QI3762	MGC42157	PC(38:4)	-0.0755166	0.00147462	0.0444994	0.161169
SPACA4__V__QI3762	SPACA4	PC(38:4)	-0.0755157	0.000676969	0.0287212	0.159521
TIMM9__V__AM19	TIMM9	Allantoin	-0.0755155	0.00107625	0.0373136	0.105121
LOC147646__V__TF7	LOC147646	SM(d18:1/18:1)	-0.0755153	0.000661761	0.0283544	0.212689
QSOX2__V__TF19	QSOX2	PC(P-38:6)/PC(O-38:7)	-0.0755141	0.00103397	0.036492	0.107095
LOC441376__V__QI3967	LOC441376	SM(d18:1/20:0)	-0.0755133	0.00105834	0.0369726	0.101704
SFXN4__V__QI5277.1	SFXN4	PC(P-36:4)/PC(O-36:5)	-0.0755099	0.000282276	0.0174373	0.100339
