## Supplemental Tables for "Consistent Multi-Omic Relationships Uncover Molecular Basis of Pediatric Asthma IgE Regulation" (part 2 of 3)

### Sheet: SupplementaryTable2 (continued)
Supplementary Table 2: Statistically significant gene-metabolite pairs in CAMP that passed validation with permuted null model.
PCDHB14__V__QI3711	PCDHB14	PC(40:6)	-0.0755081	6.75447e-05	0.00753955	0.114348
SCARNA10__V__QI4458	SCARNA10	SM(d18:1/24:0)	-0.0755071	0.00159492	0.046495	0.154981
LOC643265__V__QI9000	LOC643265	PE(P-38:6)/PE(O-38:7)	-0.0755053	0.000474706	0.0234636	0.12931
C14orf177__V__TF9	C14orf177	SM(d18:1/22:0)	-0.075505	0.00160894	0.0467218	0.101593
LOC388444__V__QI4196	LOC388444	SM(d18:1/22:0)	-0.0755044	0.00178394	0.0494656	0.150739
CCNYL2__V__TF13	CCNYL2	SM(d18:1/16:1)	-0.0755008	0.000938073	0.0345299	0.140081
LOC643662__V__QI3981	LOC643662	PC(P-38:3)/PC(O-38:4)	-0.0755007	0.000982075	0.0354439	0.121281
LOC653809__V__QI4196	LOC653809	SM(d18:1/22:0)	-0.0754965	0.000695168	0.0291599	0.152544
UBQLN4__V__TF21	UBQLN4	TG(50:4)	-0.0754958	0.000870152	0.0331083	0.114989
HTRA4__V__QI3967	HTRA4	SM(d18:1/20:0)	-0.0754922	0.000676456	0.0287102	0.101661
MGC39372__V__QI3967	MGC39372	SM(d18:1/20:0)	-0.0754893	0.000230489	0.0155148	0.101744
TTTY4__V__QI3967	TTTY4	SM(d18:1/20:0)	-0.0754861	0.00073161	0.030019	0.100211
PRY2__V__QI3967	PRY2	SM(d18:1/20:0)	-0.0754858	0.000210621	0.0147185	0.100278
TGM5__V__QI4196	TGM5	SM(d18:1/22:0)	-0.0754853	0.00173034	0.0486298	0.152582
LOC100132060__V__QI4458	LOC100132060	SM(d18:1/24:0)	-0.075481	0.00100498	0.0359127	0.154626
LOC339562__V__QI3730	LOC339562	PE(P-38:5)/PE(O-38:6)	-0.0754805	0.00130588	0.0415846	0.120226
AQP7__V__TF7	AQP7	SM(d18:1/18:1)	-0.0754794	0.000627512	0.0275107	0.211255
NME5__V__TF27	NME5	PC(36:4)_B	-0.0754753	0.00104541	0.0367189	0.145659
ARHGAP10__V__AM19	ARHGAP10	Allantoin	-0.0754683	0.000668671	0.0285203	0.105009
LOC728353__V__TF13	LOC728353	SM(d18:1/16:1)	-0.0754672	0.00160096	0.0465884	0.139056
DPP9__V__QI6604	DPP9	diacetylspermine	-0.0754659	0.0014874	0.0447147	0.17979
HELZ__V__QI4833	HELZ	TG(50:5)	-0.0754621	0.000768112	0.0308602	0.100304
LOC286411__V__QI3762	LOC286411	PC(38:4)	-0.0754577	0.00114154	0.0385698	0.159514
LOC728340__V__TF10	LOC728340	PC(P-36:4)/PC(O-36:5)_B	-0.0754516	0.001432	0.0437782	0.128317
NOMO1__V__QI9000	NOMO1	PE(P-38:6)/PE(O-38:7)	-0.0754515	0.00137786	0.042843	0.127923
C11orf9__V__QI3967	C11orf9	SM(d18:1/20:0)	-0.0754505	0.00181828	0.0499931	0.100373
LOC728692__V__TF6	LOC728692	SM(d18:1/16:1)	-0.0754505	0.000180653	0.0134607	0.160623
MTHFSD__V__AM19	MTHFSD	Allantoin	-0.0754453	0.00102167	0.0362478	0.107801
DBX2__V__AM29	DBX2	Citrulline	-0.075444	0.00113705	0.0384836	0.107214
TCEAL3__V__QI6339	TCEAL3	TG(56:9)	-0.0754434	0.000708571	0.0294829	0.106544
SERPINB11__V__QI9015	SERPINB11	PE(P-40:6)/PE(O-40:7)	-0.0754412	0.00167469	0.0477653	0.210659
TNFRSF19__V__QI9015	TNFRSF19	PE(P-40:6)/PE(O-40:7)	-0.0754407	0.00156623	0.0460269	0.210143
CPLX2__V__AM29	CPLX2	Citrulline	-0.0754387	0.000428703	0.0221528	0.110887
GREB1__V__QI3762	GREB1	PC(38:4)	-0.0754332	0.00160547	0.046664	0.158786
STK24__V__QI3711	STK24	PC(40:6)	-0.0754326	0.000891594	0.0335641	0.108164
GNG13__V__QI3711	GNG13	PC(40:6)	-0.0754293	0.00164462	0.0472893	0.109041
DZIP1__V__QI4537	DZIP1	PE(P-36:4)/PE(O-36:5)	-0.0754273	0.00154061	0.0455977	0.118958
LOC100132101__V__QI9006	LOC100132101	PE(P-38:4)/PE(O-38:5)	-0.075427	0.00172043	0.0484759	0.113581
HPDL__V__AM52	HPDL	Indole-3-lactic acid	-0.0754267	0.00133599	0.042111	0.127536
GNG13__V__QI9000	GNG13	PE(P-38:6)/PE(O-38:7)	-0.0754261	0.000892076	0.0335751	0.128427
NDUFS4__V__QI4868	NDUFS4	TG(58:11)	-0.0754258	0.000717725	0.0297008	0.118973
LOC148709__V__TF6	LOC148709	SM(d18:1/16:1)	-0.0754245	0.000588019	0.0265119	0.161715
OR6C2__V__QI9000	OR6C2	PE(P-38:6)/PE(O-38:7)	-0.0754204	0.00113451	0.0384329	0.126913
POLG2__V__QI7269	POLG2	PE(P-38:4)/PE(O-38:5)	-0.0754182	0.00150054	0.044936	0.108881
GRID2__V__QI4196	GRID2	SM(d18:1/22:0)	-0.07541	0.00105802	0.0369679	0.153045
KIAA1310__V__QI6188	KIAA1310	creatine	-0.0754098	0.00181239	0.0499065	0.161181
DCUN1D4__V__QI4537	DCUN1D4	PE(P-36:4)/PE(O-36:5)	-0.0754065	0.000836458	0.032373	0.120646
DDX28__V__QI7269	DDX28	PE(P-38:4)/PE(O-38:5)	-0.0754065	0.00172542	0.048554	0.108402
IQCF1__V__TF9	IQCF1	SM(d18:1/22:0)	-0.0754047	0.00102432	0.036299	0.105912
LOC100129488__V__TF14	LOC100129488	SM(d18:1/18:1)	-0.0754042	0.00166018	0.0475347	0.189091
LOC645364__V__QI3730	LOC645364	PE(P-38:5)/PE(O-38:6)	-0.0754039	0.00101829	0.0361808	0.120943
LOC645551__V__QI9000	LOC645551	PE(P-38:6)/PE(O-38:7)	-0.0754012	0.00168526	0.0479303	0.1259
USP54__V__QI4517	USP54	PE(P-38:5)/PE(O-38:6)	-0.0754002	0.00102406	0.0362937	0.141278
SLC9A3__V__QI7557	SLC9A3	PC(P-40:6)/PC(O-40:7)	-0.0753986	0.0013337	0.04207	0.102832
SCMH1__V__QI9015	SCMH1	PE(P-40:6)/PE(O-40:7)	-0.0753959	0.00105897	0.036985	0.209655
ITGB3BP__V__QI6339	ITGB3BP	TG(56:9)	-0.0753948	0.00156727	0.0460418	0.105009
ABCB9__V__QI3967	ABCB9	SM(d18:1/20:0)	-0.0753894	0.000579016	0.0262853	0.10142
GNA15__V__QI7352	GNA15	DG(38:5)	-0.0753885	4.55904e-05	0.00595836	0.103815
LGALS7B__V__QI3577	LGALS7B	SM(d18:1/18:0)	-0.0753867	0.00108656	0.037513	0.13685
MTCP1__V__TF19	MTCP1	PC(P-38:6)/PC(O-38:7)	-0.0753865	0.000528574	0.0249412	0.108116
UTX__V__QI3592	UTX	PE(P-38:6)/PE(O-38:7)	-0.0753862	0.000545728	0.0253977	0.134898
CHST9__V__QI4196	CHST9	SM(d18:1/22:0)	-0.0753853	0.0010002	0.0358144	0.15289
LOC642834__V__QI3762	LOC642834	PC(38:4)	-0.0753851	0.00136134	0.0425472	0.158989
GPN3__V__TF6	GPN3	SM(d18:1/16:1)	-0.0753839	0.00105844	0.0369748	0.156682
LOC644586__V__QI7299.1	LOC644586	N6-acetyllysine	-0.0753829	0.00124282	0.0404495	0.10428
EFCAB2__V__QI4196	EFCAB2	SM(d18:1/22:0)	-0.0753796	0.000899322	0.0337323	0.152212
HSPB2__V__QI9015	HSPB2	PE(P-40:6)/PE(O-40:7)	-0.0753767	0.00125033	0.04059	0.208687
ZNF813__V__QI3577	ZNF813	SM(d18:1/18:0)	-0.0753766	0.00129177	0.0413267	0.137359
MMP8__V__AM19	MMP8	Allantoin	-0.0753763	0.000182485	0.0135407	0.102512
LOC642832__V__TF7	LOC642832	SM(d18:1/18:1)	-0.075375	0.00179554	0.0496442	0.209265
LOC388900__V__QI9006	LOC388900	PE(P-38:4)/PE(O-38:5)	-0.0753738	0.00118329	0.0393492	0.116072
MMP10__V__QI3967	MMP10	SM(d18:1/20:0)	-0.0753708	0.000954247	0.0348661	0.100655
MLNR__V__TF6	MLNR	SM(d18:1/16:1)	-0.0753696	0.000320169	0.0187353	0.159158
MGC39584__V__QI3577	MGC39584	SM(d18:1/18:0)	-0.0753671	0.00135046	0.0423595	0.136785
UGT2A3__V__TF27	UGT2A3	PC(36:4)_B	-0.0753642	0.00130245	0.0415184	0.14747
LOC345630__V__QI3711	LOC345630	PC(40:6)	-0.0753598	0.0017489	0.0489248	0.106619
SYT10__V__QI4458	SYT10	SM(d18:1/24:0)	-0.075358	0.00167578	0.0477823	0.15218
XKR5__V__QI9000	XKR5	PE(P-38:6)/PE(O-38:7)	-0.0753567	0.00158955	0.0464041	0.126924
ERGIC2__V__QI4868	ERGIC2	TG(58:11)	-0.0753563	0.001565	0.0460056	0.115761
PMPCB__V__QI5268	PMPCB	PC(P-38:6)/PC(O-38:7)	-0.0753555	0.000723391	0.0298283	0.102601
SCD5__V__QI4196	SCD5	SM(d18:1/22:0)	-0.0753546	0.00107296	0.0372493	0.153482
C1orf56__V__AM19	C1orf56	Allantoin	-0.0753526	0.00125802	0.0407271	0.102912
APCS__V__QI4196	APCS	SM(d18:1/22:0)	-0.075351	0.00126893	0.0409205	0.152427
UFSP2__V__QI3645	UFSP2	PE(P-36:4)/PE(O-36:5)	-0.075347	0.000722869	0.0298151	0.114884
LRRN4__V__TF6	LRRN4	SM(d18:1/16:1)	-0.0753448	0.000720527	0.0297631	0.157369
LOC646699__V__TF12.1	LOC646699	PC(P-38:5)/PC(O-38:6)	-0.0753433	0.00072325	0.0298248	0.15328
C1orf141__V__TF9	C1orf141	SM(d18:1/22:0)	-0.0753419	0.0017243	0.0485368	0.100966
LIPT1__V__QI5268	LIPT1	PC(P-38:6)/PC(O-38:7)	-0.0753418	0.000502119	0.0242181	0.103193
PRH1__V__TF14	PRH1	SM(d18:1/18:1)	-0.0753414	0.00106886	0.0371755	0.189787
ZSWIM2__V__TF9	ZSWIM2	SM(d18:1/22:0)	-0.0753329	0.00116285	0.0389661	0.102265
RHBDD1__V__AM19	RHBDD1	Allantoin	-0.0753323	0.00168615	0.0479427	0.105373
PIGS__V__QI6604	PIGS	diacetylspermine	-0.0753309	0.00135433	0.0424253	0.180141
FARP2__V__TF12.1	FARP2	PC(P-38:5)/PC(O-38:6)	-0.0753306	0.00150325	0.0449811	0.152008
ORC4L__V__TF13	ORC4L	SM(d18:1/16:1)	-0.0753297	0.000956603	0.0349156	0.141172
ADAMTS8__V__TF27	ADAMTS8	PC(36:4)_B	-0.0753286	0.000663916	0.0284057	0.147903
CYB5R2__V__AM19	CYB5R2	Allantoin	-0.0753281	0.000861765	0.0329223	0.105295
OR51M1__V__QI9015	OR51M1	PE(P-40:6)/PE(O-40:7)	-0.0753275	0.000648314	0.0280213	0.210979
CBWD3__V__QI4458	CBWD3	SM(d18:1/24:0)	-0.0753258	0.0016406	0.0472244	0.154688
ZNF789__V__QI5268	ZNF789	PC(P-38:6)/PC(O-38:7)	-0.0753251	5.60598e-05	0.00675021	0.106108
LOC402232__V__AM29	LOC402232	Citrulline	-0.0753215	0.000663305	0.0283905	0.11119
OR14A16__V__QI4458	OR14A16	SM(d18:1/24:0)	-0.0753208	0.00115947	0.038904	0.152079
RGS8__V__QI3911	RGS8	PE(P-40:6)/PE(O-40:7)	-0.0753173	0.0012747	0.0410249	0.160716
GPR87__V__QI3762	GPR87	PC(38:4)	-0.0753143	0.000932287	0.0344129	0.16059
KRT4__V__QI3762	KRT4	PC(38:4)	-0.0753126	0.000395586	0.0211492	0.161937
ADSL__V__TF19	ADSL	PC(P-38:6)/PC(O-38:7)	-0.0753119	0.00034148	0.019445	0.110605
LOC653581__V__TF12.1	LOC653581	PC(P-38:5)/PC(O-38:6)	-0.0753115	0.000627295	0.0275051	0.153029
LOC728208__V__QI9015	LOC728208	PE(P-40:6)/PE(O-40:7)	-0.0753052	0.000705189	0.0294007	0.211763
LOC116349__V__TF14	LOC116349	SM(d18:1/18:1)	-0.0753035	0.00175137	0.04896	0.187408
LOC730861__V__TF9	LOC730861	SM(d18:1/22:0)	-0.0753024	0.000553027	0.0255913	0.106638
LOC642653__V__TF27	LOC642653	PC(36:4)_B	-0.0752985	0.0011697	0.0390934	0.147124
PI16__V__QI3375	PI16	pantothenate	-0.0752984	0.000979417	0.0353881	0.122461
PLCZ1__V__QI3762	PLCZ1	PC(38:4)	-0.0752966	0.00157612	0.0461859	0.15879
DNAL4__V__TF27	DNAL4	PC(36:4)_B	-0.075295	0.001116	0.03808	0.148901
FLJ90036__V__TF13	FLJ90036	SM(d18:1/16:1)	-0.0752932	0.00167922	0.0478363	0.141653
FFAR3__V__QI5598	FFAR3	SM(d18:1/18:0)	-0.0752931	0.0010996	0.0377662	0.155328
LOC644975__V__TF13	LOC644975	SM(d18:1/16:1)	-0.0752924	0.000661102	0.028337	0.140771
LOC644380__V__QI9015	LOC644380	PE(P-40:6)/PE(O-40:7)	-0.0752898	0.000652257	0.0281183	0.211057
NFE2L3__V__TF19	NFE2L3	PC(P-38:6)/PC(O-38:7)	-0.0752885	0.00125387	0.0406537	0.10485
C21orf99__V__QI9000	C21orf99	PE(P-38:6)/PE(O-38:7)	-0.0752877	0.00101649	0.0361436	0.126521
FBXO22__V__AM19	FBXO22	Allantoin	-0.0752866	0.00117721	0.0392382	0.106071
RILP__V__QI7617	RILP	C5 carnitine	-0.075286	6.04491e-06	0.00171801	0.10162
FOSL1__V__TF6	FOSL1	SM(d18:1/16:1)	-0.0752859	0.00173947	0.0487743	0.158431
MORF4__V__QI4164	MORF4	DG(34:0)	-0.0752778	0.000822778	0.0320709	0.100936
CD164L2__V__TF7	CD164L2	SM(d18:1/18:1)	-0.0752777	0.00165211	0.0474054	0.209913
C14orf119__V__QI4458	C14orf119	SM(d18:1/24:0)	-0.0752761	0.000946715	0.034712	0.154747
LOC338586__V__TF7	LOC338586	SM(d18:1/18:1)	-0.075275	0.00169258	0.048042	0.210509
TTTY5__V__QI3762	TTTY5	PC(38:4)	-0.075275	0.00114169	0.0385727	0.158179
OR51A7__V__QI4196	OR51A7	SM(d18:1/22:0)	-0.0752738	0.00174424	0.0488488	0.153113
LOC439965__V__TF12.1	LOC439965	PC(P-38:5)/PC(O-38:6)	-0.0752733	0.00140283	0.0432797	0.152171
SPDYE1__V__TF13	SPDYE1	SM(d18:1/16:1)	-0.0752715	0.00116379	0.0389819	0.141145
TTC5__V__QI3592	TTC5	PE(P-38:6)/PE(O-38:7)	-0.075268	0.00111347	0.03803	0.131086
TIAM2__V__TF13	TIAM2	SM(d18:1/16:1)	-0.0752669	0.00139408	0.0431256	0.13968
LZTR1__V__QI6188	LZTR1	creatine	-0.0752635	0.00163234	0.0470943	0.15984
LHFPL3__V__TF17	LHFPL3	PC(P-34:1)/PC(O-34:2)	-0.0752629	0.000939103	0.0345536	0.155435
SNCB__V__QI3762	SNCB	PC(38:4)	-0.0752591	0.00142337	0.0436328	0.160653
LOC642797__V__QI9015	LOC642797	PE(P-40:6)/PE(O-40:7)	-0.0752576	0.000230855	0.015529	0.212817
LHFPL5__V__QI3911	LHFPL5	PE(P-40:6)/PE(O-40:7)	-0.075257	0.000974317	0.0352886	0.16097
PIK3C2B__V__QI6604	PIK3C2B	diacetylspermine	-0.0752565	0.000681363	0.0288233	0.180559
GOLGA7__V__AM52	GOLGA7	Indole-3-lactic acid	-0.0752504	0.000398439	0.0212339	0.130743
REXO1L3P__V__TF6	REXO1L3P	SM(d18:1/16:1)	-0.07525	0.000957044	0.0349258	0.157914
PALM2.AKAP2__V__TF7	PALM2.AKAP2	SM(d18:1/18:1)	-0.0752449	0.000834468	0.0323283	0.211669
LOC646040__V__QI3711	LOC646040	PC(40:6)	-0.0752445	0.00167638	0.047791	0.107881
LGI3__V__QI9015	LGI3	PE(P-40:6)/PE(O-40:7)	-0.0752424	0.00137577	0.042803	0.209494
CCNT2__V__QI3711	CCNT2	PC(40:6)	-0.0752401	0.000273451	0.0171284	0.109374
LOC388152__V__QI3762	LOC388152	PC(38:4)	-0.0752388	0.00175131	0.0489591	0.15835
LOC647254__V__QI3577	LOC647254	SM(d18:1/18:0)	-0.0752379	0.00141117	0.043423	0.136666
MUC2__V__QI9000	MUC2	PE(P-38:6)/PE(O-38:7)	-0.0752362	0.00177903	0.0493925	0.127019
WTIP__V__TF14	WTIP	SM(d18:1/18:1)	-0.0752347	0.00151141	0.0451188	0.188075
LOC642450__V__TF13	LOC642450	SM(d18:1/16:1)	-0.0752346	0.00179692	0.0496677	0.139183
NUB1__V__TF27	NUB1	PC(36:4)_B	-0.0752345	0.00152759	0.0453873	0.1459
SLC22A12__V__AM29	SLC22A12	Citrulline	-0.0752294	0.000856685	0.0328119	0.109144
PRPSAP2__V__QI5268	PRPSAP2	PC(P-38:6)/PC(O-38:7)	-0.075228	0.000652414	0.028123	0.102711
LOC389852__V__TF7	LOC389852	SM(d18:1/18:1)	-0.0752264	0.00156904	0.0460704	0.211866
SLC25A17__V__AM29	SLC25A17	Citrulline	-0.0752255	0.00159422	0.0464822	0.109978
CDO1__V__TF6	CDO1	SM(d18:1/16:1)	-0.0752227	0.00134262	0.042224	0.158159
OR5C1__V__QI4517	OR5C1	PE(P-38:5)/PE(O-38:6)	-0.075222	0.00144997	0.0440828	0.141814
INE2__V__QI9015	INE2	PE(P-40:6)/PE(O-40:7)	-0.0752204	0.0016261	0.0469962	0.20981
SLC9A5__V__QI5598	SLC9A5	SM(d18:1/18:0)	-0.0752146	0.000869603	0.0330967	0.158173
LOC100133111__V__QI8939	LOC100133111	PE(P-34:1)/PE(O-34:2)	-0.0752117	0.00114315	0.0386014	0.11681
SEBOX__V__QI9015	SEBOX	PE(P-40:6)/PE(O-40:7)	-0.0752095	0.00123334	0.0402773	0.209926
UBE2Q1__V__QI3967	UBE2Q1	SM(d18:1/20:0)	-0.0752033	0.00132549	0.041924	0.10135
TMC8__V__QI6604	TMC8	diacetylspermine	-0.0752028	0.000536511	0.0251559	0.1807
LOC647279__V__QI9015	LOC647279	PE(P-40:6)/PE(O-40:7)	-0.0752015	0.000331389	0.019111	0.21124
STK35__V__QI6188	STK35	creatine	-0.0751997	0.00142332	0.043632	0.158777
FLJ33630__V__QI9000	FLJ33630	PE(P-38:6)/PE(O-38:7)	-0.0751992	0.000972326	0.0352464	0.128243
LOC644766__V__AM29	LOC644766	Citrulline	-0.075198	0.00122375	0.0400979	0.109465
BAPX1__V__QI9015	BAPX1	PE(P-40:6)/PE(O-40:7)	-0.0751866	0.000486597	0.0237968	0.210572
SFTPD__V__QI7557	SFTPD	PC(P-40:6)/PC(O-40:7)	-0.0751861	0.00139689	0.0431769	0.102775
SLC26A5__V__QI3577	SLC26A5	SM(d18:1/18:0)	-0.0751851	0.00152303	0.0453065	0.13668
MESDC2__V__TF14	MESDC2	SM(d18:1/18:1)	-0.0751846	0.00167969	0.0478422	0.188402
C10orf79__V__TF10	C10orf79	PC(P-36:4)/PC(O-36:5)_B	-0.0751814	0.00126619	0.0408713	0.128399
SGOL2__V__QI9015	SGOL2	PE(P-40:6)/PE(O-40:7)	-0.0751793	0.00156734	0.0460425	0.208728
KLHL12__V__TF19	KLHL12	PC(P-38:6)/PC(O-38:7)	-0.0751772	0.000923197	0.0342293	0.107728
LOC729698__V__QI4196	LOC729698	SM(d18:1/22:0)	-0.0751637	0.00168073	0.0478593	0.151353
CEND1__V__QI9000	CEND1	PE(P-38:6)/PE(O-38:7)	-0.0751601	0.00147882	0.0445672	0.127645
FEZF1__V__QI3730	FEZF1	PE(P-38:5)/PE(O-38:6)	-0.0751597	0.00164529	0.0472983	0.119578
OR1N1__V__TF13	OR1N1	SM(d18:1/16:1)	-0.0751559	0.000759072	0.0306517	0.141725
L2HGDH__V__QI3592	L2HGDH	PE(P-38:6)/PE(O-38:7)	-0.0751553	0.00117853	0.0392644	0.130176
LOC729076__V__TF6	LOC729076	SM(d18:1/16:1)	-0.0751497	0.00127803	0.0410828	0.156014
HELQ__V__QI3730	HELQ	PE(P-38:5)/PE(O-38:6)	-0.0751481	0.000375367	0.0205358	0.124241
DBN1__V__AM19	DBN1	Allantoin	-0.0751472	0.000102585	0.00966293	0.106918
SOX21__V__QI4517	SOX21	PE(P-38:5)/PE(O-38:6)	-0.075147	0.00118705	0.0394146	0.140599
CHIA__V__QI9015	CHIA	PE(P-40:6)/PE(O-40:7)	-0.0751438	0.000659876	0.0283076	0.210011
KIAA1906__V__TF6	KIAA1906	SM(d18:1/16:1)	-0.0751433	0.00134515	0.042269	0.158074
KRTAP4.2__V__TF6	KRTAP4.2	SM(d18:1/16:1)	-0.0751392	0.000744686	0.0303212	0.157295
KATNB1__V__TF21	KATNB1	TG(50:4)	-0.0751354	0.00127511	0.0410323	0.113782
TNNI3K__V__TF6	TNNI3K	SM(d18:1/16:1)	-0.0751349	0.000868675	0.0330755	0.159578
PDPK1__V__TF14	PDPK1	SM(d18:1/18:1)	-0.0751342	0.00113907	0.0385207	0.190753
CPAMD8__V__QI9000	CPAMD8	PE(P-38:6)/PE(O-38:7)	-0.0751329	0.0013217	0.0418579	0.128634
TNF__V__QI6372	TNF	TG(54:8)	-0.0751325	0.00177617	0.0493511	0.105266
DAND5__V__QI4458	DAND5	SM(d18:1/24:0)	-0.0751275	0.0017348	0.0487003	0.157315
MIB1__V__QI5268	MIB1	PC(P-38:6)/PC(O-38:7)	-0.0751255	0.000994521	0.035695	0.100838
LOC642550__V__QI3967	LOC642550	SM(d18:1/20:0)	-0.0751227	0.00144413	0.0439815	0.100334
HSD17B10__V__QI6604	HSD17B10	diacetylspermine	-0.0751217	0.00179717	0.0496712	0.179074
LOC440338__V__QI3762	LOC440338	PC(38:4)	-0.075119	0.000896264	0.0336651	0.158693
C21orf99__V__QI4196	C21orf99	SM(d18:1/22:0)	-0.0751187	0.00111024	0.037969	0.153081
FTMT__V__TF6	FTMT	SM(d18:1/16:1)	-0.0751174	0.000774686	0.0310134	0.157526
SMTNL2__V__TF14	SMTNL2	SM(d18:1/18:1)	-0.0751171	0.00154006	0.0455882	0.188037
CDC40__V__QI4990	CDC40	CE(22:6)	-0.0751128	0.0013309	0.0420217	0.14779
HTR2B__V__QI5268	HTR2B	PC(P-38:6)/PC(O-38:7)	-0.0751095	0.000904444	0.0338379	0.10058
LRRC28__V__QI6604	LRRC28	diacetylspermine	-0.0751078	0.00172986	0.0486229	0.17842
C6orf188__V__QI9015	C6orf188	PE(P-40:6)/PE(O-40:7)	-0.0751068	0.00060955	0.0270678	0.209364
FAM163A__V__TF27	FAM163A	PC(36:4)_B	-0.0751068	0.00157073	0.0460975	0.145267
IL23A__V__TF07	IL23A	PC(P-34:2)/PC(O-34:3)	-0.0751052	0.000535655	0.025135	0.15153
DBX2__V__QI4517	DBX2	PE(P-38:5)/PE(O-38:6)	-0.0751052	0.00173934	0.0487722	0.138936
C3orf65__V__TF27	C3orf65	PC(36:4)_B	-0.0751031	0.00170056	0.0481696	0.146086
SNORD108__V__QI3967	SNORD108	SM(d18:1/20:0)	-0.0750995	0.000800739	0.0315902	0.100679
LOC653512__V__AM29	LOC653512	Citrulline	-0.0750966	0.000234632	0.0156709	0.111713
HIST1H2BB__V__TF6	HIST1H2BB	SM(d18:1/16:1)	-0.0750966	0.00174321	0.0488334	0.15721
OR8K5__V__AM29	OR8K5	Citrulline	-0.075095	0.0012538	0.0406525	0.10855
LRRN4__V__TF27	LRRN4	PC(36:4)_B	-0.0750883	0.00166573	0.0476221	0.145442
IBSP__V__TF27	IBSP	PC(36:4)_B	-0.0750875	0.000467066	0.0232507	0.148364
LTBP4__V__TF9	LTBP4	SM(d18:1/22:0)	-0.0750866	0.00146903	0.0444039	0.103259
EXT2__V__QI9015	EXT2	PE(P-40:6)/PE(O-40:7)	-0.0750816	0.000841105	0.0324751	0.211611
PTPRM__V__QI6188	PTPRM	creatine	-0.0750811	0.00128144	0.0411449	0.157524
FUT7__V__QI6604	FUT7	diacetylspermine	-0.0750784	0.00134163	0.0422088	0.17806
LOC100169752__V__QI3592	LOC100169752	PE(P-38:6)/PE(O-38:7)	-0.0750783	0.000763875	0.0307598	0.131462
LOC400707__V__QI3762	LOC400707	PC(38:4)	-0.0750769	0.00166571	0.0476218	0.159581
LOC642644__V__QI4196	LOC642644	SM(d18:1/22:0)	-0.075075	0.00159469	0.0464908	0.150592
MYBPC3__V__QI6339	MYBPC3	TG(56:9)	-0.0750729	0.000907108	0.0338928	0.105571
UGT2A3__V__TF9	UGT2A3	SM(d18:1/22:0)	-0.0750674	0.000697737	0.0292189	0.1047
LOC642662__V__TF14	LOC642662	SM(d18:1/18:1)	-0.0750657	0.000919902	0.034159	0.188641
LOC646283__V__QI9015	LOC646283	PE(P-40:6)/PE(O-40:7)	-0.0750657	0.0016585	0.047505	0.208555
PCDHB17__V__TF7	PCDHB17	SM(d18:1/18:1)	-0.0750641	0.000949398	0.0347634	0.212195
GPR55__V__QI4458	GPR55	SM(d18:1/24:0)	-0.0750629	0.00179106	0.0495775	0.156714
LIPT1__V__TF19	LIPT1	PC(P-38:6)/PC(O-38:7)	-0.0750617	0.000722519	0.0298071	0.108141
LOC653441__V__QI3762	LOC653441	PC(38:4)	-0.0750557	0.000807528	0.0317429	0.158923
DLL1__V__QI4458	DLL1	SM(d18:1/24:0)	-0.0750553	0.00123824	0.0403651	0.152574
LDLR__V__QI6372	LDLR	TG(54:8)	-0.0750542	0.00124691	0.0405206	0.105412
FAM156B__V__QI3592	FAM156B	PE(P-38:6)/PE(O-38:7)	-0.0750542	0.00176146	0.0491234	0.130074
C2orf27B__V__QI4196	C2orf27B	SM(d18:1/22:0)	-0.0750539	0.00171783	0.0484335	0.152205
C4orf14__V__TF12.1	C4orf14	PC(P-38:5)/PC(O-38:6)	-0.075053	0.000159891	0.0125409	0.159131
GPR61__V__TF6	GPR61	SM(d18:1/16:1)	-0.0750489	0.000649013	0.0280394	0.157411
C3orf55__V__TF12.1	C3orf55	PC(P-38:5)/PC(O-38:6)	-0.0750463	0.00174127	0.0488036	0.151841
LOC400696__V__TF7	LOC400696	SM(d18:1/18:1)	-0.075046	0.00152342	0.0453127	0.209971
LCE2C__V__QI4196	LCE2C	SM(d18:1/22:0)	-0.0750447	0.00159546	0.0465037	0.155695
LOC645323__V__QI7269	LOC645323	PE(P-38:4)/PE(O-38:5)	-0.0750418	0.00146502	0.0443361	0.10857
NHEDC1__V__QI4517	NHEDC1	PE(P-38:5)/PE(O-38:6)	-0.0750414	0.00170386	0.0482217	0.140772
GOLGA6A__V__TF13	GOLGA6A	SM(d18:1/16:1)	-0.0750386	0.00177544	0.0493416	0.139489
TEX101__V__AM19	TEX101	Allantoin	-0.075035	0.00169906	0.0481454	0.104245
NPNT__V__QI5704	NPNT	LPC(24:0)	-0.0750335	0.00125515	0.0406754	0.157987
SLC16A6__V__QI4458	SLC16A6	SM(d18:1/24:0)	-0.0750332	0.0014024	0.0432731	0.153085
PGAP1__V__TF6	PGAP1	SM(d18:1/16:1)	-0.0750304	0.00143715	0.0438636	0.158418
LOC647156__V__QI3911	LOC647156	PE(P-40:6)/PE(O-40:7)	-0.0750296	0.00154728	0.0457116	0.161114
SSRP1__V__QI3862	SSRP1	PE(P-34:1)/PE(O-34:2)	-0.0750242	0.000940756	0.0345868	0.109572
LOC401817__V__QI4458	LOC401817	SM(d18:1/24:0)	-0.075022	0.00171031	0.0483188	0.151787
LOC440550__V__QI9000	LOC440550	PE(P-38:6)/PE(O-38:7)	-0.0750184	0.0017534	0.0489957	0.126674
FLJ10213__V__QI6372	FLJ10213	TG(54:8)	-0.0750169	0.000918631	0.0341315	0.107288
OR4F4__V__QI9000	OR4F4	PE(P-38:6)/PE(O-38:7)	-0.0750145	0.001486	0.0446922	0.126706
LOC100133049__V__QI3762	LOC100133049	PC(38:4)	-0.0750142	0.0014272	0.0436983	0.159852
ZSWIM5__V__AM29	ZSWIM5	Citrulline	-0.0750072	0.00166851	0.0476646	0.107706
ZNF227__V__QI4196	ZNF227	SM(d18:1/22:0)	-0.0750048	0.000758495	0.0306378	0.1537
ZNF268__V__QI3967	ZNF268	SM(d18:1/20:0)	-0.0750018	0.00113127	0.0383695	0.100068
RPL23AP53__V__QI4458	RPL23AP53	SM(d18:1/24:0)	-0.0749974	0.00108036	0.0373907	0.153821
DMP1__V__TF9	DMP1	SM(d18:1/22:0)	-0.0749938	0.000970858	0.0352138	0.103979
LOC441453__V__TF12.1	LOC441453	PC(P-38:5)/PC(O-38:6)	-0.0749935	0.00149132	0.0447797	0.151745
NPHS1__V__TF6	NPHS1	SM(d18:1/16:1)	-0.0749911	0.00165832	0.0475021	0.154352
DAZAP1__V__AM52	DAZAP1	Indole-3-lactic acid	-0.0749873	0.00110098	0.0377938	0.128962
SPAG17__V__TF12.1	SPAG17	PC(P-38:5)/PC(O-38:6)	-0.0749858	0.00179412	0.0496229	0.151394
LOC645137__V__QI3967	LOC645137	SM(d18:1/20:0)	-0.0749834	0.00136151	0.0425502	0.10005
NRG4__V__QI3577	NRG4	SM(d18:1/18:0)	-0.0749805	0.000498274	0.024115	0.138655
LOC642408__V__TF27	LOC642408	PC(36:4)_B	-0.0749799	0.00177824	0.0493819	0.14552
LOC729012__V__QI5598	LOC729012	SM(d18:1/18:0)	-0.0749794	0.00103061	0.0364246	0.156325
BCL7B__V__QI6604	BCL7B	diacetylspermine	-0.074977	0.000949457	0.0347649	0.179467
KLRG2__V__TF6	KLRG2	SM(d18:1/16:1)	-0.074977	0.00136947	0.0426929	0.158732
ERLIN2__V__TF6	ERLIN2	SM(d18:1/16:1)	-0.0749753	0.00115044	0.0387363	0.15736
MRPL51__V__QI4868	MRPL51	TG(58:11)	-0.0749714	0.000333218	0.0191725	0.121952
ABHD4__V__QI6604	ABHD4	diacetylspermine	-0.0749705	0.00163062	0.047068	0.178478
LOC401717__V__QI6188	LOC401717	creatine	-0.0749668	0.000648831	0.0280349	0.158437
LOC387873__V__QI4196	LOC387873	SM(d18:1/22:0)	-0.0749659	0.00164391	0.0472783	0.152914
ADAM22__V__TF6	ADAM22	SM(d18:1/16:1)	-0.0749649	0.00151889	0.0452385	0.156297
STRA6__V__QI3762	STRA6	PC(38:4)	-0.0749609	0.00139989	0.0432285	0.158702
MGC39584__V__TF14	MGC39584	SM(d18:1/18:1)	-0.0749501	0.00160075	0.0465855	0.188351
C9orf129__V__QI9000	C9orf129	PE(P-38:6)/PE(O-38:7)	-0.0749501	0.000526008	0.0248715	0.129192
LOC644021__V__QI4517	LOC644021	PE(P-38:5)/PE(O-38:6)	-0.0749499	0.000730738	0.0300006	0.141597
MIR155HG__V__AM19	MIR155HG	Allantoin	-0.0749489	0.000799466	0.0315626	0.105764
LOC646862__V__TF13	LOC646862	SM(d18:1/16:1)	-0.0749465	0.00139366	0.0431178	0.139677
VCX3A__V__QI9015	VCX3A	PE(P-40:6)/PE(O-40:7)	-0.0749449	0.000902802	0.033803	0.21047
LOC729985__V__QI3967	LOC729985	SM(d18:1/20:0)	-0.0749442	4.43142e-06	0.00141128	0.107282
MED24__V__AM19	MED24	Allantoin	-0.0749442	0.000223308	0.0152318	0.106749
NTSR1__V__AM19	NTSR1	Allantoin	-0.0749398	0.00154563	0.0456851	0.102864
DIO3__V__TF12.1	DIO3	PC(P-38:5)/PC(O-38:6)	-0.0749384	0.0017637	0.0491577	0.152376
SFRS16__V__QI6604	SFRS16	diacetylspermine	-0.0749384	0.000710454	0.029527	0.180047
CD83__V__QI3645	CD83	PE(P-36:4)/PE(O-36:5)	-0.0749383	0.00148645	0.0446992	0.112216
PXT1__V__QI9006	PXT1	PE(P-38:4)/PE(O-38:5)	-0.0749316	0.001091	0.0375984	0.115693
KIAA0776__V__QI9000	KIAA0776	PE(P-38:6)/PE(O-38:7)	-0.0749309	0.00101402	0.036095	0.128128
FRMPD3__V__QI3711	FRMPD3	PC(40:6)	-0.0749298	0.00138466	0.0429593	0.107284
DSCAML1__V__QI8939	DSCAML1	PE(P-34:1)/PE(O-34:2)	-0.074929	0.000972898	0.0352578	0.116589
LOC644962__V__TF13	LOC644962	SM(d18:1/16:1)	-0.0749276	0.00123321	0.0402747	0.140159
MGC16025__V__QI3762	MGC16025	PC(38:4)	-0.0749275	0.000934158	0.0344506	0.160233
C2orf82__V__TF13	C2orf82	SM(d18:1/16:1)	-0.0749249	0.00126383	0.040833	0.139629
LOC643143__V__TF10	LOC643143	PC(P-36:4)/PC(O-36:5)_B	-0.0749248	0.00179371	0.0496164	0.127643
LOC643677__V__QI7375	LOC643677	PC(P-34:0)/PC(O-34:1)	-0.0749244	0.000578213	0.0262643	0.119032
LOC389332__V__AM29	LOC389332	Citrulline	-0.074921	0.000945478	0.0346891	0.109384
OR4N4__V__TF27	OR4N4	PC(36:4)_B	-0.0749202	0.00149564	0.0448542	0.146059
FLJ46380__V__TF9	FLJ46380	SM(d18:1/22:0)	-0.0749199	0.00160921	0.0467265	0.102709
RHOJ__V__TF12.1	RHOJ	PC(P-38:5)/PC(O-38:6)	-0.0749185	0.00103058	0.0364243	0.152183
TACSTD1__V__QI4196	TACSTD1	SM(d18:1/22:0)	-0.0749183	0.00144907	0.0440689	0.150937
RTP3__V__AM29	RTP3	Citrulline	-0.0749169	0.00087939	0.0333088	0.108353
LSM4__V__QI6188	LSM4	creatine	-0.0749166	0.00115614	0.0388418	0.15999
C20orf135__V__QI9006	C20orf135	PE(P-38:4)/PE(O-38:5)	-0.0749131	0.00147802	0.044554	0.114422
LOC644986__V__TF14	LOC644986	SM(d18:1/18:1)	-0.0749104	0.000978978	0.0353784	0.189446
TRY6__V__QI4196	TRY6	SM(d18:1/22:0)	-0.0749095	0.00133192	0.0420383	0.150906
YSK4__V__QI9000	YSK4	PE(P-38:6)/PE(O-38:7)	-0.0749088	0.00156473	0.046002	0.127339
LOC644155__V__QI9015	LOC644155	PE(P-40:6)/PE(O-40:7)	-0.0749043	0.00140179	0.0432619	0.21072
HTRA4__V__QI3730	HTRA4	PE(P-38:5)/PE(O-38:6)	-0.0749031	0.000985353	0.0355129	0.121188
LOC100134563__V__TF7	LOC100134563	SM(d18:1/18:1)	-0.0749022	0.00107138	0.0372212	0.213467
ZNF578__V__TF6	ZNF578	SM(d18:1/16:1)	-0.0748998	0.000736703	0.0301355	0.157755
ADAM28__V__QI4196	ADAM28	SM(d18:1/22:0)	-0.0748985	0.00179994	0.0497167	0.153085
PMEPA1__V__QI3711	PMEPA1	PC(40:6)	-0.0748967	0.00167616	0.0477878	0.10719
LOC391124__V__TF12.1	LOC391124	PC(P-38:5)/PC(O-38:6)	-0.0748925	0.000659571	0.0283005	0.153274
DSTYK__V__TF6	DSTYK	SM(d18:1/16:1)	-0.0748895	0.00124623	0.0405098	0.157126
LOC646933__V__QI9015	LOC646933	PE(P-40:6)/PE(O-40:7)	-0.0748894	0.000355662	0.0199081	0.212278
RBMY1A3P__V__QI9015	RBMY1A3P	PE(P-40:6)/PE(O-40:7)	-0.0748886	0.000995581	0.0357158	0.209023
C3orf30__V__QI3577	C3orf30	SM(d18:1/18:0)	-0.0748884	0.00178703	0.0495123	0.13584
LRRN4CL__V__QI9015	LRRN4CL	PE(P-40:6)/PE(O-40:7)	-0.0748877	0.000707761	0.0294612	0.209798
TMEM85__V__QI5268	TMEM85	PC(P-38:6)/PC(O-38:7)	-0.0748828	0.000763065	0.0307424	0.103003
LOC642755__V__QI6372	LOC642755	TG(54:8)	-0.0748821	0.000721543	0.0297848	0.107804
LOC647096__V__TF6	LOC647096	SM(d18:1/16:1)	-0.0748797	0.00178711	0.0495137	0.156454
OXCT1__V__QI6188	OXCT1	creatine	-0.0748696	0.00166668	0.0476373	0.156964
KCNQ5__V__TF9	KCNQ5	SM(d18:1/22:0)	-0.0748683	0.00133847	0.0421558	0.102492
SNORA36B__V__TF13	SNORA36B	SM(d18:1/16:1)	-0.0748638	0.00110103	0.0377953	0.139928
MAPK8IP2__V__QI3967	MAPK8IP2	SM(d18:1/20:0)	-0.0748632	4.52022e-05	0.00592775	0.102667
SNORA75__V__QI9015	SNORA75	PE(P-40:6)/PE(O-40:7)	-0.0748631	0.00117805	0.0392548	0.209612
LOC646299__V__QI4517	LOC646299	PE(P-38:5)/PE(O-38:6)	-0.0748603	0.00173561	0.0487139	0.139633
MUC1__V__QI4196	MUC1	SM(d18:1/22:0)	-0.0748598	0.0011985	0.039628	0.155217
DYNC2LI1__V__QI3967	DYNC2LI1	SM(d18:1/20:0)	-0.0748587	0.00114769	0.0386858	0.10064
LOC727866__V__TF27	LOC727866	PC(36:4)_B	-0.0748584	0.00146358	0.0443104	0.14685
PSMG4__V__QI6339	PSMG4	TG(56:9)	-0.0748579	0.00162589	0.046993	0.104746
ZNF479__V__TF12.1	ZNF479	PC(P-38:5)/PC(O-38:6)	-0.0748576	0.000439293	0.0224629	0.154398
LOC401629__V__TF7	LOC401629	SM(d18:1/18:1)	-0.0748574	0.00150202	0.0449612	0.210179
VCY__V__AM52	VCY	Indole-3-lactic acid	-0.0748564	0.000902978	0.0338068	0.129389
MED19__V__QI3968	MED19	PE(P-36:2)/PE(O-36:3)	-0.0748532	0.000835215	0.0323467	0.151007
C1orf105__V__QI9000	C1orf105	PE(P-38:6)/PE(O-38:7)	-0.0748529	0.00168112	0.0478649	0.127973
PASD1__V__TF14	PASD1	SM(d18:1/18:1)	-0.0748517	0.00135525	0.0424401	0.187833
LOC645465__V__QI4517	LOC645465	PE(P-38:5)/PE(O-38:6)	-0.0748472	0.00152359	0.0453151	0.140857
KCNH6__V__QI3762	KCNH6	PC(38:4)	-0.0748418	0.00171589	0.0484075	0.15828
BFSP1__V__TF6	BFSP1	SM(d18:1/16:1)	-0.0748415	0.000693405	0.0291178	0.158077
PCDHGA3__V__QI9006	PCDHGA3	PE(P-38:4)/PE(O-38:5)	-0.0748414	0.00111396	0.0380401	0.115765
C9orf144B__V__TF19	C9orf144B	PC(P-38:6)/PC(O-38:7)	-0.0748412	0.00115445	0.03881	0.105641
PTPRN__V__QI3711	PTPRN	PC(40:6)	-0.0748404	0.000668148	0.0285092	0.10837
HISPPD2A__V__QI4196	HISPPD2A	SM(d18:1/22:0)	-0.0748382	0.0011552	0.038825	0.155769
FRG1B__V__QI9000	FRG1B	PE(P-38:6)/PE(O-38:7)	-0.0748375	0.000904451	0.0338379	0.129148
IL1A__V__QI9015	IL1A	PE(P-40:6)/PE(O-40:7)	-0.0748339	0.000217223	0.0149888	0.211938
DHX38__V__QI4133	DHX38	PE(P-36:1)/PE(O-36:2)	-0.0748275	0.0013247	0.0419097	0.139118
C5orf4__V__QI9015	C5orf4	PE(P-40:6)/PE(O-40:7)	-0.0748234	0.000798342	0.0315375	0.209755
ABHD12__V__QI9000	ABHD12	PE(P-38:6)/PE(O-38:7)	-0.0748218	0.00125592	0.0406899	0.127212
SLC13A1__V__TF6	SLC13A1	SM(d18:1/16:1)	-0.0748175	0.000662506	0.0283719	0.158539
LOC728692__V__TF27	LOC728692	PC(36:4)_B	-0.0748128	0.00053412	0.0250914	0.147888
FTMT__V__TF12.1	FTMT	PC(P-38:5)/PC(O-38:6)	-0.0748119	0.00165965	0.0475254	0.151024
SNORA5A__V__TF13	SNORA5A	SM(d18:1/16:1)	-0.0748118	0.000703065	0.0293457	0.140026
PRKAA2__V__QI9000	PRKAA2	PE(P-38:6)/PE(O-38:7)	-0.0748105	0.000734085	0.0300762	0.129156
ZNF502__V__TF9	ZNF502	SM(d18:1/22:0)	-0.0748095	0.00093415	0.0344506	0.104599
SLC16A9__V__TF6	SLC16A9	SM(d18:1/16:1)	-0.0748083	0.000492079	0.023947	0.159042
HBII.52.45__V__QI3981	HBII.52.45	PC(P-38:3)/PC(O-38:4)	-0.074806	0.00174279	0.0488279	0.119616
LOC400954__V__TF13	LOC400954	SM(d18:1/16:1)	-0.0748051	0.00131254	0.0417039	0.139915
RSPH9__V__QI3967	RSPH9	SM(d18:1/20:0)	-0.074805	0.00154171	0.0456168	0.100029
SHD__V__TF7	SHD	SM(d18:1/18:1)	-0.0748044	0.00113003	0.0383459	0.210307
LOC642799__V__QI3730	LOC642799	PE(P-38:5)/PE(O-38:6)	-0.0748041	0.00140614	0.0433363	0.120491
FAM75A2__V__TF13	FAM75A2	SM(d18:1/16:1)	-0.0748034	0.00155597	0.0458575	0.141055
TWF2__V__QI6604	TWF2	diacetylspermine	-0.0748027	0.00166274	0.0475774	0.180607
CYP3A43__V__QI3762	CYP3A43	PC(38:4)	-0.0747996	0.00113881	0.0385166	0.158819
LOC644519__V__QI9015	LOC644519	PE(P-40:6)/PE(O-40:7)	-0.0747988	0.0016291	0.0470452	0.208564
TES__V__QI6604	TES	diacetylspermine	-0.0747952	0.00165134	0.0473935	0.178283
LOC729193__V__TF27	LOC729193	PC(36:4)_B	-0.0747931	0.00130743	0.0416099	0.145554
LOC645986__V__TF13	LOC645986	SM(d18:1/16:1)	-0.0747911	0.000915765	0.0340734	0.139854
KLF5__V__TF7	KLF5	SM(d18:1/18:1)	-0.0747907	0.00152766	0.0453883	0.210142
ELK1__V__QI3866	ELK1	PC(38:3)	-0.0747899	0.00147546	0.044513	0.129847
WTIP__V__QI3577	WTIP	SM(d18:1/18:0)	-0.0747871	0.00144018	0.0439145	0.137051
EDEM1__V__QI6604	EDEM1	diacetylspermine	-0.0747818	0.00145353	0.0441411	0.18033
DDX26B__V__QI9015	DDX26B	PE(P-40:6)/PE(O-40:7)	-0.0747772	0.000651055	0.028091	0.210952
ZKSCAN5__V__QI3762	ZKSCAN5	PC(38:4)	-0.074777	0.00135647	0.0424627	0.16025
LECT1__V__QI9015	LECT1	PE(P-40:6)/PE(O-40:7)	-0.0747753	0.00144839	0.0440577	0.210056
C3orf52__V__AM29	C3orf52	Citrulline	-0.074773	0.00087501	0.0332164	0.109096
LOC100132167__V__TF9	LOC100132167	SM(d18:1/22:0)	-0.0747714	0.000430312	0.0222012	0.105815
LOC729974__V__QI9015	LOC729974	PE(P-40:6)/PE(O-40:7)	-0.0747711	0.00101999	0.0362141	0.209753
INPP5K__V__QI7334	INPP5K	C3 carnitine	-0.074768	6.37501e-05	0.00728704	0.100606
SNORA74A__V__TF10	SNORA74A	PC(P-36:4)/PC(O-36:5)_B	-0.0747676	0.00155797	0.0458895	0.127743
RP9__V__QI3592	RP9	PE(P-38:6)/PE(O-38:7)	-0.0747624	0.000658553	0.0282764	0.132358
SHC2__V__AM29	SHC2	Citrulline	-0.0747572	0.00115316	0.0387859	0.108907
ZNF429__V__AM19	ZNF429	Allantoin	-0.0747568	5.55397e-05	0.00671352	0.104998
EGR1__V__QI6339	EGR1	TG(56:9)	-0.0747562	0.00119459	0.0395538	0.105071
LOC643857__V__QI3762	LOC643857	PC(38:4)	-0.0747552	0.00122757	0.0401649	0.158315
MRP63__V__QI7557	MRP63	PC(P-40:6)/PC(O-40:7)	-0.0747537	0.00116578	0.0390191	0.105283
UQCC__V__QI6188	UQCC	creatine	-0.0747535	0.000851053	0.0326891	0.158986
SNORA18__V__TF9	SNORA18	SM(d18:1/22:0)	-0.0747503	0.000886728	0.033463	0.104798
LOC285453__V__AM29	LOC285453	Citrulline	-0.0747499	0.000796065	0.0314882	0.110412
SNORA36C__V__QI9015	SNORA36C	PE(P-40:6)/PE(O-40:7)	-0.0747496	0.000386672	0.0208777	0.212883
SLC38A10__V__QI6604	SLC38A10	diacetylspermine	-0.0747492	0.000927351	0.0343137	0.179513
ADAMTSL4__V__QI3762	ADAMTSL4	PC(38:4)	-0.0747488	0.00077049	0.0309158	0.162525
TLX2__V__QI5598	TLX2	SM(d18:1/18:0)	-0.0747389	0.000809703	0.0317904	0.156117
C11orf24__V__QI3577	C11orf24	SM(d18:1/18:0)	-0.0747298	0.0017194	0.0484592	0.137364
CD83__V__QI7557	CD83	PC(P-40:6)/PC(O-40:7)	-0.0747293	0.00102784	0.0363701	0.104963
PLAC1L__V__QI3711	PLAC1L	PC(40:6)	-0.0747261	0.00166648	0.0476342	0.105549
LOC644756__V__TF6	LOC644756	SM(d18:1/16:1)	-0.0747243	0.00142309	0.0436285	0.157639
ZCCHC8__V__QI7557	ZCCHC8	PC(P-40:6)/PC(O-40:7)	-0.0747232	0.00127529	0.0410357	0.104639
KIAA1586__V__QI9015	KIAA1586	PE(P-40:6)/PE(O-40:7)	-0.0747195	0.00167319	0.0477408	0.211313
LOC149224__V__QI9015	LOC149224	PE(P-40:6)/PE(O-40:7)	-0.0747176	0.001221	0.0400468	0.209138
ZDBF2__V__TF13	ZDBF2	SM(d18:1/16:1)	-0.0747165	0.00138682	0.0429977	0.140146
RBPJL__V__QI4517	RBPJL	PE(P-38:5)/PE(O-38:6)	-0.0747155	0.00156707	0.0460393	0.140888
HABP4__V__TF14	HABP4	SM(d18:1/18:1)	-0.0747128	0.00158949	0.0464031	0.189256
LOC100128537__V__QI4517	LOC100128537	PE(P-38:5)/PE(O-38:6)	-0.0747056	0.000641009	0.0278432	0.141617
MYLPF__V__AM29	MYLPF	Citrulline	-0.0747038	0.00100165	0.0358451	0.107243
GPHB5__V__QI9015	GPHB5	PE(P-40:6)/PE(O-40:7)	-0.0747015	0.00121744	0.0399825	0.210348
LOC645600__V__TF7	LOC645600	SM(d18:1/18:1)	-0.0747005	0.000680401	0.0288033	0.214453
DUS2L__V__TF21	DUS2L	TG(50:4)	-0.0747003	0.000597192	0.0267462	0.115972
TRIM47__V__AM19	TRIM47	Allantoin	-0.074698	0.00170209	0.0481938	0.106595
LPL__V__QI9015	LPL	PE(P-40:6)/PE(O-40:7)	-0.074696	0.00164536	0.0472992	0.211132
SHISA2__V__TF27	SHISA2	PC(36:4)_B	-0.0746952	0.000894903	0.0336368	0.14699
ODZ4__V__TF27	ODZ4	PC(36:4)_B	-0.0746949	0.00160814	0.0467092	0.146514
C19orf54__V__QI3967	C19orf54	SM(d18:1/20:0)	-0.0746948	0.000192439	0.0139643	0.102787
LOC100134601__V__QI3762	LOC100134601	PC(38:4)	-0.0746882	0.000732672	0.0300437	0.159753
RTCD1__V__QI3711	RTCD1	PC(40:6)	-0.0746882	0.000953617	0.034854	0.109562
FAM126A__V__TF13	FAM126A	SM(d18:1/16:1)	-0.0746879	0.00131106	0.0416766	0.139108
LCN8__V__QI3967	LCN8	SM(d18:1/20:0)	-0.0746877	0.000261222	0.0166807	0.101834
SYS1__V__QI3762	SYS1	PC(38:4)	-0.0746857	0.000872773	0.0331667	0.161441
ZNF540__V__QI7557	ZNF540	PC(P-40:6)/PC(O-40:7)	-0.0746822	0.000415674	0.0217596	0.104771
RTTN__V__QI4196	RTTN	SM(d18:1/22:0)	-0.0746812	0.00103025	0.0364186	0.153668
PRICKLE2__V__QI4196	PRICKLE2	SM(d18:1/22:0)	-0.0746769	0.00107256	0.0372421	0.153323
BAGE4__V__QI9015	BAGE4	PE(P-40:6)/PE(O-40:7)	-0.074676	0.00165217	0.0474064	0.211201
HTA__V__TF13	HTA	SM(d18:1/16:1)	-0.0746756	0.00146813	0.0443882	0.140329
SHOX2__V__QI4458	SHOX2	SM(d18:1/24:0)	-0.0746733	0.000755829	0.0305743	0.153748
DYDC1__V__QI9015	DYDC1	PE(P-40:6)/PE(O-40:7)	-0.0746727	0.000522727	0.0247826	0.21066
C4orf14__V__QI3730	C4orf14	PE(P-38:5)/PE(O-38:6)	-0.074672	0.000835119	0.032344	0.123684
SLC17A9__V__QI3577	SLC17A9	SM(d18:1/18:0)	-0.0746691	0.000958738	0.0349581	0.137834
LOC645535__V__QI9015	LOC645535	PE(P-40:6)/PE(O-40:7)	-0.0746686	0.00179003	0.0495608	0.208338
SPANXN3__V__QI8939	SPANXN3	PE(P-34:1)/PE(O-34:2)	-0.0746686	0.00135323	0.0424058	0.115963
SYCP3__V__TF9	SYCP3	SM(d18:1/22:0)	-0.0746684	0.00148556	0.0446853	0.102423
CDCA4__V__TF12.1	CDCA4	PC(P-38:5)/PC(O-38:6)	-0.074668	0.0011209	0.0381748	0.153287
LOC646817__V__QI7269	LOC646817	PE(P-38:4)/PE(O-38:5)	-0.0746654	0.00144873	0.0440634	0.10832
MRGPRX4__V__TF9	MRGPRX4	SM(d18:1/22:0)	-0.0746651	0.000827644	0.0321813	0.103541
RASGEF1C__V__QI3762	RASGEF1C	PC(38:4)	-0.0746643	0.00109795	0.0377347	0.159291
LOC285194__V__QI5598	LOC285194	SM(d18:1/18:0)	-0.0746596	0.00158095	0.0462616	0.154698
MRPL42__V__QI5704	MRPL42	LPC(24:0)	-0.0746586	0.0014224	0.0436161	0.156493
CDH5__V__AM29	CDH5	Citrulline	-0.0746563	0.00172663	0.0485749	0.108092
LOC729530__V__QI4458	LOC729530	SM(d18:1/24:0)	-0.0746474	0.00135997	0.0425233	0.152811
LOC642608__V__QI4458	LOC642608	SM(d18:1/24:0)	-0.0746354	0.000989866	0.0356017	0.154682
POU2F1__V__QI6604	POU2F1	diacetylspermine	-0.0746345	0.00117859	0.0392651	0.178454
CCDC134__V__QI4196	CCDC134	SM(d18:1/22:0)	-0.0746335	0.00134057	0.0421928	0.151999
AGR3__V__QI9000	AGR3	PE(P-38:6)/PE(O-38:7)	-0.0746327	0.00173543	0.0487116	0.127698
LOC645848__V__AM29	LOC645848	Citrulline	-0.0746292	0.00110668	0.0379026	0.108649
CCDC102B__V__QI3762	CCDC102B	PC(38:4)	-0.0746286	0.000705918	0.0294183	0.16184
HIST1H1B__V__QI3577	HIST1H1B	SM(d18:1/18:0)	-0.0746272	0.00168112	0.0478649	0.13683
MAN1A1__V__AM19	MAN1A1	Allantoin	-0.0746247	0.00175596	0.0490346	0.105328
SNORA73A__V__AM29	SNORA73A	Citrulline	-0.0746234	0.0012691	0.0409239	0.107865
SAMD9L__V__QI4868	SAMD9L	TG(58:11)	-0.0746219	0.00128938	0.0412851	0.117201
LOC441376__V__QI4458	LOC441376	SM(d18:1/24:0)	-0.0746175	0.00166531	0.0476148	0.153225
DHFR__V__AM29	DHFR	Citrulline	-0.0746168	0.000769137	0.0308843	0.109327
LEAP2__V__QI9015	LEAP2	PE(P-40:6)/PE(O-40:7)	-0.0746121	0.000998551	0.0357793	0.210773
LOC100130093__V__QI4517	LOC100130093	PE(P-38:5)/PE(O-38:6)	-0.0746089	0.000618386	0.0272857	0.142471
SPO11__V__QI3730	SPO11	PE(P-38:5)/PE(O-38:6)	-0.0746084	0.00143754	0.0438705	0.121153
MGC33948__V__QI9015	MGC33948	PE(P-40:6)/PE(O-40:7)	-0.0746081	0.00135638	0.0424609	0.210274
NDUFB2__V__QI4868	NDUFB2	TG(58:11)	-0.0746072	0.000970026	0.0351956	0.11892
LOC100131012__V__TF13	LOC100131012	SM(d18:1/16:1)	-0.0746049	0.00141697	0.043523	0.139353
KRT8__V__QI8939	KRT8	PE(P-34:1)/PE(O-34:2)	-0.074601	0.00127937	0.0411069	0.116143
PTOV1__V__TF22	PTOV1	TG(52:6)	-0.0745994	0.00121248	0.0398889	0.101213
TSGA14__V__QI3762	TSGA14	PC(38:4)	-0.0745955	0.00148923	0.0447437	0.160101
LOC341689__V__QI9015	LOC341689	PE(P-40:6)/PE(O-40:7)	-0.0745942	0.000864551	0.0329843	0.209694
LOC100131149__V__TF9	LOC100131149	SM(d18:1/22:0)	-0.0745918	0.00169111	0.0480198	0.102283
ABP1__V__QI6372	ABP1	TG(54:8)	-0.0745914	0.00175371	0.0489994	0.103687
C1orf157__V__QI9015	C1orf157	PE(P-40:6)/PE(O-40:7)	-0.0745899	0.00142649	0.0436858	0.209918
UQCC__V__QI6604	UQCC	diacetylspermine	-0.0745866	0.0017563	0.0490408	0.177997
LOC653053__V__TF6	LOC653053	SM(d18:1/16:1)	-0.0745857	0.00088137	0.0333502	0.157435
MS4A10__V__QI9015	MS4A10	PE(P-40:6)/PE(O-40:7)	-0.0745853	0.00147316	0.0444747	0.209298
ACMSD__V__TF10	ACMSD	PC(P-36:4)/PC(O-36:5)_B	-0.0745842	0.00180812	0.0498383	0.127364
MYOZ2__V__TF13	MYOZ2	SM(d18:1/16:1)	-0.0745836	0.000936393	0.034498	0.140093
OR4N2__V__QI7299.1	OR4N2	N6-acetyllysine	-0.0745831	0.00157883	0.046228	0.103593
TSPAN2__V__AM19	TSPAN2	Allantoin	-0.0745817	0.00156161	0.0459484	0.10501
ZNF195__V__QI3592	ZNF195	PE(P-38:6)/PE(O-38:7)	-0.0745722	0.0012005	0.0396627	0.129624
ANKS1B__V__QI9015	ANKS1B	PE(P-40:6)/PE(O-40:7)	-0.0745667	0.00133607	0.0421122	0.210024
LOC100129488__V__TF13	LOC100129488	SM(d18:1/16:1)	-0.074566	0.000923134	0.0342279	0.142239
FLJ20444__V__QI3592	FLJ20444	PE(P-38:6)/PE(O-38:7)	-0.0745623	0.0012195	0.0400193	0.130075
ADAMTSL2__V__QI4458	ADAMTSL2	SM(d18:1/24:0)	-0.0745563	0.000724265	0.029848	0.156094
CACNG6__V__QI9015	CACNG6	PE(P-40:6)/PE(O-40:7)	-0.0745551	0.00101688	0.0361514	0.211289
ZBTB32__V__TF13	ZBTB32	SM(d18:1/16:1)	-0.0745537	0.0016574	0.0474883	0.139656
LOC644695__V__QI3967	LOC644695	SM(d18:1/20:0)	-0.0745528	0.00033455	0.019217	0.102719
LOC388248__V__QI3911	LOC388248	PE(P-40:6)/PE(O-40:7)	-0.0745513	0.000603944	0.0269249	0.162263
LNX1__V__QI3730	LNX1	PE(P-38:5)/PE(O-38:6)	-0.0745501	0.00155982	0.0459209	0.119386
SMC1A__V__QI3967	SMC1A	SM(d18:1/20:0)	-0.0745482	0.000560407	0.0257836	0.102781
LOC646905__V__TF6	LOC646905	SM(d18:1/16:1)	-0.0745467	0.0016073	0.0466951	0.155802
DSC1__V__QI5268	DSC1	PC(P-38:6)/PC(O-38:7)	-0.0745419	0.000940873	0.0345889	0.100935
ZNF239__V__TF12.1	ZNF239	PC(P-38:5)/PC(O-38:6)	-0.0745348	0.000818812	0.0319852	0.153607
SORBS2__V__TF6	SORBS2	SM(d18:1/16:1)	-0.0745322	0.00109384	0.0376556	0.158204
WDR18__V__QI6372	WDR18	TG(54:8)	-0.0745275	0.00103626	0.0365377	0.107003
LOC729310__V__QI8939	LOC729310	PE(P-34:1)/PE(O-34:2)	-0.0745249	0.00147474	0.0445018	0.116161
ADAMTS8__V__QI9015	ADAMTS8	PE(P-40:6)/PE(O-40:7)	-0.0745224	0.000276347	0.0172306	0.2122
PCDHA6__V__QI4196	PCDHA6	SM(d18:1/22:0)	-0.0745223	0.00152971	0.0454219	0.153931
NT5C__V__QI6188	NT5C	creatine	-0.074521	0.00180998	0.0498671	0.159416
LOC642653__V__QI9015	LOC642653	PE(P-40:6)/PE(O-40:7)	-0.0745198	0.000521839	0.0247574	0.211462
LOC642527__V__AM29	LOC642527	Citrulline	-0.0745154	0.00053249	0.0250469	0.109601
PKP2__V__TF7	PKP2	SM(d18:1/18:1)	-0.0745108	0.000788477	0.0313217	0.210273
AGT__V__TF6	AGT	SM(d18:1/16:1)	-0.0745093	0.000553548	0.0256059	0.158115
LGTN__V__QI3645	LGTN	PE(P-36:4)/PE(O-36:5)	-0.0745078	0.00121225	0.0398851	0.11218
ECSCR__V__TF9	ECSCR	SM(d18:1/22:0)	-0.0745006	0.000515372	0.0245811	0.105927
POLG2__V__QI3730	POLG2	PE(P-38:5)/PE(O-38:6)	-0.0745	0.00083184	0.0322716	0.122098
LOC645789__V__QI4458	LOC645789	SM(d18:1/24:0)	-0.0744996	0.00110458	0.0378623	0.15392
CYP39A1__V__TF13	CYP39A1	SM(d18:1/16:1)	-0.0744973	0.00104678	0.0367463	0.140097
FLJ23584__V__TF10	FLJ23584	PC(P-36:4)/PC(O-36:5)_B	-0.0744961	0.001168	0.0390611	0.128916
C10orf28__V__QI3967	C10orf28	SM(d18:1/20:0)	-0.074496	0.000338936	0.0193611	0.103203
LNP1__V__QI3711	LNP1	PC(40:6)	-0.0744949	0.0016781	0.0478196	0.109126
GPRIN1__V__AM29	GPRIN1	Citrulline	-0.074494	0.00120037	0.0396611	0.106862
EFCAB4A__V__TF22	EFCAB4A	TG(52:6)	-0.074494	0.00118521	0.0393838	0.100699
LOC100132428__V__QI4196	LOC100132428	SM(d18:1/22:0)	-0.0744915	0.000423017	0.0219833	0.154323
LOC642564__V__QI4196	LOC642564	SM(d18:1/22:0)	-0.0744913	0.00170083	0.048174	0.153701
LOC441056__V__QI9006	LOC441056	PE(P-38:4)/PE(O-38:5)	-0.0744904	0.00133782	0.0421432	0.116194
ZNF180__V__TF14	ZNF180	SM(d18:1/18:1)	-0.0744874	0.000564199	0.0258911	0.189776
SNORA14A__V__QI4196	SNORA14A	SM(d18:1/22:0)	-0.0744868	0.00080128	0.0316028	0.152922
PACSIN1__V__TF21	PACSIN1	TG(50:4)	-0.0744862	0.000931928	0.0344065	0.114652
TUBGCP2__V__QI6604	TUBGCP2	diacetylspermine	-0.0744859	0.000894344	0.033626	0.180663
STXBP5L__V__QI4517	STXBP5L	PE(P-38:5)/PE(O-38:6)	-0.0744851	0.00139747	0.0431869	0.141241
HTR3D__V__QI9015	HTR3D	PE(P-40:6)/PE(O-40:7)	-0.0744775	0.000722134	0.0297983	0.210078
SLC6A16__V__QI4133	SLC6A16	PE(P-36:1)/PE(O-36:2)	-0.0744768	0.00112639	0.038275	0.138862
LOC729549__V__TF13	LOC729549	SM(d18:1/16:1)	-0.0744765	0.0016992	0.0481477	0.139934
ALDH1A2__V__TF27	ALDH1A2	PC(36:4)_B	-0.0744765	0.00160874	0.0467191	0.146688
LOC643326__V__QI4196	LOC643326	SM(d18:1/22:0)	-0.0744736	0.000626192	0.0274768	0.155406
OR6K2__V__TF27	OR6K2	PC(36:4)_B	-0.0744707	0.00159121	0.0464326	0.145401
AP4B1__V__QI3862	AP4B1	PE(P-34:1)/PE(O-34:2)	-0.0744701	0.00136378	0.0425913	0.109378
GLRA3__V__TF13	GLRA3	SM(d18:1/16:1)	-0.0744693	0.00168564	0.0479359	0.139488
IL15__V__QI3592	IL15	PE(P-38:6)/PE(O-38:7)	-0.0744693	0.000765543	0.0307998	0.130934
LOC646976__V__TF6	LOC646976	SM(d18:1/16:1)	-0.0744674	0.00108275	0.0374359	0.158096
EDAR__V__QI9000	EDAR	PE(P-38:6)/PE(O-38:7)	-0.0744665	0.000584246	0.0264175	0.129133
DNAJC17__V__QI3911	DNAJC17	PE(P-40:6)/PE(O-40:7)	-0.074466	0.00153654	0.0455333	0.160718
SNORD44__V__QI9015	SNORD44	PE(P-40:6)/PE(O-40:7)	-0.0744603	0.00130139	0.0415001	0.208944
GJB7__V__QI7375	GJB7	PC(P-34:0)/PC(O-34:1)	-0.0744598	0.0007531	0.0305103	0.118242
LOC642383__V__QI4196	LOC642383	SM(d18:1/22:0)	-0.0744509	0.00128225	0.0411614	0.153256
FLJ44881__V__TF7	FLJ44881	SM(d18:1/18:1)	-0.0744496	0.00129289	0.0413481	0.209939
FLJ13611__V__QI3762	FLJ13611	PC(38:4)	-0.0744456	0.00129925	0.0414615	0.161293
RDH5__V__QI6188	RDH5	creatine	-0.0744387	0.00156284	0.04597	0.157495
LOC730194__V__QI9015	LOC730194	PE(P-40:6)/PE(O-40:7)	-0.0744371	0.000624196	0.0274297	0.210387
LOC100133288__V__QI9015	LOC100133288	PE(P-40:6)/PE(O-40:7)	-0.0744348	0.000129972	0.0111085	0.213232
LOC100130734__V__QI9015	LOC100130734	PE(P-40:6)/PE(O-40:7)	-0.0744332	0.00128106	0.0411376	0.20982
CAGE1__V__TF13	CAGE1	SM(d18:1/16:1)	-0.0744322	0.000395307	0.021141	0.141652
ACAD9__V__QI6372	ACAD9	TG(54:8)	-0.0744309	0.00107154	0.0372236	0.106882
POLA2__V__QI7557	POLA2	PC(P-40:6)/PC(O-40:7)	-0.0744283	0.000859871	0.0328798	0.104245
IFNA5__V__TF6	IFNA5	SM(d18:1/16:1)	-0.0744272	0.00166172	0.0475598	0.156143
LOC653438__V__TF9	LOC653438	SM(d18:1/22:0)	-0.074422	0.00143875	0.0438916	0.104104
LOC644863__V__QI4868	LOC644863	TG(58:11)	-0.0744189	0.000338116	0.0193344	0.120953
LOC253482__V__TF9	LOC253482	SM(d18:1/22:0)	-0.0744189	0.00177536	0.04934	0.106474
DACH1__V__TF14	DACH1	SM(d18:1/18:1)	-0.0744164	0.00164533	0.0472988	0.189874
XYLB__V__TF6	XYLB	SM(d18:1/16:1)	-0.0744163	0.00120449	0.0397378	0.156729
BAIAP2L1__V__AM29	BAIAP2L1	Citrulline	-0.0744152	0.00111252	0.0380123	0.108713
LOC441874__V__TF27	LOC441874	PC(36:4)_B	-0.0744095	0.00126875	0.0409168	0.145891
DKFZp686O24166__V__QI4196	DKFZp686O24166	SM(d18:1/22:0)	-0.0744083	0.00049892	0.024133	0.153654
GPR52__V__TF7	GPR52	SM(d18:1/18:1)	-0.0744072	0.001576	0.0461845	0.210871
OR6B3__V__TF6	OR6B3	SM(d18:1/16:1)	-0.074407	0.000690478	0.0290473	0.157861
SNORA81__V__QI4196	SNORA81	SM(d18:1/22:0)	-0.0744043	0.000968373	0.0351656	0.151777
DSCAML1__V__QI3711	DSCAML1	PC(40:6)	-0.0744022	0.00175646	0.0490438	0.10534
LOC441196__V__QI3762	LOC441196	PC(38:4)	-0.0744013	0.0015831	0.0462964	0.159843
PI16__V__TF22	PI16	TG(52:6)	-0.0744011	0.00118894	0.0394482	0.100172
LOC646307__V__AM29	LOC646307	Citrulline	-0.0744005	0.00112538	0.0382567	0.109673
LOC645550__V__QI7142	LOC645550	DG(36:2)	-0.0743988	5.79591e-05	0.00688293	0.101388
COPG2IT1__V__TF9	COPG2IT1	SM(d18:1/22:0)	-0.0743984	0.000899762	0.0337415	0.103946
LOC645708__V__QI3762	LOC645708	PC(38:4)	-0.0743977	0.00136323	0.0425817	0.158445
TRAP1__V__QI3592	TRAP1	PE(P-38:6)/PE(O-38:7)	-0.0743976	0.000745495	0.030339	0.131221
PDGFRA__V__QI9015	PDGFRA	PE(P-40:6)/PE(O-40:7)	-0.0743974	0.00154072	0.0455999	0.209298
LOC644278__V__QI3762	LOC644278	PC(38:4)	-0.0743935	0.00106914	0.0371806	0.159515
ALDH18A1__V__AM19	ALDH18A1	Allantoin	-0.0743929	0.000935461	0.0344769	0.106989
CENPP__V__QI9015	CENPP	PE(P-40:6)/PE(O-40:7)	-0.0743897	0.0011253	0.0382557	0.209793
SCGB1A1__V__AM29	SCGB1A1	Citrulline	-0.0743818	0.00112387	0.038231	0.107643
ANG__V__QI3967	ANG	SM(d18:1/20:0)	-0.0743768	0.000308567	0.0183477	0.101239
KIAA0664__V__AM19	KIAA0664	Allantoin	-0.0743767	0.000795304	0.031473	0.107232
NOXO1__V__TF6	NOXO1	SM(d18:1/16:1)	-0.0743725	0.00128451	0.0412013	0.157751
ZNF841__V__QI2371	ZNF841	LPE(22:0)	-0.074371	0.00171145	0.048336	0.16227
LOC643242__V__TF27	LOC643242	PC(36:4)_B	-0.0743698	0.000730691	0.0299997	0.147032
LOC646864__V__TF12.1	LOC646864	PC(P-38:5)/PC(O-38:6)	-0.0743695	0.00164267	0.0472596	0.152298
TAS2R5__V__TF7	TAS2R5	SM(d18:1/18:1)	-0.0743695	0.00117656	0.0392255	0.211265
LOC440297__V__QI9000	LOC440297	PE(P-38:6)/PE(O-38:7)	-0.0743672	0.00136157	0.0425513	0.127361
LOC643326__V__QI4458	LOC643326	SM(d18:1/24:0)	-0.0743669	0.000945383	0.034687	0.156195
LOC729647__V__QI4517	LOC729647	PE(P-38:5)/PE(O-38:6)	-0.074366	0.00155106	0.0457772	0.141252
LOC645162__V__TF12.1	LOC645162	PC(P-38:5)/PC(O-38:6)	-0.0743644	0.000404071	0.0214155	0.154228
WNT4__V__QI3981	WNT4	PC(P-38:3)/PC(O-38:4)	-0.0743636	0.00145967	0.0442454	0.120978
TSPYL3__V__QI8939	TSPYL3	PE(P-34:1)/PE(O-34:2)	-0.0743625	0.00125245	0.0406283	0.115824
C4orf48__V__TF21	C4orf48	TG(50:4)	-0.0743569	0.00149781	0.0448893	0.113226
DCP1B__V__TF6	DCP1B	SM(d18:1/16:1)	-0.0743543	0.000585693	0.0264544	0.158538
VASH2__V__QI3762	VASH2	PC(38:4)	-0.0743524	0.00108706	0.0375224	0.158777
CLEC4C__V__QI5118	CLEC4C	TG(51:2)	-0.074351	0.00154099	0.0456045	0.113969
MYOM1__V__TF22	MYOM1	TG(52:6)	-0.07435	0.000868185	0.0330654	0.101218
MTHFD2__V__TF19	MTHFD2	PC(P-38:6)/PC(O-38:7)	-0.0743486	0.00065645	0.0282233	0.106109
C4orf32__V__QI3967	C4orf32	SM(d18:1/20:0)	-0.0743485	0.00122021	0.0400322	0.100057
FRAP1__V__QI4133	FRAP1	PE(P-36:1)/PE(O-36:2)	-0.0743417	0.00151423	0.0451659	0.139146
AMAC1L1__V__TF13	AMAC1L1	SM(d18:1/16:1)	-0.0743305	0.000696084	0.0291815	0.141744
LOC147646__V__QI3577	LOC147646	SM(d18:1/18:0)	-0.0743274	0.000874902	0.0332134	0.137889
PC__V__QI3981	PC	PC(P-38:3)/PC(O-38:4)	-0.0743266	0.0017653	0.0491855	0.119642
TUBA8__V__TF14	TUBA8	SM(d18:1/18:1)	-0.0743242	0.00175849	0.049078	0.188712
LOC653729__V__TF7	LOC653729	SM(d18:1/18:1)	-0.0743238	0.00151985	0.0452532	0.209521
LOC643283__V__TF14	LOC643283	SM(d18:1/18:1)	-0.0743205	0.00166982	0.0476861	0.18727
CRYGC__V__TF12.1	CRYGC	PC(P-38:5)/PC(O-38:6)	-0.074319	0.00120615	0.0397705	0.151171
C18orf58__V__TF6	C18orf58	SM(d18:1/16:1)	-0.0743184	0.00124246	0.0404428	0.15671
C12orf43__V__QI5268	C12orf43	PC(P-38:6)/PC(O-38:7)	-0.0743182	0.00133945	0.0421746	0.100467
MEGF11__V__QI3711	MEGF11	PC(40:6)	-0.0743172	0.00165385	0.0474306	0.105706
LOC387701__V__TF6	LOC387701	SM(d18:1/16:1)	-0.074315	0.00171802	0.0484374	0.156555
LOC642962__V__TF12.1	LOC642962	PC(P-38:5)/PC(O-38:6)	-0.074315	0.00103651	0.0365432	0.152887
LOC644889__V__QI3730	LOC644889	PE(P-38:5)/PE(O-38:6)	-0.0743149	0.00127551	0.0410397	0.120446
LOC643714__V__TF12.1	LOC643714	PC(P-38:5)/PC(O-38:6)	-0.0743142	0.00137016	0.0427054	0.153184
CDH4__V__TF13	CDH4	SM(d18:1/16:1)	-0.0743132	0.0011934	0.0395327	0.143676
FRG1B__V__QI3711	FRG1B	PC(40:6)	-0.0743114	0.00179284	0.0496034	0.109991
NKAIN2__V__QI9015	NKAIN2	PE(P-40:6)/PE(O-40:7)	-0.0743106	0.000217286	0.0149919	0.212611
USP9Y__V__QI6188	USP9Y	creatine	-0.0743065	0.000951368	0.0348064	0.158387
CLCA1__V__QI9015	CLCA1	PE(P-40:6)/PE(O-40:7)	-0.0743006	0.000721122	0.0297761	0.210777
LOC653280__V__QI3967	LOC653280	SM(d18:1/20:0)	-0.0742996	0.00156467	0.046001	0.100776
LOC728463__V__QI3762	LOC728463	PC(38:4)	-0.0742993	0.000660042	0.0283119	0.159984
PLEKHA2__V__QI3967	PLEKHA2	SM(d18:1/20:0)	-0.074299	0.00115663	0.0388516	0.103116
SCN8A__V__QI9000	SCN8A	PE(P-38:6)/PE(O-38:7)	-0.0742952	0.000936588	0.0345015	0.127157
PPP1R2P9__V__TF13	PPP1R2P9	SM(d18:1/16:1)	-0.0742936	0.00180301	0.0497621	0.140305
BCAR4__V__QI3762	BCAR4	PC(38:4)	-0.0742894	0.00110843	0.0379358	0.158916
KCTD21__V__QI3711	KCTD21	PC(40:6)	-0.0742874	0.00138691	0.0429991	0.108114
LOC100128870__V__QI9015	LOC100128870	PE(P-40:6)/PE(O-40:7)	-0.0742861	0.00048912	0.0238633	0.211948
MTTP__V__TF14	MTTP	SM(d18:1/18:1)	-0.0742861	0.00171028	0.0483182	0.187113
LOC441662__V__QI3711	LOC441662	PC(40:6)	-0.0742806	0.00075207	0.0304855	0.109749
VPS13D__V__QI3592	VPS13D	PE(P-38:6)/PE(O-38:7)	-0.074279	0.00112033	0.038165	0.129903
C6orf223__V__QI9000	C6orf223	PE(P-38:6)/PE(O-38:7)	-0.0742785	0.00123887	0.0403782	0.129269
NAPSA__V__AM19	NAPSA	Allantoin	-0.0742778	4.02665e-06	0.00132755	0.113063
BATF3__V__AM19	BATF3	Allantoin	-0.0742774	0.00141031	0.0434078	0.105696
KRT10__V__AM19	KRT10	Allantoin	-0.0742773	0.000339995	0.0193949	0.106687
LOC646257__V__AM29	LOC646257	Citrulline	-0.0742766	0.000366648	0.0202607	0.109984
ODZ4__V__QI3762	ODZ4	PC(38:4)	-0.0742711	0.00145313	0.0441363	0.160038
LOC441876__V__QI3592	LOC441876	PE(P-38:6)/PE(O-38:7)	-0.0742702	0.00143986	0.0439093	0.134784
LECT1__V__QI4517	LECT1	PE(P-38:5)/PE(O-38:6)	-0.0742681	0.00130861	0.0416319	0.14166
GABRR2__V__TF7	GABRR2	SM(d18:1/18:1)	-0.0742674	0.00160888	0.0467208	0.210563
SLC22A18AS__V__QI6188	SLC22A18AS	creatine	-0.074267	0.00150107	0.0449458	0.156922
ACSM4__V__QI9015	ACSM4	PE(P-40:6)/PE(O-40:7)	-0.0742668	0.000124912	0.0108502	0.212684
ROPN1B__V__QI4196	ROPN1B	SM(d18:1/22:0)	-0.0742607	0.00109295	0.0376369	0.154002
ACCN2__V__QI3711	ACCN2	PC(40:6)	-0.0742594	0.000321999	0.0187992	0.109839
ADAMTSL2__V__QI4196	ADAMTSL2	SM(d18:1/22:0)	-0.0742572	0.000506771	0.0243512	0.155076
OR5AS1__V__QI7269	OR5AS1	PE(P-38:4)/PE(O-38:5)	-0.0742561	0.0010671	0.037142	0.109311
COL19A1__V__QI9006	COL19A1	PE(P-38:4)/PE(O-38:5)	-0.0742553	0.00145821	0.0442193	0.114503
LOC641977__V__QI3762	LOC641977	PC(38:4)	-0.0742553	0.00116601	0.039023	0.161004
MST1__V__QI3911	MST1	PE(P-40:6)/PE(O-40:7)	-0.0742537	0.00108246	0.0374305	0.161675
LOC642778__V__TF19	LOC642778	PC(P-38:6)/PC(O-38:7)	-0.0742534	0.000994586	0.0356962	0.105417
LEPREL1__V__TF12.1	LEPREL1	PC(P-38:5)/PC(O-38:6)	-0.0742507	0.00118233	0.0393327	0.152396
INPP5F__V__QI4196	INPP5F	SM(d18:1/22:0)	-0.0742505	0.00123165	0.0402439	0.152894
SPP2__V__QI3762	SPP2	PC(38:4)	-0.0742497	0.000821727	0.0320464	0.159853
LOC388553__V__QI3762	LOC388553	PC(38:4)	-0.0742473	0.00169457	0.0480746	0.157731
LOC441847__V__TF27	LOC441847	PC(36:4)_B	-0.0742465	0.00115243	0.0387738	0.146203
ANKRD2__V__TF10	ANKRD2	PC(P-36:4)/PC(O-36:5)_B	-0.0742442	0.00157439	0.046159	0.128022
HCN2__V__QI3762	HCN2	PC(38:4)	-0.074238	0.00116706	0.0390443	0.159266
LOC642918__V__TF14	LOC642918	SM(d18:1/18:1)	-0.0742365	0.00140001	0.0432307	0.189194
FLJ37512__V__QI3762	FLJ37512	PC(38:4)	-0.0742331	0.000510897	0.0244626	0.160156
LOC149134__V__QI9015	LOC149134	PE(P-40:6)/PE(O-40:7)	-0.074232	0.00122809	0.0401745	0.210222
LOC644856__V__QI7375	LOC644856	PC(P-34:0)/PC(O-34:1)	-0.0742319	0.00153952	0.0455782	0.116121
DNM1P35__V__QI3762	DNM1P35	PC(38:4)	-0.0742319	0.00108416	0.0374636	0.160103
DIS3L__V__QI3862	DIS3L	PE(P-34:1)/PE(O-34:2)	-0.0742298	0.00049745	0.0240939	0.112351
C12orf5__V__QI4458	C12orf5	SM(d18:1/24:0)	-0.0742289	0.000999382	0.0357968	0.153812
LOC646119__V__QI9000	LOC646119	PE(P-38:6)/PE(O-38:7)	-0.0742269	0.00123283	0.0402677	0.126383
COX17__V__QI4868	COX17	TG(58:11)	-0.0742268	0.000391375	0.0210203	0.120574
OBSL1__V__TF9	OBSL1	SM(d18:1/22:0)	-0.0742246	0.00141221	0.0434408	0.103483
SNORA45__V__QI4196	SNORA45	SM(d18:1/22:0)	-0.0742213	0.00181363	0.0499215	0.153336
SORD__V__AM19	SORD	Allantoin	-0.0742206	0.00114846	0.0386987	0.104062
RNF112__V__QI4458	RNF112	SM(d18:1/24:0)	-0.0742187	0.00141202	0.0434386	0.152087
MRPS5__V__QI3911	MRPS5	PE(P-40:6)/PE(O-40:7)	-0.0742169	0.00140457	0.0433096	0.161852
MAP3K7IP3__V__QI4196	MAP3K7IP3	SM(d18:1/22:0)	-0.0742166	0.00135274	0.0423982	0.151333
AKAP9__V__QI6188	AKAP9	creatine	-0.0742149	0.00115982	0.0389109	0.15811
TTC39A__V__TF14	TTC39A	SM(d18:1/18:1)	-0.0742113	0.00169794	0.0481285	0.187646
MMP11__V__TF9	MMP11	SM(d18:1/22:0)	-0.0742107	0.0013467	0.0422949	0.103831
ORMDL2__V__QI3592	ORMDL2	PE(P-38:6)/PE(O-38:7)	-0.0742105	0.000909444	0.0339379	0.130102
LOC644088__V__QI3762	LOC644088	PC(38:4)	-0.0742083	0.00170009	0.048162	0.160016
FKBP9__V__QI4196	FKBP9	SM(d18:1/22:0)	-0.0742022	0.00142439	0.0436483	0.152481
GSTA3__V__QI4196	GSTA3	SM(d18:1/22:0)	-0.0742002	0.00173641	0.0487274	0.152172
AMN1__V__QI3592	AMN1	PE(P-38:6)/PE(O-38:7)	-0.0741999	0.00180727	0.0498254	0.130032
LOC347487__V__QI3730	LOC347487	PE(P-38:5)/PE(O-38:6)	-0.0741928	0.00120621	0.0397716	0.121518
OPALIN__V__TF6	OPALIN	SM(d18:1/16:1)	-0.0741907	0.00100622	0.0359374	0.156676
FLJ32784__V__QI9015	FLJ32784	PE(P-40:6)/PE(O-40:7)	-0.0741876	0.00101963	0.0362064	0.209534
LOC646003__V__TF27	LOC646003	PC(36:4)_B	-0.0741843	0.00132547	0.0419236	0.145783
CCDC94__V__QI4458	CCDC94	SM(d18:1/24:0)	-0.0741803	0.00122262	0.0400763	0.154798
TSPYL3__V__QI4458	TSPYL3	SM(d18:1/24:0)	-0.0741774	0.00176414	0.0491646	0.152838
POU2F1__V__AM19	POU2F1	Allantoin	-0.0741767	0.000220093	0.0151024	0.10672
LOC643158__V__QI9015	LOC643158	PE(P-40:6)/PE(O-40:7)	-0.0741754	0.000227521	0.0153983	0.213255
APOO__V__QI4458	APOO	SM(d18:1/24:0)	-0.0741748	0.00171529	0.0483984	0.152959
COL1A2__V__QI9015	COL1A2	PE(P-40:6)/PE(O-40:7)	-0.0741717	0.00158366	0.0463063	0.208606
SSSCA1__V__QI3866	SSSCA1	PC(38:3)	-0.0741702	0.00115425	0.0388066	0.128172
LOC440082__V__TF6	LOC440082	SM(d18:1/16:1)	-0.0741696	0.00119501	0.0395616	0.157135
RNF12__V__QI3967	RNF12	SM(d18:1/20:0)	-0.0741672	0.00142982	0.0437436	0.100902
LOC100128746__V__QI3762	LOC100128746	PC(38:4)	-0.074165	0.00122954	0.0402041	0.15957
LOC729127__V__QI3981	LOC729127	PC(P-38:3)/PC(O-38:4)	-0.0741605	0.000717879	0.0297042	0.121802
LOC653583__V__QI4133	LOC653583	PE(P-36:1)/PE(O-36:2)	-0.0741604	0.00116497	0.0390047	0.1385
TMEM135__V__QI4458	TMEM135	SM(d18:1/24:0)	-0.0741602	0.000933932	0.0344465	0.154327
TAF8__V__AM19	TAF8	Allantoin	-0.07415	0.00113457	0.038434	0.107096
BIRC6__V__QI3911	BIRC6	PE(P-40:6)/PE(O-40:7)	-0.07415	0.000720446	0.0297614	0.163594
OIT3__V__TF12.1	OIT3	PC(P-38:5)/PC(O-38:6)	-0.0741473	0.000636127	0.0277241	0.152006
LOC642930__V__QI9015	LOC642930	PE(P-40:6)/PE(O-40:7)	-0.0741469	0.0015622	0.0459588	0.207909
LOC387693__V__QI9015	LOC387693	PE(P-40:6)/PE(O-40:7)	-0.0741462	0.00093591	0.0344861	0.209632
CHRNA6__V__QI4458	CHRNA6	SM(d18:1/24:0)	-0.0741454	0.00124799	0.0405411	0.152632
LOC642426__V__TF13	LOC642426	SM(d18:1/16:1)	-0.0741451	0.00127668	0.0410593	0.140404
CPA5__V__QI4833	CPA5	TG(50:5)	-0.0741438	0.000538974	0.0252222	0.101052
LOC643570__V__QI9015	LOC643570	PE(P-40:6)/PE(O-40:7)	-0.0741373	0.00166244	0.0475713	0.209249
LOC339562__V__TF10	LOC339562	PC(P-36:4)/PC(O-36:5)_B	-0.0741361	0.00152346	0.0453131	0.127856
LOC100132430__V__TF9	LOC100132430	SM(d18:1/22:0)	-0.0741348	0.00131057	0.0416687	0.105611
SOX3__V__QI3762	SOX3	PC(38:4)	-0.0741295	0.000605359	0.0269617	0.162345
LOC644853__V__AM29	LOC644853	Citrulline	-0.0741288	0.00170657	0.048264	0.10963
GALNTL1__V__QI9015	GALNTL1	PE(P-40:6)/PE(O-40:7)	-0.0741283	0.000735723	0.0301135	0.210887
OLR1__V__AM19	OLR1	Allantoin	-0.0741279	3.9132e-05	0.00542981	0.10624
LOC645879__V__QI3762	LOC645879	PC(38:4)	-0.0741278	0.000836005	0.032363	0.159514
SRL__V__QI9015	SRL	PE(P-40:6)/PE(O-40:7)	-0.0741261	0.00120069	0.039666	0.210026
SLC6A16__V__QI7557	SLC6A16	PC(P-40:6)/PC(O-40:7)	-0.0741248	0.00139076	0.0430675	0.103291
FLJ33590__V__QI6188	FLJ33590	creatine	-0.0741237	0.00116537	0.0390122	0.158693
FUBP1__V__AM19	FUBP1	Allantoin	-0.074123	0.00115701	0.0388594	0.105168
MAT1A__V__QI3762	MAT1A	PC(38:4)	-0.0741214	0.00159329	0.0464668	0.157113
FAM164A__V__AM19	FAM164A	Allantoin	-0.0741211	0.000703692	0.0293632	0.105786
ZFP3__V__QI3762	ZFP3	PC(38:4)	-0.0741206	0.000810776	0.0318131	0.160718
DEPDC5__V__QI3911	DEPDC5	PE(P-40:6)/PE(O-40:7)	-0.0741157	0.00164928	0.0473604	0.161548
RPS6KL1__V__TF27	RPS6KL1	PC(36:4)_B	-0.0741153	0.00106735	0.037148	0.146627
P2RX6__V__QI9015	P2RX6	PE(P-40:6)/PE(O-40:7)	-0.0741145	0.000721226	0.0297785	0.21196
TMEM192__V__QI4517	TMEM192	PE(P-38:5)/PE(O-38:6)	-0.0741105	0.00128382	0.0411883	0.141112
SCN5A__V__QI3577	SCN5A	SM(d18:1/18:0)	-0.0741076	0.000993501	0.0356727	0.137662
CHST9__V__QI4458	CHST9	SM(d18:1/24:0)	-0.0741072	0.00173369	0.0486824	0.153924
CAGE1__V__TF14	CAGE1	SM(d18:1/18:1)	-0.0741053	0.000927293	0.0343127	0.18817
C6orf155__V__QI4196	C6orf155	SM(d18:1/22:0)	-0.0741028	0.00149301	0.0448102	0.150846
LOC100133063__V__QI9015	LOC100133063	PE(P-40:6)/PE(O-40:7)	-0.0741018	0.000951621	0.0348125	0.210704
CSPP1__V__QI7269	CSPP1	PE(P-38:4)/PE(O-38:5)	-0.0741016	0.00103796	0.0365709	0.10965
KRTAP13.1__V__QI9015	KRTAP13.1	PE(P-40:6)/PE(O-40:7)	-0.0741009	0.00116565	0.039017	0.209534
RELL2__V__QI5268	RELL2	PC(P-38:6)/PC(O-38:7)	-0.0740988	0.00105015	0.0368121	0.100591
ZNF525__V__QI5268	ZNF525	PC(P-38:6)/PC(O-38:7)	-0.0740967	6.77824e-05	0.00755532	0.105692
LOC644598__V__TF6	LOC644598	SM(d18:1/16:1)	-0.0740946	0.00167474	0.0477659	0.156368
MRC2__V__QI4196	MRC2	SM(d18:1/22:0)	-0.0740934	0.00111583	0.038077	0.151526
NR0B1__V__QI4196	NR0B1	SM(d18:1/22:0)	-0.0740915	0.000928764	0.0343417	0.151387
ASPM__V__QI3711	ASPM	PC(40:6)	-0.074087	0.0017196	0.0484625	0.106847
LOC646156__V__TF9	LOC646156	SM(d18:1/22:0)	-0.0740863	0.000304849	0.0182246	0.105746
LOC440434__V__QI9015	LOC440434	PE(P-40:6)/PE(O-40:7)	-0.0740862	0.00159309	0.0464638	0.209909
TOR1AIP2__V__AM19	TOR1AIP2	Allantoin	-0.0740854	0.00159739	0.0465344	0.104777
C14orf177__V__TF6	C14orf177	SM(d18:1/16:1)	-0.0740839	0.001717	0.0484212	0.156886
ALOX15B__V__TF7	ALOX15B	SM(d18:1/18:1)	-0.0740835	0.00143216	0.0437802	0.210539
NT5C1B__V__TF14	NT5C1B	SM(d18:1/18:1)	-0.0740829	0.00179022	0.0495636	0.18878
LOC100132513__V__AM29	LOC100132513	Citrulline	-0.0740819	0.000520285	0.0247138	0.10931
LOC493754__V__AM29	LOC493754	Citrulline	-0.0740784	0.00169023	0.0480063	0.107801
LSAMP__V__TF27	LSAMP	PC(36:4)_B	-0.074077	0.00142055	0.0435848	0.145907
HAS2AS__V__QI9000	HAS2AS	PE(P-38:6)/PE(O-38:7)	-0.0740749	0.0013133	0.0417171	0.127503
CDH15__V__QI3967	CDH15	SM(d18:1/20:0)	-0.0740678	0.00080475	0.0316795	0.102495
EZH2__V__QI3730	EZH2	PE(P-38:5)/PE(O-38:6)	-0.0740663	0.0011027	0.0378258	0.121045
CFH__V__TF6	CFH	SM(d18:1/16:1)	-0.0740602	0.000927873	0.0343233	0.15898
SCN8A__V__QI3762	SCN8A	PC(38:4)	-0.0740537	0.000305463	0.0182464	0.162093
FLJ35776__V__TF27	FLJ35776	PC(36:4)_B	-0.0740489	0.000930807	0.0343849	0.14814
LOC100133180__V__TF13	LOC100133180	SM(d18:1/16:1)	-0.0740479	0.000837259	0.0323884	0.140752
PDLIM3__V__QI9015	PDLIM3	PE(P-40:6)/PE(O-40:7)	-0.0740437	0.00032312	0.0188364	0.212367
ZNF673__V__QI9006	ZNF673	PE(P-38:4)/PE(O-38:5)	-0.0740425	0.00111791	0.0381198	0.115384
LOC647500__V__AM29	LOC647500	Citrulline	-0.0740385	0.000892799	0.033593	0.107997
SLC15A2__V__QI4458	SLC15A2	SM(d18:1/24:0)	-0.0740382	0.000932394	0.0344158	0.155315
PGAP3__V__QI6604	PGAP3	diacetylspermine	-0.0740341	0.00126332	0.0408241	0.179242
LOC644899__V__TF7	LOC644899	SM(d18:1/18:1)	-0.0740304	0.00177587	0.0493469	0.210228
SERPINB7__V__TF6	SERPINB7	SM(d18:1/16:1)	-0.0740278	0.000464635	0.0231849	0.158861
APM.1__V__TF27	APM.1	PC(36:4)_B	-0.0740265	0.00108879	0.0375552	0.145917
MC5R__V__QI9000	MC5R	PE(P-38:6)/PE(O-38:7)	-0.0740198	0.00105909	0.0369874	0.126748
SERPINB13__V__QI9015	SERPINB13	PE(P-40:6)/PE(O-40:7)	-0.0740197	0.00167406	0.0477547	0.210151
MTNR1A__V__QI9015	MTNR1A	PE(P-40:6)/PE(O-40:7)	-0.0740157	0.00098533	0.0355127	0.209047
LOC644046__V__TF27	LOC644046	PC(36:4)_B	-0.0740136	0.00117996	0.0392883	0.147121
LOC729383__V__QI4517	LOC729383	PE(P-38:5)/PE(O-38:6)	-0.0740126	0.00154035	0.0455933	0.140646
ZNF572__V__TF13	ZNF572	SM(d18:1/16:1)	-0.0740122	0.00126322	0.0408221	0.139565
TMEM155__V__TF13	TMEM155	SM(d18:1/16:1)	-0.074012	0.00167789	0.0478155	0.139166
OR5A2__V__QI4196	OR5A2	SM(d18:1/22:0)	-0.0740108	0.00105866	0.0369799	0.151092
JMJD5__V__QI9015	JMJD5	PE(P-40:6)/PE(O-40:7)	-0.0740104	0.00118888	0.0394474	0.2104
NLGN4X__V__TF13	NLGN4X	SM(d18:1/16:1)	-0.0740104	0.000438232	0.0224326	0.142495
MKX__V__TF7	MKX	SM(d18:1/18:1)	-0.0740089	0.00104041	0.0366188	0.209918
C12orf42__V__QI9015	C12orf42	PE(P-40:6)/PE(O-40:7)	-0.0740052	0.000907715	0.0339048	0.210697
LOC643234__V__TF6	LOC643234	SM(d18:1/16:1)	-0.0740051	0.0012108	0.0398568	0.157306
PPM1L__V__QI3975	PPM1L	PC(P-36:1)/PC(O-36:2)	-0.0740031	0.00160833	0.0467126	0.160317
OR51E1__V__TF6	OR51E1	SM(d18:1/16:1)	-0.0740021	0.000799842	0.03157	0.157631
FDPSL2A__V__AM29	FDPSL2A	Citrulline	-0.074002	0.000717254	0.0296882	0.108859
CUBN__V__QI9015	CUBN	PE(P-40:6)/PE(O-40:7)	-0.074002	0.00113001	0.0383454	0.210368
LOC100128853__V__TF6	LOC100128853	SM(d18:1/16:1)	-0.0740004	0.00168426	0.047914	0.158238
LYPLAL1__V__TF19	LYPLAL1	PC(P-38:6)/PC(O-38:7)	-0.0739992	0.000866308	0.0330228	0.106958
PVR__V__TF13	PVR	SM(d18:1/16:1)	-0.0739991	0.00172362	0.0485256	0.13991
INO80D__V__QI7269	INO80D	PE(P-38:4)/PE(O-38:5)	-0.0739978	0.00164003	0.0472157	0.109754
DLD__V__QI3592	DLD	PE(P-38:6)/PE(O-38:7)	-0.0739949	0.000536751	0.0251624	0.131954
DYSFIP1__V__TF9	DYSFIP1	SM(d18:1/22:0)	-0.0739932	0.000910783	0.033964	0.106361
LOC100134515__V__QI4517	LOC100134515	PE(P-38:5)/PE(O-38:6)	-0.0739928	0.000474625	0.023461	0.142802
LOC645529__V__TF27	LOC645529	PC(36:4)_B	-0.0739921	0.000814407	0.0318881	0.145928
LOC653663__V__QI9015	LOC653663	PE(P-40:6)/PE(O-40:7)	-0.0739912	0.000522615	0.0247799	0.21044
SCGB1C1__V__QI6372	SCGB1C1	TG(54:8)	-0.073989	0.00108243	0.0374301	0.104004
ATP2A2__V__QI6188	ATP2A2	creatine	-0.0739828	0.000616087	0.0272306	0.160051
LOC645359__V__QI3577	LOC645359	SM(d18:1/18:0)	-0.073982	0.000957841	0.03494	0.138229
LPHN3__V__QI3762	LPHN3	PC(38:4)	-0.0739811	0.00136751	0.0426584	0.158429
DUS4L__V__QI4537	DUS4L	PE(P-36:4)/PE(O-36:5)	-0.0739807	0.00166551	0.0476188	0.121389
LOC100132550__V__QI9015	LOC100132550	PE(P-40:6)/PE(O-40:7)	-0.0739806	0.00167262	0.0477332	0.208309
LOC646134__V__QI9000	LOC646134	PE(P-38:6)/PE(O-38:7)	-0.0739788	0.00145343	0.0441399	0.127268
MEST__V__QI9015	MEST	PE(P-40:6)/PE(O-40:7)	-0.0739787	0.000670964	0.0285783	0.210894
LOC643857__V__TF13	LOC643857	SM(d18:1/16:1)	-0.0739759	0.0014906	0.0447666	0.139643
HAS1__V__QI4458	HAS1	SM(d18:1/24:0)	-0.0739748	0.00150501	0.0450115	0.154231
FLJ25076__V__QI6091	FLJ25076	CE(22:4)	-0.0739694	0.000691532	0.0290714	0.232946
FLJ20254__V__QI6604	FLJ20254	diacetylspermine	-0.0739683	0.000665011	0.0284308	0.180848
SFRS12IP1__V__TF6	SFRS12IP1	SM(d18:1/16:1)	-0.0739668	0.00115024	0.0387325	0.156877
TRDN__V__QI3762	TRDN	PC(38:4)	-0.0739666	0.00112751	0.0382964	0.158957
HOXC10__V__QI3711	HOXC10	PC(40:6)	-0.0739653	0.00181546	0.0499489	0.10776
SLIT3__V__QI6091	SLIT3	CE(22:4)	-0.0739645	0.00157856	0.0462236	0.230823
ABHD9__V__TF9	ABHD9	SM(d18:1/22:0)	-0.0739633	0.000944891	0.0346767	0.10375
PCDHGA5__V__QI3762	PCDHGA5	PC(38:4)	-0.0739567	0.00088237	0.0333705	0.159454
LOC402342__V__QI4458	LOC402342	SM(d18:1/24:0)	-0.0739562	0.0011813	0.0393138	0.153972
CCDC74B__V__AM29	CCDC74B	Citrulline	-0.0739553	0.00124103	0.0404169	0.109027
SNORD111B__V__QI3967	SNORD111B	SM(d18:1/20:0)	-0.073955	0.00045133	0.022814	0.100166
DHX38__V__QI4196	DHX38	SM(d18:1/22:0)	-0.0739489	0.00043405	0.0223098	0.155438
C20orf7__V__QI9000	C20orf7	PE(P-38:6)/PE(O-38:7)	-0.0739462	0.000820501	0.0320208	0.127704
KRT18P30__V__QI9000	KRT18P30	PE(P-38:6)/PE(O-38:7)	-0.0739429	0.00181775	0.0499848	0.12881
ATPAF2__V__QI3711	ATPAF2	PC(40:6)	-0.0739402	0.000495446	0.0240384	0.108807
LOC644390__V__TF13	LOC644390	SM(d18:1/16:1)	-0.0739393	0.00179328	0.0496102	0.139492
ZNF177__V__TF27	ZNF177	PC(36:4)_B	-0.0739369	0.00149093	0.0447714	0.146729
DDX54__V__AM19	DDX54	Allantoin	-0.0739357	0.00155027	0.0457654	0.10603
GJD4__V__QI4196	GJD4	SM(d18:1/22:0)	-0.0739354	0.000982429	0.0354521	0.152914
BCL8__V__TF13	BCL8	SM(d18:1/16:1)	-0.0739333	0.00179911	0.0497043	0.14077
SLC13A1__V__QI4517	SLC13A1	PE(P-38:5)/PE(O-38:6)	-0.0739325	0.000571987	0.0261016	0.143049
RIPK2__V__TF19	RIPK2	PC(P-38:6)/PC(O-38:7)	-0.0739322	0.00151095	0.0451118	0.10709
LOC644403__V__QI9015	LOC644403	PE(P-40:6)/PE(O-40:7)	-0.0739311	0.00131705	0.0417823	0.20893
TGIF2LX__V__QI9015	TGIF2LX	PE(P-40:6)/PE(O-40:7)	-0.0739268	0.00124229	0.0404398	0.208066
LOC728285__V__TF17	LOC728285	PC(P-34:1)/PC(O-34:2)	-0.0739204	0.00130605	0.0415868	0.15449
LOC645166__V__QI4458	LOC645166	SM(d18:1/24:0)	-0.0739194	0.00135975	0.042519	0.153902
PCDHA1__V__QI3711	PCDHA1	PC(40:6)	-0.0739188	0.00169408	0.0480681	0.109723
FOXS1__V__QI3762	FOXS1	PC(38:4)	-0.0739152	0.000252137	0.0163444	0.162336
ZNF813__V__TF13	ZNF813	SM(d18:1/16:1)	-0.0739127	0.00087632	0.0332431	0.141821
FLJ40473__V__QI9015	FLJ40473	PE(P-40:6)/PE(O-40:7)	-0.0739117	0.000220082	0.0151021	0.21265
PHOSPHO2__V__QI9000	PHOSPHO2	PE(P-38:6)/PE(O-38:7)	-0.0739094	0.00160702	0.0466895	0.127791
NR3C1__V__AM19	NR3C1	Allantoin	-0.0739078	0.0013989	0.0432095	0.106997
C8orf31__V__QI3762	C8orf31	PC(38:4)	-0.0739036	0.00158485	0.0463262	0.158652
LOC643993__V__QI5598	LOC643993	SM(d18:1/18:0)	-0.0739018	0.00103904	0.036593	0.155535
OR11H12__V__TF6	OR11H12	SM(d18:1/16:1)	-0.0739018	0.00156106	0.0459405	0.155857
MTERF__V__TF19	MTERF	PC(P-38:6)/PC(O-38:7)	-0.0739016	0.000934097	0.0344496	0.106472
CXorf23__V__QI4458	CXorf23	SM(d18:1/24:0)	-0.0739014	0.00166428	0.0476005	0.151555
LOC646173__V__QI4196	LOC646173	SM(d18:1/22:0)	-0.0739008	0.000971892	0.0352365	0.152528
ANXA13__V__TF27	ANXA13	PC(36:4)_B	-0.0738991	0.00158057	0.0462566	0.147302
FBXO47__V__QI3762	FBXO47	PC(38:4)	-0.0738987	0.000238435	0.0158214	0.162548
LOC100133331__V__QI4458	LOC100133331	SM(d18:1/24:0)	-0.0738979	0.000684119	0.028891	0.153953
RHBDL1__V__TF6	RHBDL1	SM(d18:1/16:1)	-0.0738978	0.00123024	0.0402164	0.157274
CPA5__V__AM19	CPA5	Allantoin	-0.0738935	3.52448e-05	0.00510163	0.108034
LOC388849__V__TF14	LOC388849	SM(d18:1/18:1)	-0.073893	0.00125641	0.0406992	0.189913
TXNL4B__V__QI3911	TXNL4B	PE(P-40:6)/PE(O-40:7)	-0.0738916	0.00136553	0.0426243	0.161769
LOC440297__V__TF14	LOC440297	SM(d18:1/18:1)	-0.0738904	0.00118505	0.0393807	0.187581
LOC393076__V__QI5598	LOC393076	SM(d18:1/18:0)	-0.0738902	0.00134182	0.042211	0.155573
MAGEC1__V__QI9015	MAGEC1	PE(P-40:6)/PE(O-40:7)	-0.0738898	0.00118443	0.0393699	0.208675
PTPN20A__V__AM29	PTPN20A	Citrulline	-0.0738894	0.00114017	0.0385426	0.106592
THBS1__V__AM19	THBS1	Allantoin	-0.0738853	0.000204343	0.0144599	0.108102
FLJ10213__V__QI6339	FLJ10213	TG(56:9)	-0.0738832	0.00148569	0.0446871	0.106695
COL20A1__V__QI5034	COL20A1	CE(20:4)	-0.0738829	0.000937702	0.0345229	0.139378
DLGAP1__V__TF14	DLGAP1	SM(d18:1/18:1)	-0.073881	0.00169129	0.0480212	0.187704
ACOT6__V__TF12.1	ACOT6	PC(P-38:5)/PC(O-38:6)	-0.07388	0.00102347	0.036283	0.152958
SOX12__V__QI4196	SOX12	SM(d18:1/22:0)	-0.0738784	0.000799633	0.0315663	0.152919
LOC339562__V__QI4458	LOC339562	SM(d18:1/24:0)	-0.0738776	0.0017406	0.0487933	0.152843
RGS17__V__QI9000	RGS17	PE(P-38:6)/PE(O-38:7)	-0.0738743	0.000299996	0.0180587	0.130204
LOC441682__V__TF6	LOC441682	SM(d18:1/16:1)	-0.0738737	0.00130219	0.0415142	0.157255
COL9A3__V__QI9015	COL9A3	PE(P-40:6)/PE(O-40:7)	-0.0738734	0.00110511	0.037872	0.210194
PWRN1__V__TF13	PWRN1	SM(d18:1/16:1)	-0.0738715	0.000930422	0.0343767	0.139818
UFSP2__V__TF19	UFSP2	PC(P-38:6)/PC(O-38:7)	-0.0738714	0.00112133	0.038183	0.108618
PRCC__V__AM19	PRCC	Allantoin	-0.0738699	0.000698527	0.0292366	0.104964
OR10K2__V__TF27	OR10K2	PC(36:4)_B	-0.0738693	0.000528561	0.0249409	0.148079
CD40__V__TF17	CD40	PC(P-34:1)/PC(O-34:2)	-0.0738676	0.000430717	0.0222125	0.157689
RDH13__V__QI6339	RDH13	TG(56:9)	-0.0738658	0.000526113	0.0248737	0.10787
LOC392635__V__QI3967	LOC392635	SM(d18:1/20:0)	-0.0738611	0.00176969	0.0492559	0.101486
LOC644412__V__AM29	LOC644412	Citrulline	-0.0738606	0.000721924	0.0297926	0.108786
LOC728467__V__TF12.1	LOC728467	PC(P-38:5)/PC(O-38:6)	-0.0738595	0.000575414	0.0261902	0.153377
EGFLAM__V__TF12.1	EGFLAM	PC(P-38:5)/PC(O-38:6)	-0.0738586	0.00108252	0.0374311	0.152386
LOC441376__V__QI8939	LOC441376	PE(P-34:1)/PE(O-34:2)	-0.0738585	0.0013607	0.0425357	0.115881
PCDHAC1__V__QI3577	PCDHAC1	SM(d18:1/18:0)	-0.0738556	0.0012498	0.0405784	0.137047
LOC728667__V__TF9	LOC728667	SM(d18:1/22:0)	-0.0738549	0.00139522	0.0431465	0.103562
WIPF3__V__TF7	WIPF3	SM(d18:1/18:1)	-0.0738535	0.00157103	0.0461025	0.21019
COLEC11__V__TF9	COLEC11	SM(d18:1/22:0)	-0.0738534	0.00105253	0.0368582	0.103939
SLU7__V__QI6339	SLU7	TG(56:9)	-0.0738528	0.000552012	0.0255641	0.107636
LOC643326__V__QI3711	LOC643326	PC(40:6)	-0.0738509	0.00124219	0.0404379	0.108579
PRR10__V__QI5034	PRR10	CE(20:4)	-0.0738463	0.00143052	0.0437553	0.138393
FBXL6__V__QI3711	FBXL6	PC(40:6)	-0.0738458	0.00176262	0.0491407	0.107533
DCUN1D3__V__TF27	DCUN1D3	PC(36:4)_B	-0.0738439	0.000915333	0.0340637	0.147782
SERPINB7__V__TF13	SERPINB7	SM(d18:1/16:1)	-0.0738423	0.00103104	0.0364331	0.141108
LOC100127953__V__TF13	LOC100127953	SM(d18:1/16:1)	-0.073841	0.00157425	0.0461578	0.139619
LOC642797__V__TF12.1	LOC642797	PC(P-38:5)/PC(O-38:6)	-0.0738403	0.00075593	0.0305764	0.152965
FLJ31222__V__QI3577	FLJ31222	SM(d18:1/18:0)	-0.0738376	0.00130597	0.041586	0.136304
KTELC1__V__AM19	KTELC1	Allantoin	-0.0738376	0.000999025	0.0357898	0.106355
CDC2L1__V__TF14	CDC2L1	SM(d18:1/18:1)	-0.0738368	0.00169474	0.0480771	0.187349
C3orf55__V__QI9015	C3orf55	PE(P-40:6)/PE(O-40:7)	-0.0738333	0.00096142	0.0350178	0.209607
LOC643856__V__TF9	LOC643856	SM(d18:1/22:0)	-0.0738309	0.000944291	0.0346635	0.103306
RFESD__V__QI4537	RFESD	PE(P-36:4)/PE(O-36:5)	-0.0738308	0.00121753	0.0399842	0.119942
FAM59B__V__QI9015	FAM59B	PE(P-40:6)/PE(O-40:7)	-0.0738258	0.000659303	0.0282939	0.210524
RPH3AL__V__QI4196	RPH3AL	SM(d18:1/22:0)	-0.0738254	0.00123947	0.0403896	0.151704
RHBDL3__V__QI3577	RHBDL3	SM(d18:1/18:0)	-0.0738234	0.000664984	0.0284302	0.138487
E2F5__V__QI5268	E2F5	PC(P-38:6)/PC(O-38:7)	-0.0738231	0.000362884	0.0201387	0.102179
ATPBD4__V__AM19	ATPBD4	Allantoin	-0.073818	0.001222	0.0400639	0.105803
CGRRF1__V__QI4990	CGRRF1	CE(22:6)	-0.0738178	0.00105676	0.0369433	0.150292
LIMS3__V__QI3762	LIMS3	PC(38:4)	-0.0738162	0.00134705	0.0423002	0.160058
SAPS3__V__TF19	SAPS3	PC(P-38:6)/PC(O-38:7)	-0.0738138	0.000685844	0.028935	0.107766
C9orf31__V__QI4517	C9orf31	PE(P-38:5)/PE(O-38:6)	-0.0738124	0.000805334	0.0316917	0.142417
SLC17A9__V__QI9000	SLC17A9	PE(P-38:6)/PE(O-38:7)	-0.0738111	0.00152019	0.0452593	0.128366
LOC643767__V__QI3762	LOC643767	PC(38:4)	-0.073811	0.00164702	0.0473264	0.158764
LOC653166__V__TF14	LOC653166	SM(d18:1/18:1)	-0.0738073	0.00143799	0.0438785	0.187988
TRAM2__V__AM19	TRAM2	Allantoin	-0.0738072	0.000528475	0.0249389	0.106375
BIRC6__V__QI7557	BIRC6	PC(P-40:6)/PC(O-40:7)	-0.0738033	0.00095769	0.0349379	0.105837
TRIM62__V__QI4196	TRIM62	SM(d18:1/22:0)	-0.0738029	0.0014873	0.0447126	0.151367
FOXJ1__V__QI4458	FOXJ1	SM(d18:1/24:0)	-0.0738027	0.0012668	0.0408827	0.15226
LOC100130166__V__QI4458	LOC100130166	SM(d18:1/24:0)	-0.0738022	0.00162093	0.0469157	0.152714
CUGBP1__V__QI9000	CUGBP1	PE(P-38:6)/PE(O-38:7)	-0.0737994	0.00155415	0.0458288	0.128529
LOC391747__V__TF9	LOC391747	SM(d18:1/22:0)	-0.0737991	0.00140755	0.0433615	0.103909
LOC728667__V__TF6	LOC728667	SM(d18:1/16:1)	-0.0737991	0.00123038	0.0402198	0.157384
GNG3__V__QI3866	GNG3	PC(38:3)	-0.0737966	0.00168997	0.0480015	0.129583
HEATR7B2__V__QI4517	HEATR7B2	PE(P-38:5)/PE(O-38:6)	-0.0737952	0.00104616	0.0367336	0.140819
LOC728853__V__QI3711	LOC728853	PC(40:6)	-0.0737935	0.00101319	0.0360788	0.109913
ZPBP2__V__TF12.1	ZPBP2	PC(P-38:5)/PC(O-38:6)	-0.0737925	0.000923361	0.0342324	0.152217
TBRG1__V__QI7299.1	TBRG1	N6-acetyllysine	-0.0737917	0.00129189	0.0413292	0.103961
UTY__V__QI6188	UTY	creatine	-0.0737916	0.00150137	0.0449506	0.156996
BDNF__V__QI3762	BDNF	PC(38:4)	-0.0737891	0.00164864	0.0473503	0.158531
LOC643125__V__TF6	LOC643125	SM(d18:1/16:1)	-0.0737862	0.000595859	0.0267151	0.157781
DPP7__V__QI6604	DPP7	diacetylspermine	-0.073785	0.00103818	0.0365748	0.180886
FAM7A2__V__QI4458	FAM7A2	SM(d18:1/24:0)	-0.073784	0.00178165	0.049431	0.15612
LOC100132691__V__TF14	LOC100132691	SM(d18:1/18:1)	-0.0737837	0.0015885	0.0463863	0.189031
HRASLS2__V__QI3967	HRASLS2	SM(d18:1/20:0)	-0.0737831	0.000847392	0.0326123	0.100262
ZNF232__V__QI6188	ZNF232	creatine	-0.0737816	0.00126008	0.040764	0.157847
OR1E1__V__QI4568	OR1E1	PE(P-36:2)/PE(O-36:3)	-0.0737815	0.00126619	0.0408713	0.164705
LOC646933__V__TF7	LOC646933	SM(d18:1/18:1)	-0.0737813	0.00173719	0.0487419	0.210292
SIM1__V__TF27	SIM1	PC(36:4)_B	-0.0737753	0.0014968	0.0448743	0.146469
LOC646663__V__QI9015	LOC646663	PE(P-40:6)/PE(O-40:7)	-0.0737712	0.000803027	0.03164	0.209422
HABP4__V__TF13	HABP4	SM(d18:1/16:1)	-0.0737701	0.000901501	0.0337777	0.141501
ZNF577__V__QI3762	ZNF577	PC(38:4)	-0.0737693	0.00155618	0.045861	0.161825
PRKAB2__V__TF19	PRKAB2	PC(P-38:6)/PC(O-38:7)	-0.0737684	0.00113978	0.0385353	0.105505
NISCH__V__TF21	NISCH	TG(50:4)	-0.0737665	0.00101885	0.0361931	0.114587
OR52H1__V__QI9015	OR52H1	PE(P-40:6)/PE(O-40:7)	-0.0737664	0.00161157	0.0467635	0.207458
LTA__V__QI6372	LTA	TG(54:8)	-0.0737639	0.00170828	0.0482892	0.106722
SRI__V__TF26.2	SRI	tyrosine	-0.0737626	9.42319e-05	0.0091891	0.100371
ZNF799__V__QI9015	ZNF799	PE(P-40:6)/PE(O-40:7)	-0.0737607	0.000927463	0.0343154	0.21077
PRH1__V__QI9000	PRH1	PE(P-38:6)/PE(O-38:7)	-0.0737602	0.00168242	0.047889	0.128011
CCDC68__V__TF9	CCDC68	SM(d18:1/22:0)	-0.0737596	0.00121285	0.0398962	0.102738
WISP1__V__QI9015	WISP1	PE(P-40:6)/PE(O-40:7)	-0.0737468	0.00101067	0.0360316	0.209913
LOC644711__V__AM29	LOC644711	Citrulline	-0.0737445	0.00105878	0.0369819	0.107641
PON3__V__QI3711	PON3	PC(40:6)	-0.0737434	0.0013797	0.0428734	0.10853
FAM62C__V__TF6	FAM62C	SM(d18:1/16:1)	-0.0737363	0.00143133	0.0437674	0.156627
LOC100132209__V__QI9015	LOC100132209	PE(P-40:6)/PE(O-40:7)	-0.073736	0.00101628	0.036139	0.212465
EFNA2__V__QI9000	EFNA2	PE(P-38:6)/PE(O-38:7)	-0.0737319	0.00119004	0.0394681	0.126994
ZDHHC20__V__TF13	ZDHHC20	SM(d18:1/16:1)	-0.0737316	0.00167423	0.0477577	0.140647
WDR93__V__TF12.1	WDR93	PC(P-38:5)/PC(O-38:6)	-0.0737276	0.0015181	0.0452276	0.150936
CCNYL2__V__QI9006	CCNYL2	PE(P-38:4)/PE(O-38:5)	-0.0737247	0.000897332	0.0336888	0.115863
ZNF526__V__QI6372	ZNF526	TG(54:8)	-0.073721	0.000360138	0.0200492	0.1082
LOC645682__V__TF14	LOC645682	SM(d18:1/18:1)	-0.0737174	0.00162683	0.0470088	0.18725
LOC644856__V__QI9015	LOC644856	PE(P-40:6)/PE(O-40:7)	-0.0737165	0.00142735	0.0437006	0.209432
YWHAH__V__TF22	YWHAH	TG(52:6)	-0.0737147	0.000915153	0.0340595	0.102343
CASP10__V__QI4196	CASP10	SM(d18:1/22:0)	-0.0737135	0.000713239	0.0295922	0.153957
TTTY18__V__QI6147	TTTY18	CE(18:2)	-0.073712	0.000771353	0.0309349	0.144418
MGAT5B__V__QI6091	MGAT5B	CE(22:4)	-0.0737106	0.00108115	0.0374062	0.231796
SCN8A__V__QI4458	SCN8A	SM(d18:1/24:0)	-0.0737085	0.00159485	0.0464941	0.15213
SLC9A6__V__TF12.1	SLC9A6	PC(P-38:5)/PC(O-38:6)	-0.0737077	0.00123377	0.0402841	0.151745
LOC644705__V__QI9015	LOC644705	PE(P-40:6)/PE(O-40:7)	-0.0737064	0.000998671	0.0357822	0.20971
FAM90A12__V__QI3967	FAM90A12	SM(d18:1/20:0)	-0.0737062	0.000527585	0.0249164	0.10065
LOC138652__V__QI4517	LOC138652	PE(P-38:5)/PE(O-38:6)	-0.0737054	0.00168285	0.0478946	0.139978
LOC401357__V__TF12.1	LOC401357	PC(P-38:5)/PC(O-38:6)	-0.0736998	0.00156722	0.0460418	0.151592
ITGAD__V__QI4458	ITGAD	SM(d18:1/24:0)	-0.0736972	0.00137922	0.0428654	0.153174
ANKRD31__V__QI7557	ANKRD31	PC(P-40:6)/PC(O-40:7)	-0.0736941	0.0012584	0.0407333	0.104109
CDC20B__V__QI3762	CDC20B	PC(38:4)	-0.0736902	0.00178219	0.0494388	0.16036
POTED__V__QI3981	POTED	PC(P-38:3)/PC(O-38:4)	-0.0736892	0.00137884	0.0428586	0.12028
PRRG3__V__QI4517	PRRG3	PE(P-38:5)/PE(O-38:6)	-0.0736883	0.00162981	0.0470558	0.143048
HOXC4__V__QI3711	HOXC4	PC(40:6)	-0.0736861	0.00119002	0.0394681	0.110212
PHF20__V__QI5598	PHF20	SM(d18:1/18:0)	-0.0736835	0.000647634	0.0280048	0.158789
LDLRAD1__V__QI3911	LDLRAD1	PE(P-40:6)/PE(O-40:7)	-0.0736776	0.00165841	0.0475035	0.160556
REXO1L6P__V__TF14	REXO1L6P	SM(d18:1/18:1)	-0.0736768	0.00148822	0.0447278	0.18775
FLJ40473__V__TF12.1	FLJ40473	PC(P-38:5)/PC(O-38:6)	-0.0736752	0.000590481	0.026574	0.154322
LOC646129__V__QI9015	LOC646129	PE(P-40:6)/PE(O-40:7)	-0.0736745	0.00172813	0.048598	0.211515
TSSK2__V__TF27	TSSK2	PC(36:4)_B	-0.0736727	0.000540033	0.0252495	0.147837
PHF21B__V__TF13	PHF21B	SM(d18:1/16:1)	-0.073666	0.00175026	0.0489444	0.140177
KCTD13__V__QI6604	KCTD13	diacetylspermine	-0.073665	0.00113267	0.0383963	0.180156
FUT3__V__TF10	FUT3	PC(P-36:4)/PC(O-36:5)_B	-0.0736608	0.00143507	0.0438309	0.127994
ESRRAP2__V__QI3911	ESRRAP2	PE(P-40:6)/PE(O-40:7)	-0.0736577	0.000702519	0.0293329	0.163821
PEG3__V__TF6	PEG3	SM(d18:1/16:1)	-0.0736569	0.000690016	0.0290361	0.157481
RBMY1A1__V__QI3730	RBMY1A1	PE(P-38:5)/PE(O-38:6)	-0.073656	0.00134197	0.0422138	0.119713
LOC645073__V__TF27	LOC645073	PC(36:4)_B	-0.0736558	0.00102087	0.0362325	0.146299
THNSL1__V__QI4458	THNSL1	SM(d18:1/24:0)	-0.0736511	0.00168473	0.0479208	0.153075
DMRTC1__V__QI3762	DMRTC1	PC(38:4)	-0.0736492	0.00161257	0.0467805	0.162027
LOC643169__V__TF7	LOC643169	SM(d18:1/18:1)	-0.0736479	0.00165966	0.0475254	0.209454
PHTF1__V__QI7557	PHTF1	PC(P-40:6)/PC(O-40:7)	-0.0736427	0.00044342	0.0225862	0.105504
MPPED2__V__QI4517	MPPED2	PE(P-38:5)/PE(O-38:6)	-0.0736426	0.000821679	0.0320459	0.142205
GLT25D1__V__AM19	GLT25D1	Allantoin	-0.0736339	0.000393737	0.021093	0.108958
GSTA1__V__QI5268	GSTA1	PC(P-38:6)/PC(O-38:7)	-0.0736337	0.000403195	0.0213886	0.101489
NOL12__V__TF19	NOL12	PC(P-38:6)/PC(O-38:7)	-0.0736331	0.00140365	0.0432939	0.107097
LOC100132101__V__QI9015	LOC100132101	PE(P-40:6)/PE(O-40:7)	-0.0736314	0.00140831	0.0433744	0.20868
APOC3__V__TF13	APOC3	SM(d18:1/16:1)	-0.0736303	0.00117472	0.0391918	0.138987
C21orf62__V__AM29	C21orf62	Citrulline	-0.0736293	0.000667484	0.0284914	0.109564
SBF1__V__TF21	SBF1	TG(50:4)	-0.0736268	0.000739865	0.030209	0.115485
RAD9B__V__AM29	RAD9B	Citrulline	-0.0736253	0.000656708	0.0282305	0.108757
UNC5C__V__QI9000	UNC5C	PE(P-38:6)/PE(O-38:7)	-0.0736247	0.000814201	0.0318832	0.128555
LYPLA2__V__QI3597	LYPLA2	DG(34:3)	-0.0736232	0.000603785	0.0269212	0.187659
SAPS3__V__QI5268	SAPS3	PC(P-38:6)/PC(O-38:7)	-0.0736226	0.000517147	0.0246274	0.102381
PDHX__V__QI3730	PDHX	PE(P-38:5)/PE(O-38:6)	-0.0736186	0.000413128	0.0216837	0.123166
NTF4__V__QI3577	NTF4	SM(d18:1/18:0)	-0.073617	0.00168254	0.0478902	0.136408
SNORA50__V__QI9015	SNORA50	PE(P-40:6)/PE(O-40:7)	-0.0736163	0.00169796	0.0481288	0.209453
C6orf222__V__TF14	C6orf222	SM(d18:1/18:1)	-0.07361	0.00173116	0.0486442	0.189813
LHB__V__QI7375	LHB	PC(P-34:0)/PC(O-34:1)	-0.0736098	0.00138723	0.0430046	0.116433
LOC100133272__V__QI4196	LOC100133272	SM(d18:1/22:0)	-0.0736093	0.00180579	0.0498047	0.150053
LOC644957__V__QI3762	LOC644957	PC(38:4)	-0.0736083	0.000614022	0.0271795	0.159583
STUB1__V__QI6604	STUB1	diacetylspermine	-0.0736042	0.000592361	0.0266195	0.18221
LOC643714__V__QI3762	LOC643714	PC(38:4)	-0.0736022	0.00142102	0.0435928	0.158299
FAM9B__V__QI9015	FAM9B	PE(P-40:6)/PE(O-40:7)	-0.0736007	0.000810708	0.0318112	0.210271
ETAA1__V__QI4458	ETAA1	SM(d18:1/24:0)	-0.0736004	0.00109333	0.037646	0.153841
GRPR__V__QI4517	GRPR	PE(P-38:5)/PE(O-38:6)	-0.0735998	0.00105104	0.036829	0.14088
LOC441087__V__QI7617	LOC441087	C5 carnitine	-0.0735997	0.000106119	0.00986031	0.100802
LOC642432__V__TF6	LOC642432	SM(d18:1/16:1)	-0.0735964	0.00135458	0.0424291	0.157743
PIP5K3__V__QI3762	PIP5K3	PC(38:4)	-0.0735953	0.00174128	0.0488036	0.157614
LOC647096__V__QI4517	LOC647096	PE(P-38:5)/PE(O-38:6)	-0.0735925	0.00167518	0.0477732	0.140537
PSORS1C3__V__AM19	PSORS1C3	Allantoin	-0.0735918	0.00108305	0.037441	0.102297
GINS1__V__QI3981	GINS1	PC(P-38:3)/PC(O-38:4)	-0.0735912	0.0013995	0.0432217	0.120109
LOC644921__V__TF6	LOC644921	SM(d18:1/16:1)	-0.0735906	0.000454087	0.0228935	0.158616
TRMT2A__V__QI4458	TRMT2A	SM(d18:1/24:0)	-0.0735881	0.00127324	0.0409997	0.153193
LOC642662__V__QI9000	LOC642662	PE(P-38:6)/PE(O-38:7)	-0.0735852	0.00143628	0.0438502	0.12756
CHFR__V__QI3711	CHFR	PC(40:6)	-0.0735806	0.00131966	0.0418244	0.111286
GRK7__V__QI9000	GRK7	PE(P-38:6)/PE(O-38:7)	-0.0735797	0.000646907	0.0279866	0.129966
TCF25__V__QI6188	TCF25	creatine	-0.0735732	0.000998751	0.0357844	0.161399
PMP22__V__TF14	PMP22	SM(d18:1/18:1)	-0.0735723	0.0006825	0.0288524	0.188846
FOLH1B__V__TF9	FOLH1B	SM(d18:1/22:0)	-0.0735646	0.00174908	0.0489274	0.102197
COX16__V__QI9026	COX16	acetyl-galactosamine	-0.0735618	0.00150796	0.0450612	0.105751
ERLIN2__V__QI9015	ERLIN2	PE(P-40:6)/PE(O-40:7)	-0.0735615	0.00129652	0.0414118	0.211387
SLC16A9__V__TF13	SLC16A9	SM(d18:1/16:1)	-0.0735557	0.00127709	0.0410671	0.141159
MAP6__V__QI9000	MAP6	PE(P-38:6)/PE(O-38:7)	-0.0735554	0.0016039	0.0466358	0.129186
DCDC1__V__QI4196	DCDC1	SM(d18:1/22:0)	-0.0735501	0.00058884	0.0265333	0.153374
APTX__V__QI3981	APTX	PC(P-38:3)/PC(O-38:4)	-0.073549	0.00120204	0.0396911	0.121319
PLEKHG4__V__QI7269	PLEKHG4	PE(P-38:4)/PE(O-38:5)	-0.0735445	0.000908926	0.0339287	0.109323
ATG4B__V__TF27	ATG4B	PC(36:4)_B	-0.0735402	0.00172037	0.0484749	0.147191
RFX6__V__TF9	RFX6	SM(d18:1/22:0)	-0.0735391	0.00165065	0.0473817	0.101804
LOC653495__V__TF27	LOC653495	PC(36:4)_B	-0.0735386	0.00156968	0.0460811	0.14579
LOC100134814__V__TF27	LOC100134814	PC(36:4)_B	-0.073538	0.00147191	0.0444527	0.145577
SCNN1B__V__QI4196	SCNN1B	SM(d18:1/22:0)	-0.0735349	0.000839792	0.0324468	0.152609
RBMY1D__V__QI9015	RBMY1D	PE(P-40:6)/PE(O-40:7)	-0.0735331	0.000280733	0.0173837	0.212351
PTCRA__V__TF14	PTCRA	SM(d18:1/18:1)	-0.0735318	0.000592732	0.026629	0.190907
LOC152118__V__AM29	LOC152118	Citrulline	-0.0735315	0.00149746	0.0448839	0.111491
UBA5__V__QI5268	UBA5	PC(P-38:6)/PC(O-38:7)	-0.0735301	0.000459421	0.0230423	0.101484
PCDH10__V__QI3762	PCDH10	PC(38:4)	-0.0735256	0.00122108	0.0400479	0.158823
IDI2__V__QI3762	IDI2	PC(38:4)	-0.0735233	0.000873357	0.0331801	0.16
OR2J2__V__QI9015	OR2J2	PE(P-40:6)/PE(O-40:7)	-0.073523	0.000244602	0.01606	0.211687
STRA6__V__QI9006	STRA6	PE(P-38:4)/PE(O-38:5)	-0.073522	0.00139581	0.0431565	0.11438
LOC346157__V__QI9015	LOC346157	PE(P-40:6)/PE(O-40:7)	-0.0735205	0.00141813	0.0435426	0.209978
C6orf191__V__QI9015	C6orf191	PE(P-40:6)/PE(O-40:7)	-0.073519	0.00155706	0.0458774	0.209242
FAM136A__V__QI7269	FAM136A	PE(P-38:4)/PE(O-38:5)	-0.0735187	0.00137651	0.0428162	0.109699
LOC441812__V__QI4517	LOC441812	PE(P-38:5)/PE(O-38:6)	-0.0735185	0.00179387	0.0496183	0.139538
TEAD2__V__AM52	TEAD2	Indole-3-lactic acid	-0.0735071	0.00166953	0.0476808	0.128212
C2orf63__V__AM19	C2orf63	Allantoin	-0.0735065	0.000950462	0.0347867	0.105088
MYPN__V__QI4196	MYPN	SM(d18:1/22:0)	-0.0735051	0.00157868	0.0462255	0.151665
GFRA4__V__TF7	GFRA4	SM(d18:1/18:1)	-0.0735044	0.00117089	0.0391155	0.209583
LOC727818__V__QI3730	LOC727818	PE(P-38:5)/PE(O-38:6)	-0.0735016	0.000735691	0.0301127	0.121226
CCDC38__V__QI3762	CCDC38	PC(38:4)	-0.0735007	0.000712426	0.0295733	0.159299
LOC643012__V__TF12.1	LOC643012	PC(P-38:5)/PC(O-38:6)	-0.0734985	0.00108544	0.0374895	0.152346
POM121L2__V__QI3967	POM121L2	SM(d18:1/20:0)	-0.0734962	0.00173902	0.0487682	0.101388
LYPLAL1__V__QI5268	LYPLAL1	PC(P-38:6)/PC(O-38:7)	-0.0734924	0.000693984	0.029131	0.101847
MGC10646__V__QI9015	MGC10646	PE(P-40:6)/PE(O-40:7)	-0.0734922	0.00119039	0.0394756	0.209306
LOC128102__V__TF9	LOC128102	SM(d18:1/22:0)	-0.0734904	0.00151926	0.0452433	0.103056
LOC400723__V__QI9000	LOC400723	PE(P-38:6)/PE(O-38:7)	-0.0734892	0.00121646	0.0399643	0.1268
LOC96610__V__TF6	LOC96610	SM(d18:1/16:1)	-0.0734868	0.00142673	0.0436903	0.157517
LOC221136__V__QI4458	LOC221136	SM(d18:1/24:0)	-0.0734861	0.00177164	0.0492829	0.153794
PHF20__V__TF7	PHF20	SM(d18:1/18:1)	-0.0734853	0.000557242	0.0257002	0.214071
LOC645527__V__QI9000	LOC645527	PE(P-38:6)/PE(O-38:7)	-0.073485	0.0013005	0.041485	0.126518
LOC644403__V__TF9	LOC644403	SM(d18:1/22:0)	-0.0734838	0.00173084	0.0486385	0.103093
DERL3__V__QI9000	DERL3	PE(P-38:6)/PE(O-38:7)	-0.0734832	0.0016706	0.0476986	0.126629
WIT1__V__TF9	WIT1	SM(d18:1/22:0)	-0.0734824	0.000848113	0.0326266	0.106084
TEP1__V__QI4196	TEP1	SM(d18:1/22:0)	-0.0734821	0.00162298	0.0469483	0.152225
LOC401056__V__TF12.1	LOC401056	PC(P-38:5)/PC(O-38:6)	-0.073479	0.00172657	0.0485741	0.153162
KLHL25__V__AM29	KLHL25	Citrulline	-0.0734751	0.000380512	0.0206905	0.110905
LOC121981__V__TF13	LOC121981	SM(d18:1/16:1)	-0.0734747	0.000725897	0.0298877	0.140026
ZFP82__V__AM19	ZFP82	Allantoin	-0.0734711	0.000246516	0.016133	0.106824
LOC550643__V__QI6372	LOC550643	TG(54:8)	-0.0734691	0.00116281	0.0389655	0.10691
CHDH__V__AM52	CHDH	Indole-3-lactic acid	-0.0734675	0.000686432	0.0289513	0.128947
LOC645427__V__QI4458	LOC645427	SM(d18:1/24:0)	-0.0734667	0.0011644	0.0389936	0.155252
CDK2__V__TF9	CDK2	SM(d18:1/22:0)	-0.0734632	0.0013402	0.0421873	0.103628
AMAC1L1__V__TF14	AMAC1L1	SM(d18:1/18:1)	-0.073462	0.00164741	0.0473324	0.188787
MIR155HG__V__QI3592	MIR155HG	PE(P-38:6)/PE(O-38:7)	-0.0734585	0.000776628	0.031061	0.129284
PDHX__V__QI7269	PDHX	PE(P-38:4)/PE(O-38:5)	-0.0734579	0.000947277	0.0347214	0.109142
LOC723972__V__QI7557	LOC723972	PC(P-40:6)/PC(O-40:7)	-0.0734569	0.000505611	0.0243159	0.102518
NRG4__V__TF14	NRG4	SM(d18:1/18:1)	-0.0734534	0.000732638	0.0300428	0.189826
RTTN__V__QI8939	RTTN	PE(P-34:1)/PE(O-34:2)	-0.0734484	0.00129345	0.0413585	0.117874
CD83__V__QI4458	CD83	SM(d18:1/24:0)	-0.0734465	0.000443044	0.0225769	0.157669
LOC642909__V__QI3911	LOC642909	PE(P-40:6)/PE(O-40:7)	-0.0734427	0.00133941	0.042174	0.159823
TBX19__V__QI7375	TBX19	PC(P-34:0)/PC(O-34:1)	-0.0734425	0.000896412	0.0336683	0.117735
SNORA10__V__QI8939	SNORA10	PE(P-34:1)/PE(O-34:2)	-0.0734412	0.00121516	0.0399395	0.117442
LOC647257__V__TF14	LOC647257	SM(d18:1/18:1)	-0.0734393	0.000688198	0.0289944	0.189928
LOC644681__V__QI4517	LOC644681	PE(P-38:5)/PE(O-38:6)	-0.0734387	0.00163928	0.047204	0.140485
ZNF423__V__QI9000	ZNF423	PE(P-38:6)/PE(O-38:7)	-0.0734326	0.000717978	0.0297063	0.129286
UTX__V__QI9000	UTX	PE(P-38:6)/PE(O-38:7)	-0.0734302	3.17262e-05	0.00478606	0.137534
FCGR3A__V__QI7557	FCGR3A	PC(P-40:6)/PC(O-40:7)	-0.0734283	0.000882804	0.0333811	0.101682
CATSPER2__V__AM29	CATSPER2	Citrulline	-0.073428	0.00123911	0.0403829	0.108296
PLIN2__V__AM19	PLIN2	Allantoin	-0.0734273	0.00111098	0.0379831	0.106108
TAS2R42__V__AM29	TAS2R42	Citrulline	-0.0734265	0.0013175	0.0417885	0.109719
FASTKD2__V__TF13	FASTKD2	SM(d18:1/16:1)	-0.073426	0.00118832	0.0394377	0.141126
QSOX2__V__QI7557	QSOX2	PC(P-40:6)/PC(O-40:7)	-0.0734199	0.000770053	0.0309062	0.10583
C16orf5__V__QI4003	C16orf5	DG(34:1)	-0.0734122	0.000763638	0.0307544	0.118298
MKX__V__TF27	MKX	PC(36:4)_B	-0.0734115	0.000715796	0.0296554	0.146865
CXorf20__V__QI3711	CXorf20	PC(40:6)	-0.0734066	0.000750428	0.0304473	0.108709
LOC653254__V__QI9000	LOC653254	PE(P-38:6)/PE(O-38:7)	-0.0734012	0.00123287	0.0402686	0.126791
OR9G1__V__TF13	OR9G1	SM(d18:1/16:1)	-0.0734011	0.001193	0.0395257	0.139587
C6orf70__V__TF07	C6orf70	PC(P-34:2)/PC(O-34:3)	-0.0734007	0.000685862	0.0289351	0.150252
C9orf31__V__QI9015	C9orf31	PE(P-40:6)/PE(O-40:7)	-0.0734004	0.0010454	0.0367187	0.209811
KCTD3__V__QI3762	KCTD3	PC(38:4)	-0.0733943	0.00167721	0.047806	0.159195
SUNC1__V__QI9015	SUNC1	PE(P-40:6)/PE(O-40:7)	-0.0733935	0.000513448	0.02453	0.210554
LOC645162__V__TF14	LOC645162	SM(d18:1/18:1)	-0.0733921	0.00103959	0.036604	0.189515
LOC644242__V__TF6	LOC644242	SM(d18:1/16:1)	-0.0733811	0.00122866	0.0401851	0.156127
MIPOL1__V__QI3762	MIPOL1	PC(38:4)	-0.0733768	0.000854165	0.032759	0.159262
LOC642653__V__QI9006	LOC642653	PE(P-38:4)/PE(O-38:5)	-0.073375	0.00105876	0.0369819	0.116263
NLGN4Y__V__QI9000	NLGN4Y	PE(P-38:6)/PE(O-38:7)	-0.073375	0.00173156	0.0486513	0.127699
ZNF419__V__QI3762	ZNF419	PC(38:4)	-0.0733733	0.0015436	0.0456513	0.159874
LOC642356__V__QI4196	LOC642356	SM(d18:1/22:0)	-0.0733717	0.00126069	0.040775	0.151431
CTBP1__V__QI6188	CTBP1	creatine	-0.073371	0.000443095	0.0225787	0.160392
LOC645663__V__TF10	LOC645663	PC(P-36:4)/PC(O-36:5)_B	-0.0733682	0.00176797	0.0492291	0.127358
CCDC56__V__QI6372	CCDC56	TG(54:8)	-0.0733676	0.00172721	0.0485833	0.106707
PIGS__V__AM19	PIGS	Allantoin	-0.0733659	0.000354578	0.0198743	0.105833
LOC644764__V__QI4196	LOC644764	SM(d18:1/22:0)	-0.0733645	0.00152903	0.0454105	0.151519
C6orf66__V__QI3645	C6orf66	PE(P-36:4)/PE(O-36:5)	-0.0733629	0.00120376	0.0397241	0.110803
TMEM150A__V__QI6247	TMEM150A	TG(50:3)	-0.0733619	0.0011492	0.0387131	0.143261
CSTF3__V__QI6188	CSTF3	creatine	-0.0733605	0.00178322	0.049454	0.158073
LOC729197__V__TF9	LOC729197	SM(d18:1/22:0)	-0.0733472	0.00130942	0.0416465	0.105044
DNAJC5B__V__TF27	DNAJC5B	PC(36:4)_B	-0.0733454	0.00173626	0.0487251	0.145954
EPHA7__V__AM29	EPHA7	Citrulline	-0.0733452	0.000874412	0.0332035	0.107057
RPUSD4__V__QI5268	RPUSD4	PC(P-38:6)/PC(O-38:7)	-0.0733433	0.000274016	0.0171484	0.104536
ZNF613__V__QI5704	ZNF613	LPC(24:0)	-0.0733389	0.00121951	0.0400193	0.157006
ARF5__V__QI6604	ARF5	diacetylspermine	-0.0733382	0.00135439	0.042426	0.181731
HSD17B10__V__QI6188	HSD17B10	creatine	-0.0733368	0.00117559	0.0392073	0.161036
ITCH__V__QI4458	ITCH	SM(d18:1/24:0)	-0.0733346	0.000956013	0.0349022	0.154289
TMPRSS11E2__V__TF13	TMPRSS11E2	SM(d18:1/16:1)	-0.0733346	0.000961692	0.0350224	0.141038
GAN__V__QI4517	GAN	PE(P-38:5)/PE(O-38:6)	-0.0733342	0.000720938	0.0297722	0.141882
NUDT1__V__QI7334	NUDT1	C3 carnitine	-0.0733326	2.85225e-05	0.00448994	0.101869
LOC400464__V__AM29	LOC400464	Citrulline	-0.0733301	0.00160978	0.046736	0.106516
BRWD2__V__QI4133	BRWD2	PE(P-36:1)/PE(O-36:2)	-0.0733277	0.000419394	0.0218751	0.141771
TRIM73__V__QI9000	TRIM73	PE(P-38:6)/PE(O-38:7)	-0.0733247	0.00116621	0.0390273	0.1284
ZNF84__V__TF12.1	ZNF84	PC(P-38:5)/PC(O-38:6)	-0.0733187	0.000205544	0.014509	0.156185
ZSCAN23__V__QI3762	ZSCAN23	PC(38:4)	-0.073318	0.000885384	0.0334347	0.159732
HRNBP3__V__TF7	HRNBP3	SM(d18:1/18:1)	-0.0733173	0.00177312	0.0493051	0.211091
INPP5F__V__QI3762	INPP5F	PC(38:4)	-0.0733166	0.000447708	0.0227078	0.160213
PSAT1__V__AM19	PSAT1	Allantoin	-0.0733142	0.000323447	0.0188479	0.106853
MAP6__V__QI9015	MAP6	PE(P-40:6)/PE(O-40:7)	-0.0733139	0.000256259	0.0164956	0.211807
PASD1__V__TF27	PASD1	PC(36:4)_B	-0.0733087	0.000906182	0.0338725	0.146786
LOC643055__V__QI3577	LOC643055	SM(d18:1/18:0)	-0.073308	0.00160692	0.0466881	0.136088
LOC728780__V__QI4196	LOC728780	SM(d18:1/22:0)	-0.0733075	0.00170147	0.0481832	0.154094
TBN__V__TF13	TBN	SM(d18:1/16:1)	-0.073307	0.00156377	0.0459841	0.140569
LOC442382__V__TF6	LOC442382	SM(d18:1/16:1)	-0.0733047	0.00124465	0.040481	0.156869
VPREB1__V__QI3730	VPREB1	PE(P-38:5)/PE(O-38:6)	-0.0733004	0.00160573	0.0466669	0.118987
ZNF101__V__AM19	ZNF101	Allantoin	-0.0732999	6.21143e-05	0.0071767	0.107271
UBN2__V__QI4196	UBN2	SM(d18:1/22:0)	-0.0732941	0.00157405	0.0461545	0.152926
PAWR__V__AM29	PAWR	Citrulline	-0.0732936	0.00166267	0.0475762	0.107246
FLJ41200__V__QI4196	FLJ41200	SM(d18:1/22:0)	-0.0732932	0.00167829	0.0478222	0.152838
SPP2__V__TF9	SPP2	SM(d18:1/22:0)	-0.0732907	0.000570066	0.026053	0.10419
LOC729769__V__QI4868	LOC729769	TG(58:11)	-0.0732898	0.00104967	0.0368029	0.11992
UQCR__V__TF14	UQCR	SM(d18:1/18:1)	-0.0732875	0.000964198	0.0350734	0.19013
ZAP70__V__TF9	ZAP70	SM(d18:1/22:0)	-0.0732867	0.000542562	0.0253178	0.105317
LOC729379__V__TF13	LOC729379	SM(d18:1/16:1)	-0.0732847	0.00139713	0.0431819	0.138604
LOC100132095__V__QI9015	LOC100132095	PE(P-40:6)/PE(O-40:7)	-0.0732793	0.00112158	0.0381891	0.208523
GFM2__V__TF9	GFM2	SM(d18:1/22:0)	-0.0732792	0.0018021	0.0497513	0.102954
LOC145783__V__TF9	LOC145783	SM(d18:1/22:0)	-0.0732767	0.0014329	0.0437944	0.10258
LONP1__V__QI4133	LONP1	PE(P-36:1)/PE(O-36:2)	-0.0732755	0.000574012	0.0261534	0.140538
FLJ23584__V__QI3967	FLJ23584	SM(d18:1/20:0)	-0.0732753	0.00113503	0.0384423	0.100529
DYNC1LI2__V__QI3592	DYNC1LI2	PE(P-38:6)/PE(O-38:7)	-0.0732721	0.000595961	0.0267179	0.133639
TMEM116__V__TF12.1	TMEM116	PC(P-38:5)/PC(O-38:6)	-0.0732702	0.000221554	0.0151606	0.157309
DEF8__V__QI3711	DEF8	PC(40:6)	-0.0732668	0.00103417	0.0364956	0.107534
USP17__V__TF13	USP17	SM(d18:1/16:1)	-0.0732644	0.00113373	0.0384177	0.139941
LOC645552__V__QI4196	LOC645552	SM(d18:1/22:0)	-0.0732634	0.00179664	0.0496627	0.153676
NPHP1__V__QI4517	NPHP1	PE(P-38:5)/PE(O-38:6)	-0.0732593	0.00168722	0.0479593	0.14004
PSG7__V__QI7375	PSG7	PC(P-34:0)/PC(O-34:1)	-0.0732593	0.000816036	0.0319244	0.118023
PLA2G5__V__QI9015	PLA2G5	PE(P-40:6)/PE(O-40:7)	-0.0732593	0.000705584	0.0294109	0.210174
TTC12__V__QI4568	TTC12	PE(P-36:2)/PE(O-36:3)	-0.0732545	0.0014546	0.0441583	0.165328
MGC34774__V__QI3762	MGC34774	PC(38:4)	-0.0732492	0.00140254	0.0432748	0.158494
IBSP__V__QI9015	IBSP	PE(P-40:6)/PE(O-40:7)	-0.0732485	0.000226125	0.0153414	0.213314
PREB__V__QI4196	PREB	SM(d18:1/22:0)	-0.073248	0.00160248	0.0466141	0.151508
LOC730051__V__QI3866	LOC730051	PC(38:3)	-0.073246	0.00113213	0.0383854	0.130615
DGCR6L__V__QI6188	DGCR6L	creatine	-0.0732459	0.00146077	0.0442649	0.158876
LOC729530__V__QI4196	LOC729530	SM(d18:1/22:0)	-0.0732441	0.00116299	0.0389688	0.152472
ERCC8__V__AM29	ERCC8	Citrulline	-0.073244	0.00120123	0.0396774	0.107723
DKFZp686K1684__V__TF14	DKFZp686K1684	SM(d18:1/18:1)	-0.073239	0.00129747	0.0414287	0.189195
LOC729404__V__QI7308.1	LOC729404	N-acetylhistidine	-0.0732353	0.000974794	0.0352964	0.178915
APEG1__V__TF7	APEG1	SM(d18:1/18:1)	-0.0732346	0.00147629	0.0445287	0.211331
SNORD121B__V__TF14	SNORD121B	SM(d18:1/18:1)	-0.0732306	0.00115804	0.0388775	0.187524
LOC441212__V__TF6	LOC441212	SM(d18:1/16:1)	-0.0732293	0.00179967	0.0497127	0.156053
LOC100128267__V__QI8939	LOC100128267	PE(P-34:1)/PE(O-34:2)	-0.0732276	0.00114321	0.0386026	0.116167
MS4A13__V__QI6147	MS4A13	CE(18:2)	-0.0732262	0.000978239	0.0353643	0.143379
CYP26A1__V__TF13	CYP26A1	SM(d18:1/16:1)	-0.0732255	0.00155198	0.0457931	0.140613
LOC100128474__V__TF7	LOC100128474	SM(d18:1/18:1)	-0.0732178	0.000879432	0.0333102	0.210899
LRP3__V__QI7352	LRP3	DG(38:5)	-0.0732178	0.000113774	0.0102742	0.100877
LOC100128474__V__QI3967	LOC100128474	SM(d18:1/20:0)	-0.0732169	0.00148486	0.0446737	0.101664
ACSF2__V__AM19	ACSF2	Allantoin	-0.0732066	0.000610048	0.0270804	0.106195
CAPZA3__V__QI4537	CAPZA3	PE(P-36:4)/PE(O-36:5)	-0.0732062	0.00119435	0.03955	0.119272
LOC642995__V__QI3762	LOC642995	PC(38:4)	-0.0732059	0.00101262	0.0360687	0.159291
C19orf21__V__QI3730	C19orf21	PE(P-38:5)/PE(O-38:6)	-0.0732056	0.00160101	0.0465891	0.119814
LOC646149__V__QI3967	LOC646149	SM(d18:1/20:0)	-0.0732037	0.00178812	0.0495292	0.100266
C20orf141__V__QI9015	C20orf141	PE(P-40:6)/PE(O-40:7)	-0.0732032	0.000520151	0.02471	0.210206
BCORL2__V__QI4458	BCORL2	SM(d18:1/24:0)	-0.0732021	0.00167406	0.0477547	0.154502
TRMU__V__AM19	TRMU	Allantoin	-0.0731986	0.00113426	0.0384277	0.105602
CYP2E1__V__TF6	CYP2E1	SM(d18:1/16:1)	-0.073195	0.00153475	0.045505	0.15687
TMEM16D__V__TF9	TMEM16D	SM(d18:1/22:0)	-0.0731913	0.000896869	0.0336778	0.103725
EXTL2__V__QI4517	EXTL2	PE(P-38:5)/PE(O-38:6)	-0.0731899	0.000193717	0.01402	0.145391
OPN1LW__V__QI9015	OPN1LW	PE(P-40:6)/PE(O-40:7)	-0.0731895	0.000694192	0.0291365	0.21001
UTX__V__QI5268	UTX	PC(P-38:6)/PC(O-38:7)	-0.0731891	0.000366141	0.0202451	0.104914
GTF2H4__V__AM19	GTF2H4	Allantoin	-0.0731879	0.000937535	0.0345204	0.104489
LALBA__V__TF9	LALBA	SM(d18:1/22:0)	-0.073185	0.00159131	0.0464339	0.105297
NRG4__V__QI4458	NRG4	SM(d18:1/24:0)	-0.0731847	0.00151784	0.0452241	0.15235
CIAPIN1__V__QI4517	CIAPIN1	PE(P-38:5)/PE(O-38:6)	-0.0731831	0.000293512	0.0178383	0.145001
LOC731779__V__TF6	LOC731779	SM(d18:1/16:1)	-0.0731785	0.00144624	0.0440201	0.157376
DMRTC1__V__QI9015	DMRTC1	PE(P-40:6)/PE(O-40:7)	-0.0731765	0.000879291	0.0333072	0.209372
BTN3A3__V__AM19	BTN3A3	Allantoin	-0.0731764	0.00030653	0.0182814	0.107605
SNORD104__V__QI6372	SNORD104	TG(54:8)	-0.0731758	0.000827396	0.0321761	0.1052
LOC100134515__V__QI9015	LOC100134515	PE(P-40:6)/PE(O-40:7)	-0.0731715	0.00066052	0.0283222	0.212769
ZNF581__V__QI6604	ZNF581	diacetylspermine	-0.073171	0.00137754	0.0428367	0.180364
GOLPH3L__V__QI4537	GOLPH3L	PE(P-36:4)/PE(O-36:5)	-0.0731635	0.00162228	0.0469352	0.120416
NPY2R__V__QI5598	NPY2R	SM(d18:1/18:0)	-0.0731624	0.00109692	0.0377152	0.155112
SRD5A2L2__V__TF7	SRD5A2L2	SM(d18:1/18:1)	-0.0731609	0.00163466	0.0471294	0.209704
CYGB__V__QI3762	CYGB	PC(38:4)	-0.0731601	0.00180431	0.0497825	0.158808
WFDC9__V__QI4458	WFDC9	SM(d18:1/24:0)	-0.0731555	0.00152669	0.0453713	0.153942
RBMY1E__V__TF13	RBMY1E	SM(d18:1/16:1)	-0.0731552	0.000737224	0.0301462	0.141314
RBM27__V__AM19	RBM27	Allantoin	-0.0731544	0.00105418	0.0368908	0.104629
C12orf32__V__TF12.1	C12orf32	PC(P-38:5)/PC(O-38:6)	-0.0731536	0.000389004	0.0209459	0.155348
PACRG__V__QI9006	PACRG	PE(P-38:4)/PE(O-38:5)	-0.073149	0.00113511	0.0384438	0.115761
APBA3__V__QI6188	APBA3	creatine	-0.0731488	0.000975737	0.0353144	0.160784
CCDC128__V__QI7557	CCDC128	PC(P-40:6)/PC(O-40:7)	-0.0731484	0.000475891	0.0234987	0.107226
APTX__V__QI3975	APTX	PC(P-36:1)/PC(O-36:2)	-0.0731458	0.00140358	0.0432935	0.160774
ZNF526__V__QI6339	ZNF526	TG(56:9)	-0.0731451	0.000569888	0.0260482	0.107551
PPARGC1A__V__QI4517	PPARGC1A	PE(P-38:5)/PE(O-38:6)	-0.0731448	0.00166651	0.0476344	0.140672
SOX11__V__TF14	SOX11	SM(d18:1/18:1)	-0.0731442	0.000953804	0.0348576	0.18851
GSTTP2__V__TF6	GSTTP2	SM(d18:1/16:1)	-0.0731438	0.00135725	0.0424757	0.155707
LOC100128474__V__QI9015	LOC100128474	PE(P-40:6)/PE(O-40:7)	-0.0731429	0.000186871	0.0137282	0.214172
ELOVL3__V__TF13	ELOVL3	SM(d18:1/16:1)	-0.0731419	0.00152134	0.0452801	0.140327
HN1L__V__QI3866	HN1L	PC(38:3)	-0.0731419	0.00155812	0.045892	0.128678
LOC100128252__V__QI9000	LOC100128252	PE(P-38:6)/PE(O-38:7)	-0.0731389	0.000321218	0.0187711	0.130995
NLRP9__V__QI3762	NLRP9	PC(38:4)	-0.0731363	0.00162127	0.0469198	0.159849
LOC100129261__V__TF13	LOC100129261	SM(d18:1/16:1)	-0.0731361	0.00158096	0.0462616	0.14058
PCDHGB1__V__QI3577	PCDHGB1	SM(d18:1/18:0)	-0.0731342	0.00116638	0.0390298	0.136524
CASP9__V__TF14	CASP9	SM(d18:1/18:1)	-0.073132	0.000865556	0.033007	0.189774
OR5AS1__V__QI3967	OR5AS1	SM(d18:1/20:0)	-0.0731292	0.000446806	0.0226819	0.100549
SORBS1__V__QI4196	SORBS1	SM(d18:1/22:0)	-0.0731277	0.00153183	0.0454575	0.153546
VPS8__V__QI6604	VPS8	diacetylspermine	-0.0731272	0.00132275	0.0418751	0.180214
CSH1__V__QI9000	CSH1	PE(P-38:6)/PE(O-38:7)	-0.0731269	0.00160969	0.0467346	0.127185
CCDC33__V__QI9015	CCDC33	PE(P-40:6)/PE(O-40:7)	-0.0731258	0.00156225	0.0459598	0.210715
LOC389791__V__QI6372	LOC389791	TG(54:8)	-0.0731256	0.00162037	0.0469057	0.106625
LOC643938__V__QI9015	LOC643938	PE(P-40:6)/PE(O-40:7)	-0.0731236	0.00138594	0.0429802	0.209311
PHF20__V__QI4458	PHF20	SM(d18:1/24:0)	-0.0731215	0.00146212	0.0442875	0.153417
LOC284964__V__QI3762	LOC284964	PC(38:4)	-0.0731199	0.00162472	0.0469736	0.159869
LOC642960__V__QI5598	LOC642960	SM(d18:1/18:0)	-0.0731182	0.00111024	0.037969	0.155811
LOC642938__V__TF6	LOC642938	SM(d18:1/16:1)	-0.0731167	0.00152245	0.0452989	0.15566
HS3ST3A1__V__AM29	HS3ST3A1	Citrulline	-0.0731163	0.00111938	0.0381477	0.109366
TMEM109__V__QI6604	TMEM109	diacetylspermine	-0.0731124	0.000692038	0.0290855	0.181539
FCF1__V__QI8939	FCF1	PE(P-34:1)/PE(O-34:2)	-0.0731083	0.000897078	0.0336826	0.117215
LOC100132515__V__QI5598	LOC100132515	SM(d18:1/18:0)	-0.073107	0.0016022	0.0466088	0.15501
C10orf81__V__TF13	C10orf81	SM(d18:1/16:1)	-0.0731039	0.00100756	0.0359655	0.140703
ST8SIA5__V__QI3711	ST8SIA5	PC(40:6)	-0.0731023	0.00116919	0.0390829	0.110926
LOC642576__V__TF6	LOC642576	SM(d18:1/16:1)	-0.073101	0.00170763	0.04828	0.155786
HSF2__V__QI5268	HSF2	PC(P-38:6)/PC(O-38:7)	-0.0731008	0.00118145	0.0393162	0.101118
IDI2__V__TF12.1	IDI2	PC(P-38:5)/PC(O-38:6)	-0.0730994	0.0010223	0.0362597	0.152546
ANTXRL__V__TF12.1	ANTXRL	PC(P-38:5)/PC(O-38:6)	-0.0730986	0.00122606	0.0401411	0.151929
APM.1__V__QI3762	APM.1	PC(38:4)	-0.0730981	0.00105883	0.0369821	0.159431
LOC646686__V__AM29	LOC646686	Citrulline	-0.0730973	0.0010703	0.0372004	0.109838
ITGA10__V__TF6	ITGA10	SM(d18:1/16:1)	-0.0730947	0.00137849	0.0428533	0.156104
GPIHBP1__V__QI4196	GPIHBP1	SM(d18:1/22:0)	-0.0730937	0.000785497	0.0312564	0.153352
SNORD91B__V__QI4517	SNORD91B	PE(P-38:5)/PE(O-38:6)	-0.0730919	0.00176187	0.0491285	0.139337
LOC646236__V__TF9	LOC646236	SM(d18:1/22:0)	-0.0730905	0.00136587	0.0426291	0.103552
HAS1__V__TF12.1	HAS1	PC(P-38:5)/PC(O-38:6)	-0.0730885	0.000405558	0.0214609	0.153437
ANUBL1__V__QI3711	ANUBL1	PC(40:6)	-0.0730879	0.000933695	0.0344414	0.109251
IGF2__V__AM29	IGF2	Citrulline	-0.0730867	0.00147857	0.0445631	0.108716
ITSN2__V__QI3762	ITSN2	PC(38:4)	-0.0730867	0.00154901	0.0457427	0.158365
C2orf27A__V__QI4196	C2orf27A	SM(d18:1/22:0)	-0.0730767	0.00178246	0.0494426	0.152192
OR8A1__V__TF6	OR8A1	SM(d18:1/16:1)	-0.073076	0.000297744	0.0179859	0.158999
ADAMTS6__V__QI9015	ADAMTS6	PE(P-40:6)/PE(O-40:7)	-0.073075	0.00148595	0.0446916	0.210216
C14orf118__V__QI4196	C14orf118	SM(d18:1/22:0)	-0.0730714	0.00156977	0.0460829	0.151801
CMA1__V__QI3762	CMA1	PC(38:4)	-0.0730666	0.0017097	0.0483091	0.158596
LOC646302__V__QI4196	LOC646302	SM(d18:1/22:0)	-0.0730658	0.00125801	0.0407269	0.152378
PCDHA3__V__QI9000	PCDHA3	PE(P-38:6)/PE(O-38:7)	-0.0730654	0.00143585	0.0438426	0.127761
TRIM50__V__TF12.1	TRIM50	PC(P-38:5)/PC(O-38:6)	-0.0730608	0.0013818	0.0429078	0.151581
LIPT1__V__QI7557	LIPT1	PC(P-40:6)/PC(O-40:7)	-0.0730601	0.000528233	0.0249328	0.105156
FRG1B__V__TF14	FRG1B	SM(d18:1/18:1)	-0.0730583	0.000961926	0.0350269	0.189091
LOC728692__V__QI9015	LOC728692	PE(P-40:6)/PE(O-40:7)	-0.0730504	0.000259749	0.0166248	0.212411
COCH__V__QI3592	COCH	PE(P-38:6)/PE(O-38:7)	-0.0730501	0.00118809	0.0394337	0.129074
LOC100128302__V__AM29	LOC100128302	Citrulline	-0.0730484	0.000964613	0.0350822	0.107536
OR10Q1__V__TF6	OR10Q1	SM(d18:1/16:1)	-0.0730472	0.00123247	0.0402605	0.155904
VWA2__V__TF7	VWA2	SM(d18:1/18:1)	-0.0730465	0.00146219	0.0442881	0.210239
SLC10A1__V__TF13	SLC10A1	SM(d18:1/16:1)	-0.0730434	0.000966411	0.0351234	0.140651
STH__V__QI4458	STH	SM(d18:1/24:0)	-0.0730411	0.00108945	0.0375674	0.152828
SMC1B__V__QI9015	SMC1B	PE(P-40:6)/PE(O-40:7)	-0.073038	0.0012756	0.0410415	0.213495
LOC729879__V__QI4458	LOC729879	SM(d18:1/24:0)	-0.0730376	0.000675727	0.0286922	0.154573
RTN4R__V__QI3762	RTN4R	PC(38:4)	-0.0730343	0.00123293	0.0402698	0.159536
LOC645551__V__TF13	LOC645551	SM(d18:1/16:1)	-0.0730334	0.000954836	0.0348786	0.139815
C12orf60__V__QI9015	C12orf60	PE(P-40:6)/PE(O-40:7)	-0.0730304	0.000671038	0.0285798	0.209364
CTRB2__V__TF12.1	CTRB2	PC(P-38:5)/PC(O-38:6)	-0.0730275	0.000490358	0.0238979	0.153871
HEPN1__V__TF6	HEPN1	SM(d18:1/16:1)	-0.0730255	0.001717	0.0484212	0.159827
LOC646461__V__TF6	LOC646461	SM(d18:1/16:1)	-0.0730207	0.00137416	0.0427765	0.157292
LOC642566__V__QI4517	LOC642566	PE(P-38:5)/PE(O-38:6)	-0.0730195	0.00040315	0.0213871	0.142543
C9orf50__V__QI9006	C9orf50	PE(P-38:4)/PE(O-38:5)	-0.0730183	0.000374795	0.020519	0.117874
LCN9__V__QI3762	LCN9	PC(38:4)	-0.0730176	0.00127861	0.0410939	0.159708
OR5AS1__V__QI3711	OR5AS1	PC(40:6)	-0.0730167	0.000777502	0.0310793	0.110286
C14orf147__V__QI6188	C14orf147	creatine	-0.0730162	0.00117695	0.039233	0.157951
LOC729466__V__QI4868	LOC729466	TG(58:11)	-0.0730161	0.00145715	0.044202	0.120685
SLC9A5__V__QI9015	SLC9A5	PE(P-40:6)/PE(O-40:7)	-0.0730153	0.000235312	0.0156984	0.212116
C15orf60__V__QI4458	C15orf60	SM(d18:1/24:0)	-0.0730138	0.000610996	0.0271045	0.154243
LOC644171__V__TF13	LOC644171	SM(d18:1/16:1)	-0.0730073	0.00149903	0.04491	0.139434
NOMO2__V__QI9015	NOMO2	PE(P-40:6)/PE(O-40:7)	-0.073003	0.000574595	0.0261688	0.211096
CASZ1__V__QI6372	CASZ1	TG(54:8)	-0.0729983	0.000703756	0.0293649	0.106783
LOC100129346__V__TF13	LOC100129346	SM(d18:1/16:1)	-0.0729978	0.00141027	0.0434075	0.139414
SLC35C1__V__QI3866	SLC35C1	PC(38:3)	-0.0729969	0.000917593	0.0341124	0.131903
CYP3A4__V__TF6	CYP3A4	SM(d18:1/16:1)	-0.072992	0.000524799	0.0248419	0.15774
TBCCD1__V__QI3762	TBCCD1	PC(38:4)	-0.0729891	0.0014436	0.0439719	0.159372
LOC644097__V__QI7557	LOC644097	PC(P-40:6)/PC(O-40:7)	-0.0729865	0.00175115	0.0489568	0.101107
C1orf116__V__QI3762	C1orf116	PC(38:4)	-0.0729865	0.00116517	0.0390077	0.159997
C13orf34__V__QI3645	C13orf34	PE(P-36:4)/PE(O-36:5)	-0.0729843	0.00161396	0.0468041	0.112097
PCDH11Y__V__AM29	PCDH11Y	Citrulline	-0.0729811	0.00111996	0.0381581	0.10656
LOC653574__V__QI3762	LOC653574	PC(38:4)	-0.0729806	0.000996464	0.0357345	0.158311
LOC642426__V__TF27	LOC642426	PC(36:4)_B	-0.0729806	0.00165446	0.0474408	0.145494
CSAG3A__V__TF12.1	CSAG3A	PC(P-38:5)/PC(O-38:6)	-0.0729805	0.00173943	0.0487738	0.151824
CWF19L1__V__QI3911	CWF19L1	PE(P-40:6)/PE(O-40:7)	-0.0729802	0.000971516	0.0352281	0.163751
RNF113A__V__QI3866	RNF113A	PC(38:3)	-0.0729791	0.000652203	0.0281175	0.131556
LOC643235__V__QI9015	LOC643235	PE(P-40:6)/PE(O-40:7)	-0.0729782	0.000683774	0.0288823	0.209726
LOC644254__V__QI4458	LOC644254	SM(d18:1/24:0)	-0.0729755	0.00175247	0.0489791	0.153207
OXR1__V__QI4868	OXR1	TG(58:11)	-0.0729727	0.00112	0.0381586	0.117032
FGG__V__TF27	FGG	PC(36:4)_B	-0.0729723	0.00176168	0.0491262	0.145403
FLJ10661__V__QI9015	FLJ10661	PE(P-40:6)/PE(O-40:7)	-0.0729719	0.000905074	0.0338517	0.210502
CCL25__V__AM29	CCL25	Citrulline	-0.0729711	0.00167432	0.0477588	0.107979
CLC__V__TF26.2	CLC	tyrosine	-0.0729695	0.000609819	0.0270745	0.111116
SERGEF__V__QI7269	SERGEF	PE(P-38:4)/PE(O-38:5)	-0.0729689	0.000776234	0.0310509	0.109912
CEP72__V__QI7375	CEP72	PC(P-34:0)/PC(O-34:1)	-0.0729629	0.00120934	0.0398299	0.116874
LOC133874__V__QI3762	LOC133874	PC(38:4)	-0.0729606	0.000579889	0.0263069	0.163645
C12orf32__V__QI3730	C12orf32	PE(P-38:5)/PE(O-38:6)	-0.0729565	0.00164277	0.047261	0.120833
C19orf75__V__QI9015	C19orf75	PE(P-40:6)/PE(O-40:7)	-0.0729543	0.00065845	0.0282736	0.21114
NOP2__V__QI6188	NOP2	creatine	-0.0729438	0.00117483	0.0391937	0.160532
LOC345630__V__QI8939	LOC345630	PE(P-34:1)/PE(O-34:2)	-0.0729396	0.00152764	0.0453883	0.11618
CDY1B__V__TF9	CDY1B	SM(d18:1/22:0)	-0.0729384	0.00132934	0.0419936	0.103024
DOCK1__V__QI3762	DOCK1	PC(38:4)	-0.0729383	0.0011564	0.0388479	0.158601
MED23__V__QI4196	MED23	SM(d18:1/22:0)	-0.0729362	0.000788318	0.0313184	0.152634
LOC641784__V__TF9	LOC641784	SM(d18:1/22:0)	-0.072935	0.00103022	0.0364182	0.103515
RTCD1__V__QI3967	RTCD1	SM(d18:1/20:0)	-0.0729348	0.000756742	0.0305964	0.100893
CAGE1__V__QI9000	CAGE1	PE(P-38:6)/PE(O-38:7)	-0.0729288	0.00136585	0.0426287	0.129407
LGALS7B__V__TF14	LGALS7B	SM(d18:1/18:1)	-0.0729283	0.00175634	0.0490413	0.187637
LOC402382__V__AM29	LOC402382	Citrulline	-0.0729276	0.000651298	0.028096	0.109836
TMEM53__V__QI4196	TMEM53	SM(d18:1/22:0)	-0.0729271	0.000741257	0.0302406	0.153145
JCLN__V__AM29	JCLN	Citrulline	-0.0729247	0.00104579	0.036726	0.108252
C10orf40__V__QI9000	C10orf40	PE(P-38:6)/PE(O-38:7)	-0.0729194	0.00141899	0.0435582	0.126424
LOC100128913__V__TF27	LOC100128913	PC(36:4)_B	-0.0729183	0.00112513	0.0382523	0.145824
LOC644704__V__QI8939	LOC644704	PE(P-34:1)/PE(O-34:2)	-0.072918	0.00117203	0.0391374	0.116519
LOC644255__V__QI9015	LOC644255	PE(P-40:6)/PE(O-40:7)	-0.0729177	0.000671172	0.0285829	0.209089
APOL6__V__QI4458	APOL6	SM(d18:1/24:0)	-0.0729149	0.000388594	0.0209334	0.155479
PRPF19__V__QI6372	PRPF19	TG(54:8)	-0.0729116	0.000985464	0.0355158	0.105943
ESRRAP2__V__TF19	ESRRAP2	PC(P-38:6)/PC(O-38:7)	-0.0729099	0.00178653	0.0495057	0.107893
UMOD__V__QI9015	UMOD	PE(P-40:6)/PE(O-40:7)	-0.0729085	0.000682363	0.0288498	0.210204
FTSJ3__V__QI3711	FTSJ3	PC(40:6)	-0.0729048	0.000376641	0.0205749	0.110089
RASA4__V__TF6	RASA4	SM(d18:1/16:1)	-0.0729029	0.000760107	0.0306775	0.159902
TRAF4__V__TF13	TRAF4	SM(d18:1/16:1)	-0.0729015	0.00165379	0.0474301	0.140406
LOC441920__V__QI3967	LOC441920	SM(d18:1/20:0)	-0.0728997	0.00141604	0.0435092	0.100948
MYADM__V__QI3911	MYADM	PE(P-40:6)/PE(O-40:7)	-0.0728989	0.00157228	0.0461228	0.160349
SLC25A28__V__TF19	SLC25A28	PC(P-38:6)/PC(O-38:7)	-0.0728984	0.00180488	0.0497906	0.107267
SOST__V__QI9015	SOST	PE(P-40:6)/PE(O-40:7)	-0.0728945	0.00137521	0.0427936	0.209028
CST9__V__QI3762	CST9	PC(38:4)	-0.0728934	0.000747607	0.0303865	0.16072
TP53AIP1__V__QI3762	TP53AIP1	PC(38:4)	-0.0728923	0.00177403	0.04932	0.158944
C1orf150__V__TF12.1	C1orf150	PC(P-38:5)/PC(O-38:6)	-0.0728844	0.00118499	0.03938	0.152112
CART1__V__QI4196	CART1	SM(d18:1/22:0)	-0.0728839	0.00105731	0.0369532	0.151753
OR5AS1__V__QI9000	OR5AS1	PE(P-38:6)/PE(O-38:7)	-0.0728836	0.000398457	0.0212343	0.129878
SNORD45B__V__TF13	SNORD45B	SM(d18:1/16:1)	-0.0728831	0.00153464	0.0455033	0.139585
TRPV5__V__QI9000	TRPV5	PE(P-38:6)/PE(O-38:7)	-0.0728809	0.0014687	0.0443987	0.129357
LOC401507__V__QI9000	LOC401507	PE(P-38:6)/PE(O-38:7)	-0.0728793	0.000899363	0.0337328	0.127861
P2RY12__V__QI4517	P2RY12	PE(P-38:5)/PE(O-38:6)	-0.0728735	0.00150289	0.044975	0.141557
LOC642580__V__TF6	LOC642580	SM(d18:1/16:1)	-0.0728692	0.00132893	0.041986	0.157209
CTAG2__V__TF14	CTAG2	SM(d18:1/18:1)	-0.0728668	0.000279275	0.0173325	0.191593
N.PAC__V__QI6188	N.PAC	creatine	-0.0728639	0.00111827	0.0381257	0.160554
LOC642426__V__QI3762	LOC642426	PC(38:4)	-0.0728594	0.00142942	0.0437362	0.159265
DKFZp434I1020__V__TF9	DKFZp434I1020	SM(d18:1/22:0)	-0.0728525	0.000493175	0.0239774	0.106941
TTC39B__V__QI3711	TTC39B	PC(40:6)	-0.0728519	0.00136184	0.0425559	0.108271
LOC646324__V__QI4537	LOC646324	PE(P-36:4)/PE(O-36:5)	-0.0728446	0.00115959	0.0389063	0.119554
FAM65C__V__QI4458	FAM65C	SM(d18:1/24:0)	-0.0728424	0.00134729	0.0423037	0.15751
HHAT__V__TF7	HHAT	SM(d18:1/18:1)	-0.0728396	0.00161221	0.0467749	0.211466
SEMA3A__V__AM29	SEMA3A	Citrulline	-0.0728385	0.000410045	0.0215931	0.109946
C15orf63__V__TF12.1	C15orf63	PC(P-38:5)/PC(O-38:6)	-0.0728367	0.00147636	0.04453	0.152175
RAB11FIP3__V__QI6372	RAB11FIP3	TG(54:8)	-0.0728363	0.000802085	0.0316194	0.107029
CALML4__V__QI6091	CALML4	CE(22:4)	-0.0728361	0.00160925	0.0467268	0.230768
LOC644623__V__QI9000	LOC644623	PE(P-38:6)/PE(O-38:7)	-0.0728355	0.000658724	0.0282801	0.129053
DACH1__V__QI3762	DACH1	PC(38:4)	-0.0728335	0.000958286	0.0349495	0.160248
C1orf124__V__QI3762	C1orf124	PC(38:4)	-0.0728322	0.00143515	0.0438319	0.159055
NECAP1__V__TF19	NECAP1	PC(P-38:6)/PC(O-38:7)	-0.0728317	0.000591253	0.0265922	0.10876
OR10H4__V__TF14	OR10H4	SM(d18:1/18:1)	-0.0728301	0.000583121	0.0263893	0.190506
FLJ41423__V__QI3711	FLJ41423	PC(40:6)	-0.0728272	0.00169608	0.0480984	0.106415
LOC646346__V__TF7	LOC646346	SM(d18:1/18:1)	-0.0728258	0.000409639	0.0215811	0.211921
TGM5__V__QI3762	TGM5	PC(38:4)	-0.0728239	0.000879332	0.0333078	0.160135
VIP__V__AM29	VIP	Citrulline	-0.0728217	0.00149672	0.0448725	0.110144
FLJ20972__V__TF9	FLJ20972	SM(d18:1/22:0)	-0.0728212	0.0014202	0.0435779	0.102944
HOXA2__V__TF6	HOXA2	SM(d18:1/16:1)	-0.0728206	0.000941836	0.0346083	0.15865
PIKFYVE__V__QI9015	PIKFYVE	PE(P-40:6)/PE(O-40:7)	-0.07282	0.00149982	0.0449231	0.209139
BRWD2__V__QI3862	BRWD2	PE(P-34:1)/PE(O-34:2)	-0.072817	0.00090047	0.0337565	0.110554
LOC728912__V__TF12.1	LOC728912	PC(P-38:5)/PC(O-38:6)	-0.0728168	0.00124135	0.0404238	0.151101
CXXC1__V__QI4014	CXXC1	PC(38:2)	-0.0728151	1.15547e-06	0.000587304	0.101341
LMCD1__V__TF13	LMCD1	SM(d18:1/16:1)	-0.0728122	0.00146551	0.0443441	0.138921
UBA5__V__QI7557	UBA5	PC(P-40:6)/PC(O-40:7)	-0.0728119	0.000365963	0.0202385	0.103871
LOC653539__V__QI9015	LOC653539	PE(P-40:6)/PE(O-40:7)	-0.0728104	0.00122391	0.0400996	0.209068
HOXA7__V__QI4196	HOXA7	SM(d18:1/22:0)	-0.0728079	0.00153232	0.0454651	0.151076
ZNF19__V__TF6	ZNF19	SM(d18:1/16:1)	-0.0728059	0.00123316	0.0402746	0.157205
C21orf69__V__QI9015	C21orf69	PE(P-40:6)/PE(O-40:7)	-0.0728037	0.0016477	0.0473365	0.20889
FTCD__V__QI3762	FTCD	PC(38:4)	-0.0728031	0.000974552	0.0352922	0.160928
CIAPIN1__V__TF6	CIAPIN1	SM(d18:1/16:1)	-0.0728001	0.000433196	0.0222854	0.160505
ZNF532__V__QI5704	ZNF532	LPC(24:0)	-0.0727992	0.00114326	0.0386033	0.157647
RPL23AP13__V__QI9015	RPL23AP13	PE(P-40:6)/PE(O-40:7)	-0.072796	0.00165816	0.0474999	0.207921
C6orf155__V__QI9015	C6orf155	PE(P-40:6)/PE(O-40:7)	-0.0727955	0.000255548	0.0164688	0.211454
ATF6B__V__QI4196	ATF6B	SM(d18:1/22:0)	-0.0727951	0.00054876	0.0254777	0.153265
GATC__V__AM29	GATC	Citrulline	-0.0727932	0.000695563	0.0291689	0.109093
LOC728843__V__QI9006	LOC728843	PE(P-38:4)/PE(O-38:5)	-0.0727906	0.000998248	0.0357729	0.114659
LOC389852__V__TF27	LOC389852	PC(36:4)_B	-0.0727889	0.00146658	0.0443618	0.148134
SYT9__V__QI9015	SYT9	PE(P-40:6)/PE(O-40:7)	-0.0727864	0.000635875	0.0277179	0.210899
CAPRIN2__V__QI7557	CAPRIN2	PC(P-40:6)/PC(O-40:7)	-0.0727847	0.000413142	0.0216841	0.106721
SIGLEC16__V__AM19	SIGLEC16	Allantoin	-0.07278	0.000667588	0.0284942	0.105669
MED26__V__QI5598	MED26	SM(d18:1/18:0)	-0.0727759	0.00164493	0.0472927	0.155625
ATG5__V__QI7557	ATG5	PC(P-40:6)/PC(O-40:7)	-0.0727757	0.00108946	0.0375674	0.104162
C17orf81__V__QI4458	C17orf81	SM(d18:1/24:0)	-0.0727734	0.00135064	0.0423621	0.153391
WEE1__V__QI4517	WEE1	PE(P-38:5)/PE(O-38:6)	-0.0727717	0.000826492	0.0321558	0.142704
FEV__V__TF9	FEV	SM(d18:1/22:0)	-0.0727697	0.00150729	0.0450492	0.101748
TCEAL6__V__QI3762	TCEAL6	PC(38:4)	-0.072766	0.00151809	0.0452276	0.158299
LOC653293__V__QI3981	LOC653293	PC(P-38:3)/PC(O-38:4)	-0.0727653	0.00133273	0.0420534	0.120243
GPR103__V__QI3730	GPR103	PE(P-38:5)/PE(O-38:6)	-0.0727622	0.00173561	0.0487139	0.119816
LOC728046__V__QI3762	LOC728046	PC(38:4)	-0.0727612	0.00130372	0.0415422	0.159369
C16orf52__V__QI9015	C16orf52	PE(P-40:6)/PE(O-40:7)	-0.0727607	0.00170793	0.048284	0.211215
SLC2A4__V__QI4196	SLC2A4	SM(d18:1/22:0)	-0.0727589	0.00168711	0.0479584	0.152768
TRDMT1__V__QI4196	TRDMT1	SM(d18:1/22:0)	-0.0727573	0.00147308	0.0444734	0.153509
WDR27__V__QI9015	WDR27	PE(P-40:6)/PE(O-40:7)	-0.0727562	0.00138121	0.0428982	0.209889
LOC389217__V__QI4458	LOC389217	SM(d18:1/24:0)	-0.0727546	0.00172502	0.048548	0.152382
TTC33__V__AM19	TTC33	Allantoin	-0.0727525	0.000137591	0.0114866	0.108547
IKBKB__V__QI7557	IKBKB	PC(P-40:6)/PC(O-40:7)	-0.0727521	0.00181138	0.0498899	0.10477
MRE11A__V__QI3911	MRE11A	PE(P-40:6)/PE(O-40:7)	-0.07275	0.000448037	0.0227166	0.163669
SHRM__V__QI3711	SHRM	PC(40:6)	-0.0727469	0.00144039	0.0439185	0.109453
LOC642685__V__QI4568	LOC642685	PE(P-36:2)/PE(O-36:3)	-0.0727447	0.00148174	0.0446189	0.164571
RIPK2__V__QI3866	RIPK2	PC(38:3)	-0.0727442	0.00144403	0.0439796	0.129882
LOC646783__V__QI7557	LOC646783	PC(P-40:6)/PC(O-40:7)	-0.072742	0.000566416	0.025951	0.105616
ACVR1__V__QI6188	ACVR1	creatine	-0.0727419	0.00155045	0.0457683	0.158294
KDM1B__V__QI4196	KDM1B	SM(d18:1/22:0)	-0.0727415	0.0017813	0.0494253	0.152718
LOC100133331__V__QI3711	LOC100133331	PC(40:6)	-0.0727407	0.000988439	0.0355719	0.109557
RRH__V__TF27	RRH	PC(36:4)_B	-0.0727405	0.000543223	0.025334	0.147567
KIF2B__V__AM29	KIF2B	Citrulline	-0.0727369	0.000717863	0.0297039	0.109563
NDST3__V__QI4517	NDST3	PE(P-38:5)/PE(O-38:6)	-0.0727357	0.00107467	0.0372816	0.140515
POTEB__V__TF13	POTEB	SM(d18:1/16:1)	-0.0727348	0.00171455	0.0483873	0.13818
UQCRB__V__AM19	UQCRB	Allantoin	-0.0727343	0.000733546	0.0300635	0.105569
IFNGR1__V__QI4868	IFNGR1	TG(58:11)	-0.0727342	0.00181089	0.0498827	0.117813
PALM2.AKAP2__V__QI5598	PALM2.AKAP2	SM(d18:1/18:0)	-0.0727331	0.0014645	0.0443277	0.154994
GLIPR1L2__V__TF9	GLIPR1L2	SM(d18:1/22:0)	-0.0727301	0.000888066	0.0334912	0.104791
GPR17__V__TF13	GPR17	SM(d18:1/16:1)	-0.0727278	0.00131089	0.0416735	0.139487
BRWD2__V__QI7557	BRWD2	PC(P-40:6)/PC(O-40:7)	-0.0727257	0.000563831	0.0258809	0.105322
EML2__V__TF7	EML2	SM(d18:1/18:1)	-0.0727255	0.00144613	0.0440177	0.211298
CPNE8__V__AM19	CPNE8	Allantoin	-0.0727253	0.000509107	0.0244141	0.106763
PRH1__V__QI3762	PRH1	PC(38:4)	-0.0727237	0.000703964	0.0293704	0.161325
PCDHB14__V__TF19	PCDHB14	PC(P-38:6)/PC(O-38:7)	-0.0727203	0.000676328	0.0287072	0.108068
GNPDA1__V__TF21	GNPDA1	TG(50:4)	-0.07272	0.00150844	0.0450708	0.113399
LOC541471__V__TF6	LOC541471	SM(d18:1/16:1)	-0.0727198	0.000562025	0.0258315	0.158302
TRAPPC3__V__TF22	TRAPPC3	TG(52:6)	-0.0727182	0.00146981	0.0444178	0.100191
SLC35F1__V__QI9015	SLC35F1	PE(P-40:6)/PE(O-40:7)	-0.0727172	0.000775379	0.0310315	0.210325
LOC729012__V__TF7	LOC729012	SM(d18:1/18:1)	-0.0727165	0.00124513	0.0404894	0.21064
SFT2D2__V__TF13	SFT2D2	SM(d18:1/16:1)	-0.0727154	0.00105727	0.0369529	0.140646
OR51A7__V__QI3762	OR51A7	PC(38:4)	-0.0727122	0.000873975	0.0331935	0.160669
LOC644704__V__QI4458	LOC644704	SM(d18:1/24:0)	-0.0727121	0.00167166	0.0477181	0.15267
XKR9__V__QI4458	XKR9	SM(d18:1/24:0)	-0.0727115	0.00111671	0.0380944	0.153277
LOC644066__V__QI3762	LOC644066	PC(38:4)	-0.0727114	0.00157284	0.0461318	0.159597
BEGAIN__V__QI4458	BEGAIN	SM(d18:1/24:0)	-0.0727107	0.000877108	0.0332591	0.153576
RHBDL3__V__QI3967	RHBDL3	SM(d18:1/20:0)	-0.0727068	0.00128901	0.0412795	0.100171
C6orf70__V__QI3711	C6orf70	PC(40:6)	-0.0727018	0.00155741	0.0458817	0.109148
LOC642646__V__TF9	LOC642646	SM(d18:1/22:0)	-0.0726921	0.00169752	0.0481216	0.101574
TP53I11__V__QI6604	TP53I11	diacetylspermine	-0.0726906	0.00151907	0.0452413	0.18044
HLA.DQA2__V__QI3911	HLA.DQA2	PE(P-40:6)/PE(O-40:7)	-0.0726897	0.0013204	0.0418374	0.160523
LOC391124__V__QI3577	LOC391124	SM(d18:1/18:0)	-0.0726889	0.00171391	0.0483773	0.136496
BCL2A1__V__QI6188	BCL2A1	creatine	-0.0726845	0.00152403	0.045324	0.156549
BHLHA15__V__TF7	BHLHA15	SM(d18:1/18:1)	-0.0726836	0.000499393	0.0241467	0.212877
DGKB__V__TF12.1	DGKB	PC(P-38:5)/PC(O-38:6)	-0.0726815	0.000761156	0.0307001	0.152417
ARD1B__V__TF12.1	ARD1B	PC(P-38:5)/PC(O-38:6)	-0.0726799	0.0010145	0.0361044	0.15243
LOC440550__V__QI3577	LOC440550	SM(d18:1/18:0)	-0.0726757	0.00178287	0.0494481	0.1373
PTPRQ__V__TF12.1	PTPRQ	PC(P-38:5)/PC(O-38:6)	-0.072669	0.00147264	0.0444655	0.151889
LOC729025__V__TF12.1	LOC729025	PC(P-38:5)/PC(O-38:6)	-0.0726618	0.00131997	0.0418298	0.152552
SPACA4__V__TF27	SPACA4	PC(36:4)_B	-0.0726585	0.00126232	0.0408049	0.146771
LOC643143__V__TF27	LOC643143	PC(36:4)_B	-0.0726561	0.000770975	0.0309269	0.146884
FAM151B__V__QI3577	FAM151B	SM(d18:1/18:0)	-0.072656	0.0017842	0.0494699	0.136873
DLL3__V__TF14	DLL3	SM(d18:1/18:1)	-0.0726507	0.00156727	0.0460418	0.187927
NCOA2__V__QI4196	NCOA2	SM(d18:1/22:0)	-0.0726459	0.00133909	0.0421682	0.15115
LOC643378__V__QI3762	LOC643378	PC(38:4)	-0.0726455	0.00132444	0.0419054	0.158511
PTPN14__V__TF13	PTPN14	SM(d18:1/16:1)	-0.072645	0.000778925	0.0311114	0.141794
ZFYVE20__V__QI4196	ZFYVE20	SM(d18:1/22:0)	-0.072645	0.00134206	0.0422152	0.152537
SCARNA20__V__QI9015	SCARNA20	PE(P-40:6)/PE(O-40:7)	-0.0726441	0.00125749	0.0407187	0.208224
OR8G2__V__QI4196	OR8G2	SM(d18:1/22:0)	-0.0726438	0.00120822	0.03981	0.15333
SRL__V__TF6	SRL	SM(d18:1/16:1)	-0.0726427	0.00163637	0.0471571	0.156498
STXBP4__V__TF9	STXBP4	SM(d18:1/22:0)	-0.0726407	0.00180239	0.049755	0.103886
LOC643817__V__TF12.1	LOC643817	PC(P-38:5)/PC(O-38:6)	-0.0726403	0.00145696	0.0441988	0.152243
LOC644468__V__TF13	LOC644468	SM(d18:1/16:1)	-0.0726402	0.000668841	0.0285243	0.141295
KCNK13__V__AM29	KCNK13	Citrulline	-0.0726355	0.00116106	0.038934	0.108524
PSG1__V__AM29	PSG1	Citrulline	-0.0726353	0.000517118	0.0246266	0.108981
NDUFC2__V__QI3762	NDUFC2	PC(38:4)	-0.072633	0.00166702	0.0476409	0.157218
LOC134541__V__QI9006	LOC134541	PE(P-38:4)/PE(O-38:5)	-0.0726326	0.000750059	0.0304397	0.115872
RBMY1E__V__QI9015	RBMY1E	PE(P-40:6)/PE(O-40:7)	-0.0726286	0.000325752	0.0189276	0.212474
INPPL1__V__QI4833	INPPL1	TG(50:5)	-0.072628	0.00078369	0.0312136	0.100222
PLEKHF2__V__AM19	PLEKHF2	Allantoin	-0.0726221	0.00072333	0.0298269	0.107109
INADL__V__QI9015	INADL	PE(P-40:6)/PE(O-40:7)	-0.0726212	0.00119938	0.0396428	0.211333
LOC643959__V__AM29	LOC643959	Citrulline	-0.0726191	0.000708991	0.0294926	0.109818
FAM69A__V__QI6188	FAM69A	creatine	-0.0726152	0.00167557	0.0477799	0.15889
TEX101__V__QI6026	TEX101	TG(53:2)	-0.0726149	0.000207053	0.0145713	0.100217
LOC388849__V__TF7	LOC388849	SM(d18:1/18:1)	-0.0726121	0.00128019	0.0411224	0.210773
LOC401431__V__QI4517	LOC401431	PE(P-38:5)/PE(O-38:6)	-0.072611	0.000319554	0.0187141	0.144191
RAB40C__V__TF21	RAB40C	TG(50:4)	-0.0726102	0.00129576	0.0413988	0.113831
NCRNA00095__V__QI9000	NCRNA00095	PE(P-38:6)/PE(O-38:7)	-0.0726088	0.000623411	0.0274101	0.129017
FLJ46380__V__AM29	FLJ46380	Citrulline	-0.0726085	0.00104561	0.0367228	0.109576
RHOXF2__V__QI9015	RHOXF2	PE(P-40:6)/PE(O-40:7)	-0.0726079	0.00141973	0.0435714	0.209374
CRISPLD1__V__TF13	CRISPLD1	SM(d18:1/16:1)	-0.0726063	0.00180517	0.0497954	0.139667
SYT10__V__TF14	SYT10	SM(d18:1/18:1)	-0.0726021	0.00133127	0.0420279	0.187461
SFXN4__V__TF13	SFXN4	SM(d18:1/16:1)	-0.0725963	0.000438718	0.0224464	0.143
SIGLEC6__V__TF9	SIGLEC6	SM(d18:1/22:0)	-0.0725959	0.00170707	0.0482712	0.10133
ECM1__V__QI9015	ECM1	PE(P-40:6)/PE(O-40:7)	-0.0725956	0.00180538	0.0497985	0.208863
GEMIN7__V__QI9000	GEMIN7	PE(P-38:6)/PE(O-38:7)	-0.0725948	0.0013829	0.0429273	0.12718
LOC728924__V__AM19	LOC728924	Allantoin	-0.0725931	0.00105356	0.0368781	0.103475
YRDC__V__QI5268	YRDC	PC(P-38:6)/PC(O-38:7)	-0.0725895	0.000506815	0.0243519	0.101714
VCX3A__V__QI4517	VCX3A	PE(P-38:5)/PE(O-38:6)	-0.0725822	0.00109103	0.0375991	0.141538
ERN2__V__TF7	ERN2	SM(d18:1/18:1)	-0.0725818	0.0014698	0.0444177	0.210664
ESRRAP2__V__QI7557	ESRRAP2	PC(P-40:6)/PC(O-40:7)	-0.0725815	0.00104667	0.0367443	0.106607
LOC644171__V__TF27	LOC644171	PC(36:4)_B	-0.0725798	0.00173216	0.0486603	0.145097
SFTA1P__V__QI9015	SFTA1P	PE(P-40:6)/PE(O-40:7)	-0.0725796	0.00140375	0.0432947	0.209072
LOC653507__V__TF10	LOC653507	PC(P-36:4)/PC(O-36:5)_B	-0.072575	0.00118218	0.0393299	0.12846
UGCGL2__V__TF13	UGCGL2	SM(d18:1/16:1)	-0.0725738	0.00161622	0.0468411	0.139027
MFSD9__V__QI5598	MFSD9	SM(d18:1/18:0)	-0.0725733	0.000179473	0.0134114	0.159611
DISC2__V__QI4458	DISC2	SM(d18:1/24:0)	-0.0725716	0.00102998	0.0364131	0.155988
RALYL__V__TF9	RALYL	SM(d18:1/22:0)	-0.07257	0.000429018	0.0221619	0.104793
WDR70__V__QI4133	WDR70	PE(P-36:1)/PE(O-36:2)	-0.0725696	0.000897683	0.0336958	0.139764
LOC645600__V__TF14	LOC645600	SM(d18:1/18:1)	-0.0725687	0.00117409	0.039178	0.19118
C12orf12__V__TF27	C12orf12	PC(36:4)_B	-0.0725665	0.0016622	0.0475673	0.144616
HIST1H2BF__V__QI9000	HIST1H2BF	PE(P-38:6)/PE(O-38:7)	-0.0725644	0.00120298	0.0397083	0.127053
TLL1__V__TF6	TLL1	SM(d18:1/16:1)	-0.072564	0.000838328	0.0324138	0.156537
C6orf223__V__TF12.1	C6orf223	PC(P-38:5)/PC(O-38:6)	-0.0725637	0.000623191	0.0274049	0.152941
LOC100132672__V__QI9000	LOC100132672	PE(P-38:6)/PE(O-38:7)	-0.0725625	0.00141103	0.0434213	0.126557
MYH3__V__AM19	MYH3	Allantoin	-0.0725609	0.000303719	0.0181848	0.109195
SRD5A3__V__QI5268	SRD5A3	PC(P-38:6)/PC(O-38:7)	-0.0725603	0.000396454	0.0211774	0.100841
FUT3__V__QI3577	FUT3	SM(d18:1/18:0)	-0.0725595	0.000858182	0.0328433	0.137751
SNORA8__V__QI7557	SNORA8	PC(P-40:6)/PC(O-40:7)	-0.0725587	0.00177496	0.0493341	0.104419
TMEM168__V__QI5704	TMEM168	LPC(24:0)	-0.0725586	0.000630366	0.0275816	0.160028
WDR89__V__TF9	WDR89	SM(d18:1/22:0)	-0.0725575	0.00119187	0.0395028	0.103273
KRT77__V__QI9000	KRT77	PE(P-38:6)/PE(O-38:7)	-0.072556	0.00139456	0.0431328	0.127143
PEX16__V__TF21	PEX16	TG(50:4)	-0.0725524	0.00146819	0.0443887	0.113595
FAM75A2__V__TF6	FAM75A2	SM(d18:1/16:1)	-0.0725492	0.00110641	0.0378977	0.156725
LOC150207__V__AM29	LOC150207	Citrulline	-0.0725491	0.000743151	0.0302872	0.108219
SEPT4__V__QI3711	2023-09-04	PC(40:6)	-0.072548	0.00143983	0.0439091	0.109301
LOC729261__V__QI3762	LOC729261	PC(38:4)	-0.0725465	0.00132273	0.0418747	0.157919
LOC100132068__V__TF6	LOC100132068	SM(d18:1/16:1)	-0.0725441	0.00155523	0.0458458	0.157582
LOC644246__V__QI3981	LOC644246	PC(P-38:3)/PC(O-38:4)	-0.0725417	0.00176376	0.0491586	0.119831
LOC100132891__V__TF9	LOC100132891	SM(d18:1/22:0)	-0.0725415	0.00142387	0.0436414	0.104219
TRPM3__V__QI9000	TRPM3	PE(P-38:6)/PE(O-38:7)	-0.0725411	0.00132149	0.0418547	0.12675
ZDHHC11__V__QI3711	ZDHHC11	PC(40:6)	-0.0725371	0.00040043	0.0213023	0.111226
C12orf66__V__QI4196	C12orf66	SM(d18:1/22:0)	-0.0725368	0.000295619	0.0179126	0.156068
LOC643755__V__TF9	LOC643755	SM(d18:1/22:0)	-0.0725321	0.00144827	0.0440552	0.102854
SNORD121B__V__QI4196	SNORD121B	SM(d18:1/22:0)	-0.0725293	0.0016932	0.0480531	0.152663
C3orf27__V__QI9015	C3orf27	PE(P-40:6)/PE(O-40:7)	-0.0725274	0.000847729	0.0326198	0.209775
FNTB__V__QI3866	FNTB	PC(38:3)	-0.0725269	0.000958317	0.0349497	0.130558
SFRS11__V__QI4868	SFRS11	TG(58:11)	-0.0725235	0.00174745	0.0489009	0.115729
PMS2L2__V__QI3967	PMS2L2	SM(d18:1/20:0)	-0.0725229	0.000591137	0.0265903	0.102219
MMP1__V__QI3762	MMP1	PC(38:4)	-0.0725219	0.0012591	0.0407456	0.161123
TRAF3IP1__V__AM29	TRAF3IP1	Citrulline	-0.0725219	0.00112003	0.0381594	0.108551
DEFA6__V__QI4196	DEFA6	SM(d18:1/22:0)	-0.0725202	0.0017724	0.049294	0.150175
C1orf107__V__QI3967	C1orf107	SM(d18:1/20:0)	-0.0725152	0.00129502	0.0413858	0.100411
PRAMEF5__V__QI8939	PRAMEF5	PE(P-34:1)/PE(O-34:2)	-0.0725115	0.00167084	0.0477028	0.115598
FLJ20850__V__QI4458	FLJ20850	SM(d18:1/24:0)	-0.0725095	0.000669066	0.0285305	0.155317
SNORD102__V__QI7653	SNORD102	PE(38:2)	-0.0725094	0.00146809	0.0443877	0.123642
PNPLA6__V__QI7352	PNPLA6	DG(38:5)	-0.0725084	0.000249617	0.0162484	0.100484
UBE2DNL__V__QI4196	UBE2DNL	SM(d18:1/22:0)	-0.0725057	0.00146249	0.0442931	0.155277
DKFZp686O24166__V__QI4458	DKFZp686O24166	SM(d18:1/24:0)	-0.0725043	0.00101633	0.0361399	0.154938
RETSAT__V__AM19	RETSAT	Allantoin	-0.0725041	0.000357753	0.0199726	0.10813
TIFAB__V__TF13	TIFAB	SM(d18:1/16:1)	-0.0725033	0.00141238	0.0434433	0.140277
DNAJC22__V__QI9000	DNAJC22	PE(P-38:6)/PE(O-38:7)	-0.0725027	0.000363355	0.0201542	0.129939
LOC442382__V__QI9015	LOC442382	PE(P-40:6)/PE(O-40:7)	-0.0725016	0.00129218	0.0413337	0.209783
PCDHA1__V__TF14	PCDHA1	SM(d18:1/18:1)	-0.072497	0.00092415	0.0342478	0.189626
LOC645721__V__QI4537	LOC645721	PE(P-36:4)/PE(O-36:5)	-0.0724939	0.00161201	0.0467712	0.119259
UBR7__V__TF13	UBR7	SM(d18:1/16:1)	-0.0724931	0.000691752	0.0290774	0.141612
LOC653140__V__AM29	LOC653140	Citrulline	-0.0724931	0.000996766	0.0357408	0.108155
MEGF10__V__QI3762	MEGF10	PC(38:4)	-0.0724918	0.000786782	0.0312863	0.159717
KIAA0460__V__QI6604	KIAA0460	diacetylspermine	-0.0724836	0.000536609	0.0251585	0.180013
KRCC1__V__QI4868	KRCC1	TG(58:11)	-0.072477	0.000846119	0.0325846	0.117596
LOC729012__V__QI3577	LOC729012	SM(d18:1/18:0)	-0.0724752	0.00138672	0.0429958	0.137137
FLJ37228__V__QI3762	FLJ37228	PC(38:4)	-0.0724733	0.00131789	0.041795	0.159082
LOC647046__V__TF27	LOC647046	PC(36:4)_B	-0.0724691	0.00074467	0.0303209	0.146756
PAR1__V__QI3577	PAR1	SM(d18:1/18:0)	-0.0724678	0.00160552	0.046665	0.136154
KIAA1271__V__TF7	KIAA1271	SM(d18:1/18:1)	-0.0724672	0.000734774	0.0300905	0.211881
C4orf6__V__TF9	C4orf6	SM(d18:1/22:0)	-0.0724597	0.00171987	0.0484665	0.101416
PGBD2__V__TF19	PGBD2	PC(P-38:6)/PC(O-38:7)	-0.0724589	0.00163803	0.047185	0.104372
LOC400963__V__QI3968	LOC400963	PE(P-36:2)/PE(O-36:3)	-0.0724545	0.00160915	0.0467255	0.151486
C12orf71__V__QI9015	C12orf71	PE(P-40:6)/PE(O-40:7)	-0.0724543	0.00158201	0.0462782	0.20858
PEX10__V__QI4458	PEX10	SM(d18:1/24:0)	-0.0724516	0.00116793	0.0390598	0.15328
FASTKD5__V__QI3762	FASTKD5	PC(38:4)	-0.0724505	0.00162394	0.0469618	0.161326
LPAR1__V__QI7557	LPAR1	PC(P-40:6)/PC(O-40:7)	-0.0724499	0.000829839	0.0322305	0.104726
LOC729985__V__QI6188	LOC729985	creatine	-0.0724493	0.000970767	0.0352114	0.160376
LOC100132330__V__QI4196	LOC100132330	SM(d18:1/22:0)	-0.0724468	0.00166136	0.0475527	0.156477
C13orf7__V__QI3967	C13orf7	SM(d18:1/20:0)	-0.0724435	6.98954e-05	0.00769756	0.101309
THEM4__V__AM19	THEM4	Allantoin	-0.0724413	0.00067062	0.0285693	0.104709
COX4NB__V__TF13	COX4NB	SM(d18:1/16:1)	-0.0724372	0.00152415	0.0453263	0.140635
FLJ39653__V__QI6604	FLJ39653	diacetylspermine	-0.0724371	0.00096563	0.0351046	0.179335
LOC730240__V__TF7	LOC730240	SM(d18:1/18:1)	-0.072435	0.00149112	0.0447752	0.211542
LOC644512__V__TF6	LOC644512	SM(d18:1/16:1)	-0.0724259	0.000578545	0.0262721	0.157526
LOC646097__V__QI5598	LOC646097	SM(d18:1/18:0)	-0.0724255	0.00135397	0.0424196	0.155708
SCUBE2__V__TF27	SCUBE2	PC(36:4)_B	-0.0724227	0.00102992	0.0364118	0.145444
CUX2__V__QI9015	CUX2	PE(P-40:6)/PE(O-40:7)	-0.0724216	0.00141524	0.0434947	0.210264
LRRC43__V__QI9015	LRRC43	PE(P-40:6)/PE(O-40:7)	-0.0724201	0.00140261	0.043276	0.210085
OR5T1__V__TF27	OR5T1	PC(36:4)_B	-0.0724188	0.0014474	0.0440402	0.145148
SLAMF8__V__QI3762	SLAMF8	PC(38:4)	-0.0724185	0.000718653	0.0297207	0.160553
LOC100127961__V__TF27	LOC100127961	PC(36:4)_B	-0.0724141	0.00139302	0.0431067	0.144958
TP53I13__V__QI6372	TP53I13	TG(54:8)	-0.0724105	0.00108263	0.0374341	0.105879
KCNG3__V__TF13	KCNG3	SM(d18:1/16:1)	-0.0724103	0.00122564	0.0401328	0.139487
CLEC4C__V__QI6299	CLEC4C	TG(49:3)	-0.0724102	0.000813208	0.0318644	0.107816
LOC441762__V__QI4458	LOC441762	SM(d18:1/24:0)	-0.0724071	0.000978001	0.0353597	0.153509
UBE2DNL__V__TF14	UBE2DNL	SM(d18:1/18:1)	-0.0724063	0.00113591	0.03846	0.188532
LOC647042__V__AM29	LOC647042	Citrulline	-0.0724038	0.000770611	0.0309186	0.109461
C3orf18__V__QI4458	C3orf18	SM(d18:1/24:0)	-0.0723991	0.000867175	0.0330427	0.154059
MOGS__V__AM19	MOGS	Allantoin	-0.0723989	0.000188544	0.013797	0.106693
LOC388152__V__TF6	LOC388152	SM(d18:1/16:1)	-0.072398	0.00146932	0.0444088	0.156436
IGSF3__V__AM52	IGSF3	Indole-3-lactic acid	-0.0723957	0.0012838	0.0411879	0.127366
D4S234E__V__QI4868	D4S234E	TG(58:11)	-0.0723952	0.000937511	0.03452	0.120817
C3orf59__V__QI3711	C3orf59	PC(40:6)	-0.072394	0.000713348	0.0295954	0.10808
C3orf65__V__TF6	C3orf65	SM(d18:1/16:1)	-0.072393	0.00119224	0.0395099	0.15652
WAPAL__V__QI4458	WAPAL	SM(d18:1/24:0)	-0.0723912	0.00145477	0.0441608	0.15318
ZNF385B__V__TF27	ZNF385B	PC(36:4)_B	-0.0723895	0.00133614	0.0421131	0.146445
CSRP1__V__QI6604	CSRP1	diacetylspermine	-0.0723868	0.00108967	0.0375721	0.181203
LOC653057__V__QI9015	LOC653057	PE(P-40:6)/PE(O-40:7)	-0.072382	0.00141815	0.0435426	0.209955
LOC644658__V__QI3711	LOC644658	PC(40:6)	-0.0723798	0.00125995	0.0407616	0.107639
RGNEF__V__QI4517	RGNEF	PE(P-38:5)/PE(O-38:6)	-0.0723785	0.00118895	0.0394483	0.140152
LOC643582__V__TF9	LOC643582	SM(d18:1/22:0)	-0.0723734	0.00100911	0.0359987	0.102977
TMEM208__V__QI7557	TMEM208	PC(P-40:6)/PC(O-40:7)	-0.072371	0.00133672	0.0421236	0.103525
C14orf131__V__QI3911	C14orf131	PE(P-40:6)/PE(O-40:7)	-0.0723622	0.00157716	0.0462025	0.16186
C12orf5__V__QI3711	C12orf5	PC(40:6)	-0.0723606	0.0015963	0.0465181	0.10679
LOC644197__V__AM29	LOC644197	Citrulline	-0.0723595	0.00142546	0.0436682	0.108211
C1orf165__V__QI4196	C1orf165	SM(d18:1/22:0)	-0.0723589	0.000409698	0.0215826	0.155591
MAGEB16__V__TF13	MAGEB16	SM(d18:1/16:1)	-0.072355	0.00134621	0.0422863	0.139442
LOC729197__V__QI7375	LOC729197	PC(P-34:0)/PC(O-34:1)	-0.0723534	0.00144658	0.0440258	0.116336
C12orf4__V__TF17	C12orf4	PC(P-34:1)/PC(O-34:2)	-0.0723532	0.000743528	0.0302954	0.15603
SOX11__V__QI4196	SOX11	SM(d18:1/22:0)	-0.0723531	0.00142645	0.0436853	0.154154
POLS__V__QI4458	POLS	SM(d18:1/24:0)	-0.0723524	0.000699991	0.0292728	0.155264
C6orf153__V__QI3866	C6orf153	PC(38:3)	-0.0723487	0.00065455	0.0281757	0.132224
DERL2__V__QI5268	DERL2	PC(P-38:6)/PC(O-38:7)	-0.0723478	0.000338138	0.0193347	0.102471
BRE__V__QI6604	BRE	diacetylspermine	-0.0723469	0.000685571	0.0289275	0.180867
AQP4__V__TF13	AQP4	SM(d18:1/16:1)	-0.0723461	0.00175563	0.0490288	0.13925
OR2M1P__V__TF9	OR2M1P	SM(d18:1/22:0)	-0.072345	0.000827559	0.0321793	0.103225
C1orf35__V__QI3967	C1orf35	SM(d18:1/20:0)	-0.0723435	0.0011285	0.0383162	0.101428
LOC646146__V__TF6	LOC646146	SM(d18:1/16:1)	-0.0723432	0.00123262	0.0402638	0.156422
SALL2__V__QI4196	SALL2	SM(d18:1/22:0)	-0.0723398	0.00122869	0.0401853	0.153664
NRG4__V__QI3762	NRG4	PC(38:4)	-0.0723383	0.000360424	0.0200585	0.161556
LOC646698__V__QI9000	LOC646698	PE(P-38:6)/PE(O-38:7)	-0.0723354	0.00172773	0.0485919	0.126208
LOC646256__V__QI9000	LOC646256	PE(P-38:6)/PE(O-38:7)	-0.0723343	0.00138566	0.0429756	0.127405
WASL__V__QI5268	WASL	PC(P-38:6)/PC(O-38:7)	-0.0723337	0.000357424	0.0199621	0.102236
SCNN1D__V__TF19	SCNN1D	PC(P-38:6)/PC(O-38:7)	-0.0723321	0.000692297	0.0290917	0.108451
LOC375010__V__QI3762	LOC375010	PC(38:4)	-0.0723295	0.00105495	0.0369066	0.158848
SYTL4__V__QI3866	SYTL4	PC(38:3)	-0.0723283	0.00103387	0.0364899	0.129678
LOC646004__V__QI9015	LOC646004	PE(P-40:6)/PE(O-40:7)	-0.0723268	0.00156442	0.0459976	0.209986
MYOT__V__QI9015	MYOT	PE(P-40:6)/PE(O-40:7)	-0.0723254	0.00172236	0.0485063	0.211544
PTGIS__V__AM29	PTGIS	Citrulline	-0.0723231	0.0014149	0.0434876	0.107294
LOC642536__V__TF6	LOC642536	SM(d18:1/16:1)	-0.0723226	0.00141043	0.0434098	0.158789
RBM5__V__TF19	RBM5	PC(P-38:6)/PC(O-38:7)	-0.0723209	0.00127939	0.0411076	0.108508
SATL1__V__TF12.1	SATL1	PC(P-38:5)/PC(O-38:6)	-0.0723206	0.00155656	0.0458679	0.151346
LOC654335__V__QI9000	LOC654335	PE(P-38:6)/PE(O-38:7)	-0.0723141	0.000897683	0.0336958	0.127989
HOXB4__V__TF9	HOXB4	SM(d18:1/22:0)	-0.0723097	0.00130916	0.041642	0.102656
LOC642834__V__TF6	LOC642834	SM(d18:1/16:1)	-0.0723086	0.00117181	0.0391333	0.157474
SNORD92__V__QI4517	SNORD92	PE(P-38:5)/PE(O-38:6)	-0.0723069	0.000779264	0.0311188	0.141481
LASS1__V__AM29	LASS1	Citrulline	-0.0722969	0.000877134	0.0332598	0.107828
IKBKE__V__QI6604	IKBKE	diacetylspermine	-0.0722878	0.00110241	0.0378203	0.180455
GJC3__V__QI4458	GJC3	SM(d18:1/24:0)	-0.0722844	0.00161857	0.0468773	0.151904
CNRIP1__V__QI9015	CNRIP1	PE(P-40:6)/PE(O-40:7)	-0.0722836	0.00152507	0.0453416	0.211174
SNX30__V__QI4458	SNX30	SM(d18:1/24:0)	-0.0722816	0.000818293	0.0319726	0.155447
PRY2__V__TF10	PRY2	PC(P-36:4)/PC(O-36:5)_B	-0.0722793	0.000486468	0.023793	0.130706
LOC644402__V__QI9006	LOC644402	PE(P-38:4)/PE(O-38:5)	-0.072279	0.00146736	0.0443764	0.114267
GPR61__V__TF9	GPR61	SM(d18:1/22:0)	-0.0722783	0.00116595	0.039022	0.103921
DYNC1I1__V__QI9015	DYNC1I1	PE(P-40:6)/PE(O-40:7)	-0.0722755	0.00132044	0.0418379	0.209241
CABP4__V__TF9	CABP4	SM(d18:1/22:0)	-0.0722716	0.0012177	0.0399858	0.103864
ATG4C__V__TF9	ATG4C	SM(d18:1/22:0)	-0.0722705	0.000288978	0.0176782	0.105759
PCDHA12__V__QI3762	PCDHA12	PC(38:4)	-0.0722634	0.000575292	0.0261871	0.159711
SLC22A3__V__QI9000	SLC22A3	PE(P-38:6)/PE(O-38:7)	-0.0722626	0.00172947	0.0486176	0.126623
LOC642930__V__AM29	LOC642930	Citrulline	-0.0722599	0.00118424	0.0393667	0.108653
CYB5A__V__TF19	CYB5A	PC(P-38:6)/PC(O-38:7)	-0.0722569	0.000314809	0.0185554	0.10896
SGCE__V__QI3981	SGCE	PC(P-38:3)/PC(O-38:4)	-0.0722556	0.00170742	0.0482777	0.119772
REG3G__V__TF6	REG3G	SM(d18:1/16:1)	-0.0722523	0.00102508	0.0363146	0.156171
LOC645490__V__QI9015	LOC645490	PE(P-40:6)/PE(O-40:7)	-0.0722455	0.000226119	0.0153414	0.211961
DTNB__V__QI4133	DTNB	PE(P-36:1)/PE(O-36:2)	-0.0722435	0.00162539	0.0469858	0.13633
RPL39L__V__AM29	RPL39L	Citrulline	-0.0722423	0.000667033	0.0284804	0.110615
HES4__V__QI4868	HES4	TG(58:11)	-0.0722396	0.000625028	0.0274493	0.117537
CCDC5__V__QI3911	CCDC5	PE(P-40:6)/PE(O-40:7)	-0.0722392	0.000950602	0.0347894	0.160991
IGFBP2__V__TF7	IGFBP2	SM(d18:1/18:1)	-0.0722389	0.00170899	0.0482992	0.209644
ZSCAN4__V__QI3762	ZSCAN4	PC(38:4)	-0.0722383	0.00157042	0.0460933	0.157231
IL4I1__V__TF6	IL4I1	SM(d18:1/16:1)	-0.0722358	0.000675283	0.0286805	0.158069
MAST1__V__TF14	MAST1	SM(d18:1/18:1)	-0.0722357	0.00107398	0.037269	0.188846
LOC728117__V__AM29	LOC728117	Citrulline	-0.0722344	0.00158095	0.0462616	0.106412
CALCB__V__QI9015	CALCB	PE(P-40:6)/PE(O-40:7)	-0.0722335	0.00066902	0.0285292	0.210501
FAM7A2__V__TF6	FAM7A2	SM(d18:1/16:1)	-0.0722332	0.000244552	0.0160579	0.159774
STK11IP__V__QI6188	STK11IP	creatine	-0.072228	0.00176964	0.049255	0.158748
C9orf114__V__TF21	C9orf114	TG(50:4)	-0.0722271	0.00115567	0.0388345	0.11399
LOC643814__V__TF6	LOC643814	SM(d18:1/16:1)	-0.0722267	0.00079281	0.0314158	0.157554
SELK__V__QI4868	SELK	TG(58:11)	-0.0722221	0.00171315	0.0483652	0.118489
GGT8P__V__QI4568	GGT8P	PE(P-36:2)/PE(O-36:3)	-0.0722187	0.00167159	0.0477167	0.164713
LOC643060__V__QI4196	LOC643060	SM(d18:1/22:0)	-0.0722171	0.000870774	0.0331214	0.152754
LTV1__V__QI6372	LTV1	TG(54:8)	-0.0722169	0.000952494	0.0348304	0.105949
IFNA2__V__QI9006	IFNA2	PE(P-38:4)/PE(O-38:5)	-0.0722164	0.00111285	0.0380184	0.115241
WAPAL__V__QI3967	WAPAL	SM(d18:1/20:0)	-0.0722151	0.00108517	0.0374847	0.101001
LOC729270__V__TF13	LOC729270	SM(d18:1/16:1)	-0.0722115	0.00159727	0.0465327	0.13995
ACVR2B__V__QI9015	ACVR2B	PE(P-40:6)/PE(O-40:7)	-0.0722112	0.00145638	0.0441878	0.207772
ZNF238__V__TF14	ZNF238	SM(d18:1/18:1)	-0.0722099	0.00159408	0.0464801	0.189701
POU4F2__V__QI3762	POU4F2	PC(38:4)	-0.0722093	0.00150982	0.0450938	0.159328
DLX6__V__QI4458	DLX6	SM(d18:1/24:0)	-0.0722029	0.00171148	0.0483366	0.153183
BPIL3__V__TF9	BPIL3	SM(d18:1/22:0)	-0.0722026	0.00139202	0.0430876	0.102363
CCDC112__V__QI4196	CCDC112	SM(d18:1/22:0)	-0.0722	0.00169696	0.0481125	0.152047
CDC42BPG__V__TF9	CDC42BPG	SM(d18:1/22:0)	-0.0721992	0.00127956	0.0411111	0.101939
TRHDE__V__TF12.1	TRHDE	PC(P-38:5)/PC(O-38:6)	-0.072197	0.00144449	0.0439879	0.152213
SNAPC3__V__QI4458	SNAPC3	SM(d18:1/24:0)	-0.0721959	0.00169257	0.048042	0.154761
LOC441584__V__TF6	LOC441584	SM(d18:1/16:1)	-0.0721955	0.000652144	0.0281159	0.158984
GFPT1__V__AM19	GFPT1	Allantoin	-0.0721939	0.00122806	0.0401738	0.10436
HOXB5__V__TF13	HOXB5	SM(d18:1/16:1)	-0.0721938	0.00151756	0.0452182	0.139642
LOC100134624__V__QI3711	LOC100134624	PC(40:6)	-0.0721937	0.00107365	0.0372631	0.107518
LOC728492__V__AM19	LOC728492	Allantoin	-0.0721935	0.000153143	0.0122308	0.10701
C19orf41__V__TF9	C19orf41	SM(d18:1/22:0)	-0.0721913	0.0017822	0.0494389	0.10197
C10orf96__V__TF14	C10orf96	SM(d18:1/18:1)	-0.0721876	0.000997625	0.0357588	0.189764
MOGAT3__V__TF27	MOGAT3	PC(36:4)_B	-0.0721873	0.00102568	0.0363259	0.146723
TMEM107__V__QI6091	TMEM107	CE(22:4)	-0.0721861	0.00168298	0.0478958	0.23064
KBTBD4__V__TF6	KBTBD4	SM(d18:1/16:1)	-0.0721845	0.00045567	0.0229396	0.158639
LOC645139__V__QI4196	LOC645139	SM(d18:1/22:0)	-0.0721842	0.00124543	0.0404949	0.151649
HAVCR1__V__QI9015	HAVCR1	PE(P-40:6)/PE(O-40:7)	-0.0721833	0.00123042	0.0402206	0.210614
RPTOR__V__QI3762	RPTOR	PC(38:4)	-0.0721807	0.00153525	0.0455143	0.158355
KENAE__V__TF7	KENAE	SM(d18:1/18:1)	-0.0721787	0.00112371	0.0382281	0.212684
ATG4A__V__QI3711	ATG4A	PC(40:6)	-0.0721784	0.0011855	0.0393884	0.108228
ZNF485__V__TF6	ZNF485	SM(d18:1/16:1)	-0.0721771	0.00129063	0.0413071	0.156992
LOC728285__V__TF6	LOC728285	SM(d18:1/16:1)	-0.0721758	0.000765345	0.0307948	0.158104
UAP1L1__V__AM19	UAP1L1	Allantoin	-0.0721732	0.0014315	0.0437703	0.102987
TMPRSS11E__V__QI4196	TMPRSS11E	SM(d18:1/22:0)	-0.0721722	0.00109428	0.037665	0.155177
LOC643584__V__QI9015	LOC643584	PE(P-40:6)/PE(O-40:7)	-0.0721705	0.000266999	0.016894	0.211907
LOC440386__V__AM52	LOC440386	Indole-3-lactic acid	-0.0721619	0.00118098	0.0393097	0.127899
LOC643416__V__QI3981	LOC643416	PC(P-38:3)/PC(O-38:4)	-0.0721616	0.000650423	0.0280753	0.121883
P2RY11__V__TF21	P2RY11	TG(50:4)	-0.0721605	0.000938928	0.0345495	0.114478
SEMG1__V__QI5598	SEMG1	SM(d18:1/18:0)	-0.0721576	0.00158817	0.0463808	0.154972
SNF8__V__QI7334	SNF8	C3 carnitine	-0.0721561	4.32588e-05	0.00577026	0.102186
ZFP14__V__QI5268	ZFP14	PC(P-38:6)/PC(O-38:7)	-0.0721543	0.000201811	0.0143604	0.103371
CD2AP__V__AM19	CD2AP	Allantoin	-0.0721532	0.000455325	0.0229298	0.107516
RAD50__V__QI3967	RAD50	SM(d18:1/20:0)	-0.0721476	0.00136947	0.0426929	0.100653
TEPP__V__QI3711	TEPP	PC(40:6)	-0.0721461	0.00163567	0.047146	0.106664
FAM136A__V__QI4537	FAM136A	PE(P-36:4)/PE(O-36:5)	-0.0721451	0.00051918	0.024683	0.123548
H19__V__TF7	H19	SM(d18:1/18:1)	-0.0721447	0.00107247	0.0372402	0.210301
LOC644132__V__QI7557	LOC644132	PC(P-40:6)/PC(O-40:7)	-0.0721444	0.000997336	0.0357527	0.104426
LOC440302__V__TF27	LOC440302	PC(36:4)_B	-0.0721428	0.00160616	0.046675	0.145106
LOC100129488__V__QI4517	LOC100129488	PE(P-38:5)/PE(O-38:6)	-0.0721408	0.000488861	0.0238563	0.14186
GTF2I__V__QI3730	GTF2I	PE(P-38:5)/PE(O-38:6)	-0.0721394	0.00143689	0.0438595	0.120753
G6PC2__V__TF7	G6PC2	SM(d18:1/18:1)	-0.0721376	0.00109995	0.037774	0.210678
SLC6A17__V__TF7	SLC6A17	SM(d18:1/18:1)	-0.072137	0.00137116	0.0427228	0.210629
FBXL6__V__TF14	FBXL6	SM(d18:1/18:1)	-0.0721359	0.000986254	0.0355285	0.191164
ZNF394__V__QI3730	ZNF394	PE(P-38:5)/PE(O-38:6)	-0.072131	0.00133897	0.0421664	0.120894
SLC10A2__V__QI9006	SLC10A2	PE(P-38:4)/PE(O-38:5)	-0.0721297	0.00141407	0.0434737	0.115407
SNORD53__V__AM29	SNORD53	Citrulline	-0.0721227	0.00112383	0.0382304	0.108395
LOC100134739__V__QI4458	LOC100134739	SM(d18:1/24:0)	-0.07212	0.00152231	0.0452962	0.153572
TBC1D3F__V__TF9	TBC1D3F	SM(d18:1/22:0)	-0.0721196	0.00125872	0.0407384	0.10289
TJP2__V__QI4196	TJP2	SM(d18:1/22:0)	-0.0721193	0.00149158	0.044784	0.152558
LOC85391__V__QI9015	LOC85391	PE(P-40:6)/PE(O-40:7)	-0.0721171	0.00027079	0.0170289	0.212623
SOX8__V__QI3592	SOX8	PE(P-38:6)/PE(O-38:7)	-0.0721141	0.00114427	0.038623	0.130804
SUPV3L1__V__QI3577	SUPV3L1	SM(d18:1/18:0)	-0.072112	0.00151129	0.0451175	0.137878
ABCB9__V__QI4458	ABCB9	SM(d18:1/24:0)	-0.0721104	0.00137488	0.0427878	0.153078
WDR68__V__TF22	WDR68	TG(52:6)	-0.0721069	0.00113876	0.0385157	0.100914
NCLN__V__QI6339	NCLN	TG(56:9)	-0.0721063	0.00164084	0.047228	0.10591
B3GALT2__V__QI9015	B3GALT2	PE(P-40:6)/PE(O-40:7)	-0.0721053	0.00057812	0.0262612	0.211555
CTLA4__V__AM19	CTLA4	Allantoin	-0.072103	0.00111044	0.0379721	0.106049
GTSCR1__V__TF07	GTSCR1	PC(P-34:2)/PC(O-34:3)	-0.0721029	0.000726973	0.0299125	0.150415
LOC642408__V__TF6	LOC642408	SM(d18:1/16:1)	-0.0721008	0.00127238	0.0409839	0.157343
C6orf146__V__QI3866	C6orf146	PC(38:3)	-0.0720982	0.00159679	0.046525	0.12969
NR0B1__V__QI4458	NR0B1	SM(d18:1/24:0)	-0.0720976	0.00180973	0.0498634	0.151992
LRTM1__V__QI9000	LRTM1	PE(P-38:6)/PE(O-38:7)	-0.0720925	0.00137249	0.0427456	0.128131
LOC401357__V__TF9	LOC401357	SM(d18:1/22:0)	-0.0720909	0.00115391	0.0387997	0.102124
U2AF1__V__QI6372	U2AF1	TG(54:8)	-0.0720881	0.000645764	0.0279566	0.107402
EFCAB5__V__TF13	EFCAB5	SM(d18:1/16:1)	-0.0720849	0.000906609	0.033882	0.139665
CD83__V__QI3711	CD83	PC(40:6)	-0.0720839	0.000701973	0.0293207	0.108814
TMEM60__V__QI3911	TMEM60	PE(P-40:6)/PE(O-40:7)	-0.0720831	0.000270742	0.0170272	0.165858
BPTF__V__TF6	BPTF	SM(d18:1/16:1)	-0.0720822	0.000789358	0.0313399	0.159034
DMBX1__V__QI9026	DMBX1	acetyl-galactosamine	-0.0720795	0.0011262	0.0382719	0.10651
L1TD1__V__QI9015	L1TD1	PE(P-40:6)/PE(O-40:7)	-0.0720792	0.000370646	0.0203872	0.210294
SEC13__V__QI3866	SEC13	PC(38:3)	-0.072078	0.00176258	0.0491401	0.129119
TMIGD2__V__QI9000	TMIGD2	PE(P-38:6)/PE(O-38:7)	-0.0720731	0.00143355	0.0438067	0.127682
LOC729197__V__QI4517	LOC729197	PE(P-38:5)/PE(O-38:6)	-0.0720731	0.00106801	0.0371595	0.14299
PLEKHA7__V__QI4458	PLEKHA7	SM(d18:1/24:0)	-0.0720702	0.00170559	0.0482483	0.151248
WDR45L__V__QI6188	WDR45L	creatine	-0.0720701	0.00120811	0.0398077	0.159416
GPHB5__V__QI4517	GPHB5	PE(P-38:5)/PE(O-38:6)	-0.0720697	0.00153102	0.0454466	0.140288
LOC729590__V__TF6	LOC729590	SM(d18:1/16:1)	-0.0720678	0.000485265	0.02376	0.157646
LOC645464__V__AM29	LOC645464	Citrulline	-0.0720666	0.000817058	0.0319466	0.108355
NEK8__V__QI6339	NEK8	TG(56:9)	-0.0720633	0.00125709	0.0407123	0.105195
RPA2__V__QI6188	RPA2	creatine	-0.0720627	0.00138167	0.0429058	0.16049
PROS1__V__QI6188	PROS1	creatine	-0.0720619	0.0016922	0.048036	0.160095
WNT1__V__QI4458	WNT1	SM(d18:1/24:0)	-0.07206	0.00142349	0.0436347	0.153457
ZNF48__V__QI4517	ZNF48	PE(P-38:5)/PE(O-38:6)	-0.0720587	0.00100539	0.0359194	0.140947
BTN1A1__V__QI7375	BTN1A1	PC(P-34:0)/PC(O-34:1)	-0.0720584	0.00177509	0.049336	0.115714
PRR23A__V__TF6	PRR23A	SM(d18:1/16:1)	-0.0720508	0.00160003	0.0465757	0.158278
SIGLEC14__V__AM86	SIGLEC14	Pantothenic acid	-0.0720477	6.96171e-08	8.91784e-05	0.114275
DYRK4__V__QI5268	DYRK4	PC(P-38:6)/PC(O-38:7)	-0.0720473	0.000515751	0.0245922	0.1021
DLGAP1__V__QI3762	DLGAP1	PC(38:4)	-0.0720454	0.00102333	0.0362803	0.158985
OSTalpha__V__TF6	OSTalpha	SM(d18:1/16:1)	-0.072043	0.00135274	0.0423982	0.156348
LOC643382__V__QI3762	LOC643382	PC(38:4)	-0.0720384	0.000971471	0.035227	0.161656
BCAR4__V__TF6	BCAR4	SM(d18:1/16:1)	-0.0720378	0.000834337	0.0323254	0.157488
ZSCAN16__V__QI6339	ZSCAN16	TG(56:9)	-0.0720368	0.0016306	0.0470679	0.105995
LOC644756__V__AM29	LOC644756	Citrulline	-0.0720363	0.00111747	0.0381107	0.111097
LOC643465__V__QI4458	LOC643465	SM(d18:1/24:0)	-0.0720223	0.00102478	0.0363089	0.154791
LOC646976__V__QI9015	LOC646976	PE(P-40:6)/PE(O-40:7)	-0.0720208	0.0014602	0.0442546	0.209282
LOC648044__V__TF6	LOC648044	SM(d18:1/16:1)	-0.0720201	0.00151341	0.0451504	0.156404
LOC100132096__V__QI3762	LOC100132096	PC(38:4)	-0.0720124	0.000937671	0.0345223	0.161708
DSP__V__QI9015	DSP	PE(P-40:6)/PE(O-40:7)	-0.0720112	0.000694344	0.02914	0.211358
ACER3__V__AM19	ACER3	Allantoin	-0.0720103	0.000827445	0.0321769	0.103418
KRTAP6.2__V__TF9	KRTAP6.2	SM(d18:1/22:0)	-0.0720035	0.000503865	0.024265	0.104856
LOC728463__V__TF13	LOC728463	SM(d18:1/16:1)	-0.0720004	0.0010477	0.0367639	0.140962
LRP5L__V__QI3592	LRP5L	PE(P-38:6)/PE(O-38:7)	-0.0719976	0.000448553	0.0227311	0.132574
MRPL39__V__QI3967	MRPL39	SM(d18:1/20:0)	-0.0719974	0.00179247	0.049598	0.101262
SCG5__V__QI4458	SCG5	SM(d18:1/24:0)	-0.0719972	0.00155735	0.0458813	0.153146
MRE11A__V__QI5268	MRE11A	PC(P-38:6)/PC(O-38:7)	-0.0719964	0.000920614	0.0341723	0.100783
RBMY1A3P__V__TF6	RBMY1A3P	SM(d18:1/16:1)	-0.0719955	0.00167106	0.0477069	0.156791
RNF112__V__QI4196	RNF112	SM(d18:1/22:0)	-0.0719922	0.00137459	0.042783	0.151592
CSH1__V__QI3981	CSH1	PC(P-38:3)/PC(O-38:4)	-0.0719911	0.00126475	0.0408483	0.120192
CLDN11__V__QI9015	CLDN11	PE(P-40:6)/PE(O-40:7)	-0.0719897	0.00136082	0.0425378	0.208863
SLC10A2__V__TF9	SLC10A2	SM(d18:1/22:0)	-0.071989	0.00110963	0.0379567	0.104929
LOC441533__V__TF9	LOC441533	SM(d18:1/22:0)	-0.0719879	0.00165065	0.0473817	0.101366
FSIP1__V__TF9	FSIP1	SM(d18:1/22:0)	-0.0719864	0.00112348	0.0382235	0.103371
MRGPRF__V__TF6	MRGPRF	SM(d18:1/16:1)	-0.0719864	0.00110492	0.0378681	0.156645
AICDA__V__TF27	AICDA	PC(36:4)_B	-0.0719848	0.00133028	0.042011	0.145709
PGC__V__QI3577	PGC	SM(d18:1/18:0)	-0.0719831	0.00150055	0.044936	0.136351
MDFIC__V__AM19	MDFIC	Allantoin	-0.071981	0.000307815	0.0183245	0.107958
TEC__V__AM29	TEC	Citrulline	-0.0719788	0.00175703	0.0490524	0.107221
ASL__V__TF6	ASL	SM(d18:1/16:1)	-0.0719774	0.00125597	0.0406906	0.156749
NCLN__V__TF22	NCLN	TG(52:6)	-0.0719758	0.000609685	0.0270713	0.102343
LTC4S__V__QI6604	LTC4S	diacetylspermine	-0.0719702	0.00143347	0.0438059	0.177042
FAM164C__V__AM29	FAM164C	Citrulline	-0.0719652	0.00168533	0.0479318	0.107472
PLXNA3__V__AM19	PLXNA3	Allantoin	-0.0719567	0.000750275	0.0304438	0.105771
RBM8A__V__QI3577	RBM8A	SM(d18:1/18:0)	-0.0719562	0.00150571	0.0450244	0.13609
LOC645563__V__QI3711	LOC645563	PC(40:6)	-0.0719557	0.000540957	0.0252741	0.111064
SPINT4__V__QI3730	SPINT4	PE(P-38:5)/PE(O-38:6)	-0.0719557	0.00157254	0.0461262	0.11894
DEFB130__V__QI9015	DEFB130	PE(P-40:6)/PE(O-40:7)	-0.0719488	0.000987515	0.0355534	0.210016
POLR1C__V__QI3866	POLR1C	PC(38:3)	-0.0719419	0.000675869	0.0286959	0.134156
LOC730294__V__AM29	LOC730294	Citrulline	-0.0719372	0.000587851	0.0265072	0.108655
CHML__V__AM29	CHML	Citrulline	-0.0719338	0.00162178	0.0469282	0.107738
OR1N1__V__TF6	OR1N1	SM(d18:1/16:1)	-0.0719329	0.000611912	0.0271265	0.157397
LOC100129239__V__QI4517	LOC100129239	PE(P-38:5)/PE(O-38:6)	-0.0719313	0.00173139	0.0486481	0.13937
C11orf53__V__QI9000	C11orf53	PE(P-38:6)/PE(O-38:7)	-0.0719301	0.00132744	0.0419609	0.126656
LOC100128474__V__QI9000	LOC100128474	PE(P-38:6)/PE(O-38:7)	-0.0719284	0.00159125	0.046433	0.129704
STK36__V__QI6188	STK36	creatine	-0.0719274	0.0017637	0.0491577	0.160003
LOC401072__V__QI9015	LOC401072	PE(P-40:6)/PE(O-40:7)	-0.0719242	0.00159903	0.0465611	0.210991
FLJ43663__V__QI4133	FLJ43663	PE(P-36:1)/PE(O-36:2)	-0.0719237	0.0018069	0.0498201	0.136703
C12orf30__V__QI3911	C12orf30	PE(P-40:6)/PE(O-40:7)	-0.0719201	0.00124466	0.040481	0.161858
LOC730063__V__QI9015	LOC730063	PE(P-40:6)/PE(O-40:7)	-0.0719199	0.00131271	0.0417063	0.210036
CPLX2__V__QI9015	CPLX2	PE(P-40:6)/PE(O-40:7)	-0.0719175	0.0013866	0.0429933	0.211654
RTN2__V__TF6	RTN2	SM(d18:1/16:1)	-0.071914	0.000549805	0.0255059	0.159393
LOC645789__V__QI4196	LOC645789	SM(d18:1/22:0)	-0.0719122	0.00114224	0.0385832	0.152568
LOC646449__V__QI3967	LOC646449	SM(d18:1/20:0)	-0.0719117	0.00103001	0.0364135	0.100409
LOC729766__V__AM29	LOC729766	Citrulline	-0.0719116	0.00134938	0.0423427	0.109263
DGKH__V__TF6	DGKH	SM(d18:1/16:1)	-0.0719103	0.00135583	0.0424513	0.157435
PGF__V__QI3730	PGF	PE(P-38:5)/PE(O-38:6)	-0.07191	0.00150371	0.0449892	0.119157
LOC647310__V__QI3762	LOC647310	PC(38:4)	-0.0719094	0.000814176	0.0318831	0.159059
C3orf65__V__QI9015	C3orf65	PE(P-40:6)/PE(O-40:7)	-0.0719082	0.00118109	0.039311	0.209296
ELA1__V__AM19	ELA1	Allantoin	-0.0719057	1.7834e-05	0.00337055	0.109968
LOC643320__V__TF6	LOC643320	SM(d18:1/16:1)	-0.0719025	0.001672	0.0477234	0.155523
RRP8__V__QI4196	RRP8	SM(d18:1/22:0)	-0.0719024	0.000890956	0.0335481	0.153226
RRH__V__TF14	RRH	SM(d18:1/18:1)	-0.0719014	0.0012174	0.0399817	0.188925
LOC391771__V__TF27	LOC391771	PC(36:4)_B	-0.0719005	0.00114393	0.0386166	0.146325
WISP1__V__TF6	WISP1	SM(d18:1/16:1)	-0.0718991	0.0014596	0.0442439	0.157474
TUB__V__QI3762	TUB	PC(38:4)	-0.0718963	0.000365593	0.0202254	0.16252
LOC441806__V__QI4517	LOC441806	PE(P-38:5)/PE(O-38:6)	-0.071894	0.0015516	0.0457862	0.140666
OR1N2__V__QI9000	OR1N2	PE(P-38:6)/PE(O-38:7)	-0.0718922	0.00168333	0.0479012	0.127927
FIG4__V__QI6188	FIG4	creatine	-0.0718911	0.001365	0.0426145	0.159851
LOC646324__V__QI9000	LOC646324	PE(P-38:6)/PE(O-38:7)	-0.0718909	0.00135021	0.0423562	0.129983
KIF2C__V__QI4458	KIF2C	SM(d18:1/24:0)	-0.0718905	0.00150284	0.0449742	0.151822
LOC493869__V__QI3967	LOC493869	SM(d18:1/20:0)	-0.0718902	0.000728042	0.0299384	0.100319
LOC81691__V__TF19	LOC81691	PC(P-38:6)/PC(O-38:7)	-0.071889	0.000937243	0.0345143	0.105111
LOC653555__V__TF6	LOC653555	SM(d18:1/16:1)	-0.071884	0.00131019	0.0416619	0.156794
CSNK1G1__V__QI4196	CSNK1G1	SM(d18:1/22:0)	-0.071884	0.00154401	0.045659	0.152167
AQP6__V__QI9015	AQP6	PE(P-40:6)/PE(O-40:7)	-0.0718774	0.000591687	0.0266026	0.209926
LOC441442__V__TF6	LOC441442	SM(d18:1/16:1)	-0.0718734	0.00148724	0.0447119	0.155419
LOC285500__V__QI9015	LOC285500	PE(P-40:6)/PE(O-40:7)	-0.0718728	0.00155489	0.0458399	0.207287
FBXW11__V__QI4196	FBXW11	SM(d18:1/22:0)	-0.0718711	0.00117979	0.0392855	0.152935
LOC221136__V__QI3967	LOC221136	SM(d18:1/20:0)	-0.0718711	0.00165715	0.0474836	0.10135
DOPEY1__V__AM19	DOPEY1	Allantoin	-0.0718675	0.00141959	0.0435692	0.106054
PLEKHA2__V__TF7	PLEKHA2	SM(d18:1/18:1)	-0.0718673	0.00100715	0.0359572	0.210845
CXCL5__V__TF14	CXCL5	SM(d18:1/18:1)	-0.0718673	0.000579028	0.0262853	0.191914
TRMT11__V__TF9	TRMT11	SM(d18:1/22:0)	-0.0718661	0.00102383	0.0362898	0.101877
FLJ46109__V__TF27	FLJ46109	PC(36:4)_B	-0.0718646	0.00164061	0.0472244	0.145029
LOC728534__V__QI9015	LOC728534	PE(P-40:6)/PE(O-40:7)	-0.0718639	0.00136893	0.0426838	0.208552
PRDM13__V__QI3762	PRDM13	PC(38:4)	-0.0718637	0.00100367	0.0358862	0.159609
CAPZA3__V__QI9000	CAPZA3	PE(P-38:6)/PE(O-38:7)	-0.0718625	0.00149923	0.0449129	0.126896
CST11__V__QI9015	CST11	PE(P-40:6)/PE(O-40:7)	-0.0718621	0.000514364	0.0245538	0.210002
LOC644278__V__TF6	LOC644278	SM(d18:1/16:1)	-0.0718619	0.000848241	0.0326288	0.156905
LOC646173__V__QI9006	LOC646173	PE(P-38:4)/PE(O-38:5)	-0.0718614	0.000314756	0.0185533	0.117832
LOC642588__V__QI3762	LOC642588	PC(38:4)	-0.0718602	0.00100968	0.0360105	0.159606
RBAK__V__AM19	RBAK	Allantoin	-0.0718599	0.000138905	0.0115502	0.107464
LOC646173__V__QI3967	LOC646173	SM(d18:1/20:0)	-0.0718598	0.00140244	0.0432735	0.100379
P2RX4__V__QI3911	P2RX4	PE(P-40:6)/PE(O-40:7)	-0.0718588	0.00116718	0.039047	0.161455
LOC391771__V__TF13	LOC391771	SM(d18:1/16:1)	-0.0718581	0.00105871	0.0369809	0.14024
PI15__V__QI4196	PI15	SM(d18:1/22:0)	-0.0718579	0.00165975	0.0475272	0.152965
MMP20__V__QI3762	MMP20	PC(38:4)	-0.0718538	0.000778503	0.0311016	0.15943
CTSZ__V__AM19	CTSZ	Allantoin	-0.0718494	4.28517e-06	0.00138149	0.111528
LOC644957__V__TF13	LOC644957	SM(d18:1/16:1)	-0.0718467	0.000899234	0.0337302	0.140727
FAM83B__V__QI3711	FAM83B	PC(40:6)	-0.0718444	0.000807783	0.0317485	0.108231
LOC643055__V__TF6	LOC643055	SM(d18:1/16:1)	-0.0718406	0.00052634	0.0248801	0.157491
TMEM40__V__QI3866	TMEM40	PC(38:3)	-0.0718378	0.00134985	0.0423504	0.130456
IL4__V__QI9026	IL4	acetyl-galactosamine	-0.071837	0.00145981	0.0442474	0.105735
LOC647131__V__TF14	LOC647131	SM(d18:1/18:1)	-0.0718366	0.000540963	0.0252743	0.189708
STK10__V__QI6604	STK10	diacetylspermine	-0.0718347	0.0011163	0.0380858	0.180511
CORO2B__V__AM29	CORO2B	Citrulline	-0.0718225	0.00124536	0.0404937	0.108505
CCDC102B__V__QI9015	CCDC102B	PE(P-40:6)/PE(O-40:7)	-0.0718213	0.000531378	0.0250175	0.210416
OTUD6A__V__QI3762	OTUD6A	PC(38:4)	-0.0718176	0.00050364	0.024259	0.159937
KRTAP3.1__V__TF14	KRTAP3.1	SM(d18:1/18:1)	-0.0718154	0.00142737	0.0437009	0.188604
LOC729081__V__AM29	LOC729081	Citrulline	-0.0718149	0.00139495	0.0431405	0.106671
IRX5__V__QI9015	IRX5	PE(P-40:6)/PE(O-40:7)	-0.0718135	0.00132457	0.0419078	0.209021
SLC25A40__V__QI4517	SLC25A40	PE(P-38:5)/PE(O-38:6)	-0.0718108	0.00145003	0.0440837	0.142152
ZNF550__V__QI3645	ZNF550	PE(P-36:4)/PE(O-36:5)	-0.0718067	0.000387812	0.0209109	0.11391
LOC730063__V__TF6	LOC730063	SM(d18:1/16:1)	-0.0718046	0.00145772	0.0442118	0.156671
NXPH1__V__QI9000	NXPH1	PE(P-38:6)/PE(O-38:7)	-0.0717987	0.00118691	0.0394122	0.126395
LOC440795__V__AM29	LOC440795	Citrulline	-0.0717979	0.00124577	0.0405007	0.108869
LOC100134524__V__QI7142	LOC100134524	DG(36:2)	-0.0717974	5.98629e-05	0.0070177	0.101806
ATM__V__QI4517	ATM	PE(P-38:5)/PE(O-38:6)	-0.0717971	0.00101559	0.036125	0.140685
LOC643712__V__QI9015	LOC643712	PE(P-40:6)/PE(O-40:7)	-0.0717964	0.00170274	0.0482042	0.210465
C9orf144B__V__QI7557	C9orf144B	PC(P-40:6)/PC(O-40:7)	-0.0717954	0.00101497	0.0361138	0.103808
LOC647264__V__QI9015	LOC647264	PE(P-40:6)/PE(O-40:7)	-0.0717945	0.00111473	0.0380556	0.209827
C2CD4A__V__TF6	C2CD4A	SM(d18:1/16:1)	-0.0717906	0.00156505	0.0460063	0.155453
LOC645721__V__QI5598	LOC645721	SM(d18:1/18:0)	-0.0717893	0.00144518	0.0440004	0.15564
LOC729319__V__QI3762	LOC729319	PC(38:4)	-0.0717887	0.000860011	0.0328825	0.159124
BNC1__V__QI9015	BNC1	PE(P-40:6)/PE(O-40:7)	-0.0717862	0.000952867	0.0348379	0.210796
C2orf30__V__AM19	C2orf30	Allantoin	-0.0717858	0.000222189	0.0151864	0.107572
LOC642960__V__QI3762	LOC642960	PC(38:4)	-0.0717836	0.000609669	0.027071	0.160531
S100A7A__V__TF13	S100A7A	SM(d18:1/16:1)	-0.0717831	0.00149716	0.0448801	0.141669
OR2M2__V__QI3762	OR2M2	PC(38:4)	-0.0717802	0.00152937	0.0454153	0.160621
BAMBI__V__QI6372	BAMBI	TG(54:8)	-0.0717795	0.0011436	0.0386106	0.106723
LOC653082__V__QI9006	LOC653082	PE(P-38:4)/PE(O-38:5)	-0.0717791	0.00160396	0.046637	0.114346
ANKRD1__V__TF13	ANKRD1	SM(d18:1/16:1)	-0.0717787	0.00129693	0.0414189	0.140653
FLJ11292__V__QI3967	FLJ11292	SM(d18:1/20:0)	-0.0717786	0.000738999	0.0301882	0.10133
ATP6V1G1__V__QI4868	ATP6V1G1	TG(58:11)	-0.0717775	0.00118564	0.0393911	0.118867
HEPHL1__V__AM29	HEPHL1	Citrulline	-0.0717748	0.00106421	0.0370873	0.107029
C17orf42__V__AM19	C17orf42	Allantoin	-0.0717695	0.000604904	0.0269499	0.105546
C10orf18__V__QI4458	C10orf18	SM(d18:1/24:0)	-0.0717684	0.00181504	0.0499423	0.152179
SSPN__V__QI6188	SSPN	creatine	-0.071764	0.0011402	0.0385435	0.157933
FAM22A__V__QI9006	FAM22A	PE(P-38:4)/PE(O-38:5)	-0.0717594	0.00134286	0.042228	0.114974
SNX16__V__AM19	SNX16	Allantoin	-0.0717578	1.43745e-05	0.00295673	0.108842
PTPRQ__V__TF13	PTPRQ	SM(d18:1/16:1)	-0.0717569	0.00168725	0.0479595	0.139677
CLEC4D__V__AM19	CLEC4D	Allantoin	-0.0717549	0.000873165	0.0331753	0.106452
PTH1R__V__QI9015	PTH1R	PE(P-40:6)/PE(O-40:7)	-0.0717521	0.0010346	0.0365036	0.210196
ISOC2__V__AM19	ISOC2	Allantoin	-0.0717453	0.000334648	0.019221	0.105535
LOC642815__V__TF9	LOC642815	SM(d18:1/22:0)	-0.0717421	0.00120568	0.0397599	0.103003
ARHGEF19__V__AM19	ARHGEF19	Allantoin	-0.0717391	0.00155751	0.0458831	0.105385
KLHL29__V__QI9015	KLHL29	PE(P-40:6)/PE(O-40:7)	-0.071738	0.00132681	0.04195	0.20964
DLD__V__TF19	DLD	PC(P-38:6)/PC(O-38:7)	-0.0717361	0.000509861	0.024435	0.107269
BIRC2__V__QI4868	BIRC2	TG(58:11)	-0.0717336	0.00172419	0.0485351	0.11809
GOLGA8G__V__QI9015	GOLGA8G	PE(P-40:6)/PE(O-40:7)	-0.0717325	0.000634018	0.0276718	0.209443
CRYGC__V__QI7375	CRYGC	PC(P-34:0)/PC(O-34:1)	-0.071731	0.000942373	0.0346207	0.117576
HOM.TES.103__V__AM19	HOM.TES.103	Allantoin	-0.0717305	0.000364674	0.0201954	0.106473
LOC644769__V__QI3762	LOC644769	PC(38:4)	-0.0717292	0.00120671	0.0397816	0.161111
GP6__V__TF14	GP6	SM(d18:1/18:1)	-0.0717291	0.00106246	0.0370483	0.192157
ALX3__V__QI3762	ALX3	PC(38:4)	-0.0717275	0.000431677	0.0222398	0.160204
LOC644957__V__QI3577	LOC644957	SM(d18:1/18:0)	-0.0717248	0.00167316	0.0477404	0.135756
LOC100130264__V__QI9015	LOC100130264	PE(P-40:6)/PE(O-40:7)	-0.0717225	0.00116802	0.0390611	0.210552
LOC643032__V__QI3762	LOC643032	PC(38:4)	-0.0717191	0.00105731	0.0369532	0.157988
SENP2__V__TF13	SENP2	SM(d18:1/16:1)	-0.0717174	0.000501511	0.0242007	0.142198
NGFRAP1__V__QI9015	NGFRAP1	PE(P-40:6)/PE(O-40:7)	-0.0717089	0.00139747	0.0431869	0.211159
SEMA6A__V__TF27	SEMA6A	PC(36:4)_B	-0.0717079	0.00145337	0.0441394	0.144969
SNORD111B__V__QI3762	SNORD111B	PC(38:4)	-0.0717076	0.000165661	0.0127998	0.163035
ZBTB6__V__QI9015	ZBTB6	PE(P-40:6)/PE(O-40:7)	-0.0717073	0.00098074	0.0354164	0.210654
TRMT11__V__QI9006	TRMT11	PE(P-38:4)/PE(O-38:5)	-0.0717041	0.00134991	0.0423508	0.114901
IMPAD1__V__TF6	IMPAD1	SM(d18:1/16:1)	-0.0717037	0.000954971	0.0348811	0.157725
LOC642588__V__TF13	LOC642588	SM(d18:1/16:1)	-0.0717036	0.00113381	0.0384192	0.139567
ZNF578__V__AM29	ZNF578	Citrulline	-0.071703	0.000622794	0.0273951	0.109393
ASB13__V__AM19	ASB13	Allantoin	-0.0717029	0.00161617	0.0468401	0.105906
HOXC8__V__TF19	HOXC8	PC(P-38:6)/PC(O-38:7)	-0.0717005	0.000457988	0.0230032	0.106481
FAM65C__V__QI4196	FAM65C	SM(d18:1/22:0)	-0.0716999	0.00112831	0.0383121	0.154899
HOXA2__V__QI9015	HOXA2	PE(P-40:6)/PE(O-40:7)	-0.0716981	0.00104608	0.0367319	0.209601
LOC220594__V__AM29	LOC220594	Citrulline	-0.071697	0.000861386	0.0329132	0.111464
FAM177B__V__AM29	FAM177B	Citrulline	-0.0716944	0.00166042	0.0475385	0.107092
POLA__V__QI4517	POLA	PE(P-38:5)/PE(O-38:6)	-0.0716932	0.00159556	0.0465053	0.140028
THNSL1__V__TF12.1	THNSL1	PC(P-38:5)/PC(O-38:6)	-0.0716921	0.000556679	0.0256866	0.15389
C4orf47__V__QI9006	C4orf47	PE(P-38:4)/PE(O-38:5)	-0.0716915	0.00179403	0.0496211	0.113329
CPB2__V__QI9000	CPB2	PE(P-38:6)/PE(O-38:7)	-0.0716888	0.000797924	0.0315283	0.128529
LOC100134699__V__TF13	LOC100134699	SM(d18:1/16:1)	-0.0716856	0.000834212	0.0323224	0.141839
PRPF38A__V__QI9000	PRPF38A	PE(P-38:6)/PE(O-38:7)	-0.0716838	0.00078914	0.0313352	0.131137
C12orf5__V__QI9000	C12orf5	PE(P-38:6)/PE(O-38:7)	-0.0716798	0.000950038	0.0347772	0.128422
LOC100129088__V__AM29	LOC100129088	Citrulline	-0.0716779	0.00144042	0.0439188	0.109368
LOC729590__V__TF13	LOC729590	SM(d18:1/16:1)	-0.0716778	0.00111219	0.0380054	0.139281
LRP12__V__QI4458	LRP12	SM(d18:1/24:0)	-0.0716721	0.00181458	0.0499345	0.152608
BARX1__V__TF7	BARX1	SM(d18:1/18:1)	-0.0716696	0.00077781	0.0310862	0.211212
LOC643253__V__QI4196	LOC643253	SM(d18:1/22:0)	-0.0716652	0.00118277	0.0393396	0.154009
PLA2G2A__V__QI9015	PLA2G2A	PE(P-40:6)/PE(O-40:7)	-0.0716633	0.000543502	0.0253405	0.210135
C1orf189__V__TF9	C1orf189	SM(d18:1/22:0)	-0.0716623	0.000979629	0.035393	0.103497
LOC728132__V__QI9015	LOC728132	PE(P-40:6)/PE(O-40:7)	-0.0716606	0.000870007	0.0331051	0.210599
COG1__V__QI4458	COG1	SM(d18:1/24:0)	-0.0716584	0.000737292	0.0301477	0.155948
KIAA0427__V__QI4196	KIAA0427	SM(d18:1/22:0)	-0.0716567	0.00102635	0.0363391	0.152146
LOC100134624__V__QI3967	LOC100134624	SM(d18:1/20:0)	-0.0716554	0.000695032	0.0291567	0.100585
LOC441528__V__AM29	LOC441528	Citrulline	-0.0716548	0.000914382	0.034042	0.109426
LOC85391__V__QI5598	LOC85391	SM(d18:1/18:0)	-0.0716534	0.00149321	0.0448138	0.155991
LOC100130549__V__QI9015	LOC100130549	PE(P-40:6)/PE(O-40:7)	-0.0716509	0.00140193	0.043264	0.209779
LOC644468__V__QI3981	LOC644468	PC(P-38:3)/PC(O-38:4)	-0.0716493	0.00133261	0.0420508	0.120214
CD40__V__QI9006	CD40	PE(P-38:4)/PE(O-38:5)	-0.0716479	0.00041152	0.0216371	0.11759
TMEM56__V__AM19	TMEM56	Allantoin	-0.0716453	0.000385649	0.0208476	0.104913
TLX2__V__TF7	TLX2	SM(d18:1/18:1)	-0.0716448	0.00112878	0.0383216	0.21013
LOC100134805__V__QI3981	LOC100134805	PC(P-38:3)/PC(O-38:4)	-0.0716431	0.000941704	0.0346055	0.121027
BAG4__V__QI3762	BAG4	PC(38:4)	-0.0716388	0.00144619	0.044019	0.161259
FLJ35776__V__QI3762	FLJ35776	PC(38:4)	-0.0716379	0.00114321	0.0386026	0.161963
TNFSF8__V__QI7557	TNFSF8	PC(P-40:6)/PC(O-40:7)	-0.0716373	0.000753783	0.030526	0.102604
LOC653264__V__QI4196	LOC653264	SM(d18:1/22:0)	-0.0716368	0.00139314	0.043108	0.152727
LOC100128474__V__TF12.1	LOC100128474	PC(P-38:5)/PC(O-38:6)	-0.0716316	0.000654695	0.0281804	0.152761
LOC642820__V__TF6	LOC642820	SM(d18:1/16:1)	-0.0716293	0.000732541	0.0300405	0.15759
SLC22A18__V__TF6	SLC22A18	SM(d18:1/16:1)	-0.071627	0.00147673	0.044535	0.158714
TLX3__V__QI9015	TLX3	PE(P-40:6)/PE(O-40:7)	-0.0716268	0.000615915	0.0272265	0.20994
FAM127B__V__TF13	FAM127B	SM(d18:1/16:1)	-0.0716245	0.00112737	0.0382936	0.140462
SPIN4__V__QI6188	SPIN4	creatine	-0.0716238	0.000959476	0.0349752	0.159384
LOC646691__V__TF9	LOC646691	SM(d18:1/22:0)	-0.0716227	0.00173288	0.04867	0.10267
RNF26__V__AM19	RNF26	Allantoin	-0.0716205	0.000728377	0.0299455	0.104289
BTLA__V__QI5268	BTLA	PC(P-38:6)/PC(O-38:7)	-0.0716205	0.00027363	0.0171351	0.102193
LGSN__V__TF27	LGSN	PC(36:4)_B	-0.0716203	0.000519321	0.0246883	0.147235
PPIAL4A__V__QI4868	PPIAL4A	TG(58:11)	-0.0716183	0.00157557	0.0461783	0.119645
TMEM225__V__QI3762	TMEM225	PC(38:4)	-0.0716173	0.000465866	0.0232188	0.160428
LOC646699__V__TF13	LOC646699	SM(d18:1/16:1)	-0.0716169	0.00131261	0.0417047	0.140161
MGC3731__V__TF19	MGC3731	PC(P-38:6)/PC(O-38:7)	-0.0716169	0.00123718	0.0403465	0.10717
ELP2__V__QI4537	ELP2	PE(P-36:4)/PE(O-36:5)	-0.0716152	0.00178093	0.0494202	0.120712
AQP2__V__TF13	AQP2	SM(d18:1/16:1)	-0.0716147	0.00101235	0.0360645	0.140013
RASSF9__V__TF6	RASSF9	SM(d18:1/16:1)	-0.0716137	0.000694842	0.0291521	0.15881
FLJ90650__V__TF13	FLJ90650	SM(d18:1/16:1)	-0.0716122	0.00172562	0.0485574	0.138663
SOX14__V__QI3762	SOX14	PC(38:4)	-0.0716052	0.00147602	0.0445235	0.157691
BAAT__V__TF9	BAAT	SM(d18:1/22:0)	-0.0716033	0.00155649	0.0458664	0.102702
LINGO2__V__AM19	LINGO2	Allantoin	-0.0716014	0.000978478	0.0353693	0.102049
LOC96610__V__QI4517	LOC96610	PE(P-38:5)/PE(O-38:6)	-0.0715956	0.00147372	0.0444836	0.141011
LOC642883__V__QI3981	LOC642883	PC(P-38:3)/PC(O-38:4)	-0.0715948	0.00181039	0.0498747	0.119386
RHOH__V__QI3592	RHOH	PE(P-38:6)/PE(O-38:7)	-0.0715941	0.00131571	0.0417566	0.130131
KIF6__V__AM29	KIF6	Citrulline	-0.0715933	0.00135566	0.0424484	0.108726
GLRA3__V__TF9	GLRA3	SM(d18:1/22:0)	-0.0715918	0.00149277	0.0448059	0.10383
LOC642397__V__TF27	LOC642397	PC(36:4)_B	-0.0715916	0.00103619	0.0365362	0.147566
AKT1S1__V__QI3866	AKT1S1	PC(38:3)	-0.0715913	0.00158627	0.0463499	0.128638
EYA4__V__QI9015	EYA4	PE(P-40:6)/PE(O-40:7)	-0.0715908	0.00151247	0.045135	0.209732
GCNT1__V__QI3967	GCNT1	SM(d18:1/20:0)	-0.0715883	0.00101588	0.0361308	0.100651
SHOX2__V__QI4196	SHOX2	SM(d18:1/22:0)	-0.0715813	0.000842915	0.0325147	0.153748
DNMBP__V__QI9015	DNMBP	PE(P-40:6)/PE(O-40:7)	-0.0715768	0.000314483	0.0185434	0.212059
LOC100132456__V__QI9000	LOC100132456	PE(P-38:6)/PE(O-38:7)	-0.0715761	0.00172999	0.0486241	0.129434
EML2__V__TF12.1	EML2	PC(P-38:5)/PC(O-38:6)	-0.0715753	0.00103482	0.0365079	0.152299
RGS8__V__QI3577	RGS8	SM(d18:1/18:0)	-0.0715714	0.00046362	0.0231574	0.139055
LPCAT4__V__QI6134	LPCAT4	TG(52:3)	-0.07157	0.00111127	0.0379884	0.140938
MAN2C1__V__AM19	MAN2C1	Allantoin	-0.0715679	7.81166e-05	0.00821604	0.108363
PRR4__V__QI9015	PRR4	PE(P-40:6)/PE(O-40:7)	-0.0715658	0.00120119	0.0396766	0.210079
LOC642356__V__QI9000	LOC642356	PE(P-38:6)/PE(O-38:7)	-0.0715581	0.00154697	0.0457049	0.126443
MAGEA4__V__QI9015	MAGEA4	PE(P-40:6)/PE(O-40:7)	-0.0715573	0.00100874	0.0359917	0.208905
PCDHA1__V__QI9015	PCDHA1	PE(P-40:6)/PE(O-40:7)	-0.0715546	0.000190406	0.0138794	0.212492
FAM109A__V__QI7269	FAM109A	PE(P-38:4)/PE(O-38:5)	-0.0715513	0.00164463	0.0472894	0.107621
LOC100133120__V__QI3711	LOC100133120	PC(40:6)	-0.0715463	0.0013871	0.0430026	0.10552
HSPA5__V__AM19	HSPA5	Allantoin	-0.0715435	0.000958131	0.0349466	0.106584
ZFAND3__V__QI6604	ZFAND3	diacetylspermine	-0.0715431	0.00103494	0.03651	0.181258
FUNDC1__V__QI9000	FUNDC1	PE(P-38:6)/PE(O-38:7)	-0.0715402	0.000570261	0.0260585	0.130887
LOC729545__V__TF7	LOC729545	SM(d18:1/18:1)	-0.0715382	0.00166098	0.0475472	0.21056
TIFAB__V__QI3762	TIFAB	PC(38:4)	-0.071537	0.00149873	0.0449045	0.160355
TXNL2__V__AM52	TXNL2	Indole-3-lactic acid	-0.0715337	0.00165294	0.0474176	0.126993
PTK9__V__QI4517	PTK9	PE(P-38:5)/PE(O-38:6)	-0.071533	0.00149875	0.0449046	0.140832
ABCC12__V__QI9015	ABCC12	PE(P-40:6)/PE(O-40:7)	-0.0715314	0.00146161	0.0442792	0.20974
RSPH9__V__TF13	RSPH9	SM(d18:1/16:1)	-0.071531	0.000884474	0.0334161	0.141504
CNGA3__V__QI3711	CNGA3	PC(40:6)	-0.0715277	0.00108317	0.0374431	0.10971
CD83__V__QI3730	CD83	PE(P-38:5)/PE(O-38:6)	-0.0715266	0.000591145	0.0265905	0.123311
MRPS18B__V__QI7269	MRPS18B	PE(P-38:4)/PE(O-38:5)	-0.0715249	0.00122602	0.0401402	0.108578
TSPAN3__V__QI6188	TSPAN3	creatine	-0.0715233	0.00125805	0.0407274	0.159018
ZNF221__V__QI4517	ZNF221	PE(P-38:5)/PE(O-38:6)	-0.0715215	0.00139529	0.0431479	0.139082
TSHR__V__AM29	TSHR	Citrulline	-0.0715167	0.00087769	0.0332715	0.108519
CAPNS2__V__TF7	CAPNS2	SM(d18:1/18:1)	-0.0715151	0.00177215	0.0492907	0.211544
CXorf61__V__AM29	CXorf61	Citrulline	-0.071514	0.00102953	0.0364036	0.10849
PKP2__V__QI3577	PKP2	SM(d18:1/18:0)	-0.071513	0.00137264	0.0427481	0.135454
PMS2L2__V__QI4196	PMS2L2	SM(d18:1/22:0)	-0.071512	0.000664124	0.0284103	0.154626
COL2A1__V__TF9	COL2A1	SM(d18:1/22:0)	-0.0715096	0.00150981	0.0450937	0.104741
POTED__V__TF9	POTED	SM(d18:1/22:0)	-0.0715093	0.000644878	0.0279341	0.104145
UBE2DNL__V__QI3577	UBE2DNL	SM(d18:1/18:0)	-0.071505	0.00116874	0.0390747	0.136846
MTMR7__V__TF14	MTMR7	SM(d18:1/18:1)	-0.0715033	0.000869252	0.0330881	0.188646
LOC643817__V__QI9015	LOC643817	PE(P-40:6)/PE(O-40:7)	-0.0715019	0.000781014	0.0311566	0.210666
OR10A5__V__QI8939	OR10A5	PE(P-34:1)/PE(O-34:2)	-0.0715013	0.00123637	0.040333	0.11603
FETUB__V__AM29	FETUB	Citrulline	-0.0715012	0.000381941	0.0207346	0.110694
MMP26__V__QI9015	MMP26	PE(P-40:6)/PE(O-40:7)	-0.0714997	0.00160075	0.0465855	0.207783
NLGN4Y__V__QI9015	NLGN4Y	PE(P-40:6)/PE(O-40:7)	-0.0714996	0.000387301	0.020897	0.209902
TADA2B__V__TF14	TADA2B	SM(d18:1/18:1)	-0.0714965	0.000216024	0.0149392	0.194507
LOC642773__V__QI9015	LOC642773	PE(P-40:6)/PE(O-40:7)	-0.0714934	0.000846834	0.0325999	0.209121
ACCSL__V__TF9	ACCSL	SM(d18:1/22:0)	-0.0714913	0.00167957	0.0478408	0.101394
SERPINE3__V__TF14	SERPINE3	SM(d18:1/18:1)	-0.0714912	0.00135322	0.0424057	0.187675
LNX1__V__QI4196	LNX1	SM(d18:1/22:0)	-0.0714898	0.00179862	0.0496961	0.152711
EPB41L4A__V__QI3866	EPB41L4A	PC(38:3)	-0.0714878	0.00129915	0.0414598	0.129556
LOC730079__V__QI3762	LOC730079	PC(38:4)	-0.0714869	0.00115291	0.0387815	0.15832
TSKS__V__QI4196	TSKS	SM(d18:1/22:0)	-0.0714863	0.00133629	0.0421164	0.152656
PHF20__V__TF14	PHF20	SM(d18:1/18:1)	-0.0714856	0.000963625	0.0350618	0.190541
LOC730329__V__TF9	LOC730329	SM(d18:1/22:0)	-0.0714848	0.00129702	0.0414205	0.102555
HELZ__V__QI6372	HELZ	TG(54:8)	-0.0714814	0.000774801	0.0310157	0.105659
ZNF250__V__TF6	ZNF250	SM(d18:1/16:1)	-0.0714772	0.00179234	0.0495965	0.157918
OR8H1__V__AM29	OR8H1	Citrulline	-0.071474	0.00101664	0.0361463	0.107497
C1orf74__V__AM29	C1orf74	Citrulline	-0.0714737	0.000712809	0.0295823	0.108483
LOC730262__V__QI4517	LOC730262	PE(P-38:5)/PE(O-38:6)	-0.0714711	0.00147858	0.0445634	0.141431
UGT2A3__V__QI9015	UGT2A3	PE(P-40:6)/PE(O-40:7)	-0.0714709	0.00100257	0.0358651	0.209528
TUG1__V__QI9632	TUG1	LPC(16:1)	-0.0714699	0.00123076	0.0402269	0.147065
LZIC__V__TF7	LZIC	SM(d18:1/18:1)	-0.0714639	0.000835341	0.0323501	0.211714
LAPTM4B__V__AM19	LAPTM4B	Allantoin	-0.0714638	0.000478738	0.0235779	0.106814
LOC441177__V__QI3762	LOC441177	PC(38:4)	-0.0714626	0.0011623	0.0389572	0.162896
ZNF462__V__TF27	ZNF462	PC(36:4)_B	-0.0714615	0.00111998	0.0381584	0.14571
RPL29__V__QI3866	RPL29	PC(38:3)	-0.071459	0.00104917	0.0367934	0.129932
POLS__V__QI4133	POLS	PE(P-36:1)/PE(O-36:2)	-0.071456	0.00181451	0.0499337	0.138271
FANCA__V__TF6	FANCA	SM(d18:1/16:1)	-0.0714557	0.00178573	0.0494933	0.156043
EFS__V__QI9015	EFS	PE(P-40:6)/PE(O-40:7)	-0.0714508	0.000571686	0.0260953	0.210616
KIAA0020__V__QI3645	KIAA0020	PE(P-36:4)/PE(O-36:5)	-0.0714461	0.000510362	0.0244488	0.114097
TERT__V__TF9	TERT	SM(d18:1/22:0)	-0.0714445	0.00128421	0.0411958	0.101993
KRT9__V__QI3762	KRT9	PC(38:4)	-0.0714419	0.000587838	0.0265071	0.160112
LOC647012__V__AM52	LOC647012	Indole-3-lactic acid	-0.07144	0.00110052	0.0377863	0.128282
LZIC__V__TF12.1	LZIC	PC(P-38:5)/PC(O-38:6)	-0.0714388	0.00046939	0.0233157	0.154304
LOC399959__V__TF27	LOC399959	PC(36:4)_B	-0.071435	0.00130335	0.041535	0.14559
DNAJB3__V__TF27	DNAJB3	PC(36:4)_B	-0.0714311	0.00107609	0.0373111	0.145404
DKFZp667M2411__V__TF6	DKFZp667M2411	SM(d18:1/16:1)	-0.0714297	0.00116439	0.0389936	0.156936
LIPT1__V__QI3645	LIPT1	PE(P-36:4)/PE(O-36:5)	-0.0714296	0.0010714	0.0372215	0.112136
CHDH__V__QI9026	CHDH	acetyl-galactosamine	-0.0714267	0.00149702	0.0448775	0.105605
LOC644889__V__TF7	LOC644889	SM(d18:1/18:1)	-0.0714244	0.000896095	0.0336616	0.211226
KIF2B__V__QI4517	KIF2B	PE(P-38:5)/PE(O-38:6)	-0.0714244	0.00133155	0.0420318	0.140031
LOC100169752__V__TF19	LOC100169752	PC(P-38:6)/PC(O-38:7)	-0.071421	0.000910666	0.0339618	0.107045
NCRNA00167__V__AM29	NCRNA00167	Citrulline	-0.0714197	0.00112169	0.0381913	0.106672
SNORD45C__V__QI9015	SNORD45C	PE(P-40:6)/PE(O-40:7)	-0.0714126	0.000973805	0.0352773	0.210213
LOC285205__V__QI3577	LOC285205	SM(d18:1/18:0)	-0.0714051	0.00177035	0.0492669	0.136185
IFI27__V__QI6886	IFI27	N6,N6,N6-trimethyllysine	-0.0714044	0.000936462	0.034499	0.106089
IFNA10__V__TF6	IFNA10	SM(d18:1/16:1)	-0.0714035	0.00129592	0.041401	0.156365
DTX3__V__QI6188	DTX3	creatine	-0.0714006	0.00119169	0.0394993	0.158978
C2orf56__V__QI7557	C2orf56	PC(P-40:6)/PC(O-40:7)	-0.071398	0.000731025	0.0300073	0.104836
LOC100132068__V__QI9015	LOC100132068	PE(P-40:6)/PE(O-40:7)	-0.0713978	0.00170681	0.0482682	0.209774
LOC100134609__V__TF6	LOC100134609	SM(d18:1/16:1)	-0.071396	0.00172836	0.0486013	0.156079
RWDD4A__V__QI6188	RWDD4A	creatine	-0.0713914	0.00097726	0.0353455	0.158381
ERICH1__V__QI6339	ERICH1	TG(56:9)	-0.0713896	0.000845144	0.032563	0.106708
PIGU__V__QI3866	PIGU	PC(38:3)	-0.0713892	0.00120249	0.0396997	0.129465
CCDC122__V__QI9015	CCDC122	PE(P-40:6)/PE(O-40:7)	-0.071388	0.000951106	0.0348007	0.209704
ENTPD6__V__TF6	ENTPD6	SM(d18:1/16:1)	-0.0713874	0.000871873	0.0331469	0.158065
ATP6V0A2__V__QI5268	ATP6V0A2	PC(P-38:6)/PC(O-38:7)	-0.0713825	0.000829046	0.0322129	0.101105
LOC653180__V__TF14	LOC653180	SM(d18:1/18:1)	-0.0713802	0.000942155	0.0346159	0.188408
LOC645686__V__AM29	LOC645686	Citrulline	-0.0713788	0.000536974	0.0251686	0.108644
UCRC__V__QI3911	UCRC	PE(P-40:6)/PE(O-40:7)	-0.0713749	0.00123471	0.0402999	0.161037
IFNA14__V__QI3762	IFNA14	PC(38:4)	-0.0713743	0.000985672	0.0355192	0.158205
PHOSPHO2__V__QI9015	PHOSPHO2	PE(P-40:6)/PE(O-40:7)	-0.0713725	0.000395772	0.0211554	0.210613
SNORD116.2__V__QI3577	SNORD116.2	SM(d18:1/18:0)	-0.071367	0.00165338	0.0474237	0.136055
LOC652968__V__QI7556	LOC652968	DG(32:1)	-0.0713657	0.00176983	0.0492583	0.172373
ADCK5__V__QI4458	ADCK5	SM(d18:1/24:0)	-0.0713639	0.00150369	0.044989	0.154358
DNCL2A__V__QI9006	DNCL2A	PE(P-38:4)/PE(O-38:5)	-0.0713604	0.00114444	0.0386263	0.114843
AREGB__V__QI7653	AREGB	PE(38:2)	-0.0713599	0.00170387	0.0482217	0.123058
PFDN1__V__TF18	PFDN1	PC(P-36:2)/PC(O-36:3)	-0.0713581	0.000975121	0.0353032	0.205873
KRTAP19.1__V__AM52	KRTAP19.1	Indole-3-lactic acid	-0.0713578	0.00175959	0.049094	0.126495
CFHR3__V__QI9015	CFHR3	PE(P-40:6)/PE(O-40:7)	-0.0713569	0.00110243	0.0378204	0.2088
CHCHD7__V__QI3866	CHCHD7	PC(38:3)	-0.0713541	0.00121345	0.0399073	0.128542
LOC643702__V__QI3762	LOC643702	PC(38:4)	-0.0713514	0.00159785	0.0465427	0.159053
HOXC10__V__TF14	HOXC10	SM(d18:1/18:1)	-0.0713512	0.00120094	0.039671	0.18833
AFG3L1__V__QI3592	AFG3L1	PE(P-38:6)/PE(O-38:7)	-0.0713485	0.00108551	0.0374911	0.13075
TBCCD1__V__QI9006	TBCCD1	PE(P-38:4)/PE(O-38:5)	-0.0713482	0.00149156	0.0447838	0.115238
TRAK1__V__TF13	TRAK1	SM(d18:1/16:1)	-0.0713464	0.000977174	0.035344	0.142085
DLD__V__QI5268	DLD	PC(P-38:6)/PC(O-38:7)	-0.0713447	0.000394156	0.0211036	0.101998
LOC727913__V__QI6604	LOC727913	diacetylspermine	-0.0713438	0.00117596	0.0392148	0.17896
LOC553137__V__TF6	LOC553137	SM(d18:1/16:1)	-0.071343	0.00120996	0.0398417	0.157571
CCDC92__V__QI6372	CCDC92	TG(54:8)	-0.0713414	0.000809375	0.0317837	0.105618
PHRF1__V__TF14	PHRF1	SM(d18:1/18:1)	-0.0713409	0.000467206	0.0232546	0.190629
C2orf3__V__AM29	C2orf3	Citrulline	-0.0713388	0.000986324	0.0355299	0.108853
MRP63__V__QI3911	MRP63	PE(P-40:6)/PE(O-40:7)	-0.0713388	0.00159185	0.0464436	0.161869
ZNF594__V__TF19	ZNF594	PC(P-38:6)/PC(O-38:7)	-0.0713379	0.00165477	0.0474451	0.104545
DCP1A__V__QI6372	DCP1A	TG(54:8)	-0.0713312	0.00166996	0.0476887	0.10439
PAAF1__V__QI3866	PAAF1	PC(38:3)	-0.0713233	0.000778817	0.0311087	0.13019
DDX55__V__QI4583	DDX55	PE(P-34:2)/PE(O-34:3)	-0.071321	0.000119212	0.0105616	0.10064
LOC646366__V__TF9	LOC646366	SM(d18:1/22:0)	-0.0713209	0.000916582	0.0340906	0.103424
CTBP1__V__QI6604	CTBP1	diacetylspermine	-0.0713209	0.00133414	0.0420794	0.178055
GTF3C2__V__QI3866	GTF3C2	PC(38:3)	-0.0713202	0.00146158	0.0442784	0.130675
CPXCR1__V__QI9015	CPXCR1	PE(P-40:6)/PE(O-40:7)	-0.0713148	0.000383305	0.0207751	0.211984
MSH4__V__TF6	MSH4	SM(d18:1/16:1)	-0.07131	0.00163986	0.0472134	0.15584
CYP46A1__V__QI4517	CYP46A1	PE(P-38:5)/PE(O-38:6)	-0.0713048	0.00178811	0.0495292	0.139622
LOC100133086__V__QI9015	LOC100133086	PE(P-40:6)/PE(O-40:7)	-0.0713014	0.00153472	0.0455048	0.208499
LOC646173__V__QI3981	LOC646173	PC(P-38:3)/PC(O-38:4)	-0.0712966	0.000877745	0.0332721	0.121412
FLJ20125__V__QI9000	FLJ20125	PE(P-38:6)/PE(O-38:7)	-0.071294	0.00177342	0.0493103	0.127329
ZNF140__V__AM19	ZNF140	Allantoin	-0.0712863	0.00175787	0.0490668	0.105186
B3GALT3__V__QI3981	B3GALT3	PC(P-38:3)/PC(O-38:4)	-0.0712803	0.00177252	0.0492959	0.119452
LOC644116__V__AM52	LOC644116	Indole-3-lactic acid	-0.0712781	0.00133901	0.042167	0.12729
DIS3L__V__QI4133	DIS3L	PE(P-36:1)/PE(O-36:2)	-0.071277	0.000420998	0.0219223	0.141929
ZCWPW2__V__QI3762	ZCWPW2	PC(38:4)	-0.0712737	0.00128129	0.041143	0.158245
UFSP2__V__QI3862	UFSP2	PE(P-34:1)/PE(O-34:2)	-0.0712727	0.0014652	0.0443394	0.109525
DCDC1__V__QI4458	DCDC1	SM(d18:1/24:0)	-0.071271	0.00124871	0.0405547	0.155468
TICAM1__V__QI3967	TICAM1	SM(d18:1/20:0)	-0.0712701	0.000920461	0.0341692	0.100544
SERF1B__V__QI4537	SERF1B	PE(P-36:4)/PE(O-36:5)	-0.0712698	0.000667239	0.0284853	0.121122
OR10K2__V__TF7	OR10K2	SM(d18:1/18:1)	-0.0712689	0.00131495	0.0417432	0.209285
RNF160__V__AM19	RNF160	Allantoin	-0.0712607	0.000314035	0.0185279	0.107305
VWA3A__V__QI4517	VWA3A	PE(P-38:5)/PE(O-38:6)	-0.0712577	0.00176819	0.0492322	0.139138
UGT1A7__V__TF6	UGT1A7	SM(d18:1/16:1)	-0.0712573	0.00136627	0.0426364	0.155977
LOC401206__V__QI4868	LOC401206	TG(58:11)	-0.0712555	0.00113645	0.0384721	0.121808
ORMDL2__V__TF19	ORMDL2	PC(P-38:6)/PC(O-38:7)	-0.0712548	0.000963616	0.0350616	0.106564
TRPV5__V__QI3577	TRPV5	SM(d18:1/18:0)	-0.0712527	0.00138156	0.0429042	0.136576
REG1A__V__QI4517	REG1A	PE(P-38:5)/PE(O-38:6)	-0.0712507	0.00103205	0.036452	0.141188
ZNF845__V__QI7557	ZNF845	PC(P-40:6)/PC(O-40:7)	-0.0712496	0.000595854	0.026715	0.103941
OR2A5__V__TF13	OR2A5	SM(d18:1/16:1)	-0.0712464	0.00151843	0.0452318	0.140756
PHKB__V__QI3592	PHKB	PE(P-38:6)/PE(O-38:7)	-0.0712449	0.00129349	0.0413592	0.131451
PASD1__V__TF13	PASD1	SM(d18:1/16:1)	-0.0712409	0.00117064	0.0391125	0.139016
RNASE1__V__QI4196	RNASE1	SM(d18:1/22:0)	-0.0712378	0.0016234	0.0469549	0.149999
TMEM107__V__QI4196	TMEM107	SM(d18:1/22:0)	-0.0712347	0.000616983	0.0272525	0.153577
LOC100128371__V__TF6	LOC100128371	SM(d18:1/16:1)	-0.0712345	0.00130368	0.0415418	0.155957
CASP7__V__QI6188	CASP7	creatine	-0.071233	0.00164499	0.0472938	0.156783
DCAF16__V__AM19	DCAF16	Allantoin	-0.0712326	0.000925675	0.0342783	0.104332
IFNA10__V__QI9015	IFNA10	PE(P-40:6)/PE(O-40:7)	-0.0712284	0.00120261	0.039702	0.21166
CYP2A13__V__TF12.1	CYP2A13	PC(P-38:5)/PC(O-38:6)	-0.0712262	0.00129348	0.0413588	0.152841
SMTNL2__V__TF12.1	SMTNL2	PC(P-38:5)/PC(O-38:6)	-0.0712242	0.00139293	0.0431047	0.151197
CDC6__V__QI3711	CDC6	PC(40:6)	-0.0712225	0.000624064	0.0274258	0.109278
SEC22A__V__QI7269	SEC22A	PE(P-38:4)/PE(O-38:5)	-0.0712207	0.00174528	0.0488647	0.108963
UGT2B11__V__QI9015	UGT2B11	PE(P-40:6)/PE(O-40:7)	-0.0712198	0.000436975	0.0223961	0.210348
LOC644658__V__QI9000	LOC644658	PE(P-38:6)/PE(O-38:7)	-0.0712197	0.000804018	0.0316645	0.127834
LOC729289__V__TF27	LOC729289	PC(36:4)_B	-0.0712182	0.00130414	0.0415505	0.144817
SPHK2__V__QI6188	SPHK2	creatine	-0.0712169	0.00149866	0.0449032	0.159422
SATL1__V__TF6	SATL1	SM(d18:1/16:1)	-0.0712104	0.000924738	0.0342587	0.155594
LOC644619__V__QI4458	LOC644619	SM(d18:1/24:0)	-0.0712102	0.000794982	0.031467	0.154933
OR51Q1__V__TF6	OR51Q1	SM(d18:1/16:1)	-0.0712094	0.000676891	0.02872	0.157718
DEFB103A__V__TF14	DEFB103A	SM(d18:1/18:1)	-0.071209	0.00064152	0.0278551	0.1886
PRAMEF10__V__QI3762	PRAMEF10	PC(38:4)	-0.0712084	0.00106068	0.037016	0.158816
TEX14__V__TF9	TEX14	SM(d18:1/22:0)	-0.071203	0.00164858	0.0473493	0.102047
CNR2__V__QI3730	CNR2	PE(P-38:5)/PE(O-38:6)	-0.0712015	0.0009153	0.0340627	0.120122
RAP1A__V__QI9015	RAP1A	PE(P-40:6)/PE(O-40:7)	-0.0711995	0.000675102	0.0286754	0.211006
OR6C6__V__QI9006	OR6C6	PE(P-38:4)/PE(O-38:5)	-0.0711991	0.00121168	0.0398728	0.115698
LOC645850__V__QI3762	LOC645850	PC(38:4)	-0.071199	0.00118061	0.0393018	0.160174
LOC388248__V__QI7557	LOC388248	PC(P-40:6)/PC(O-40:7)	-0.0711975	0.00130564	0.0415802	0.104065
SPAG11B__V__TF13	SPAG11B	SM(d18:1/16:1)	-0.0711964	0.00148669	0.0447032	0.138352
NRBP2__V__QI3866	NRBP2	PC(38:3)	-0.0711959	0.001045	0.0367112	0.129591
MR1__V__AM19	MR1	Allantoin	-0.0711914	0.0009101	0.0339518	0.106675
STRA6__V__QI9015	STRA6	PE(P-40:6)/PE(O-40:7)	-0.0711886	0.00124003	0.0403998	0.209796
LOC649458__V__AM29	LOC649458	Citrulline	-0.0711878	0.00054708	0.0254328	0.110734
NAGPA__V__TF22	NAGPA	TG(52:6)	-0.0711855	0.00118214	0.0393294	0.100092
CASP10__V__QI4458	CASP10	SM(d18:1/24:0)	-0.0711834	0.00154894	0.0457414	0.154879
KIAA1432__V__QI9015	KIAA1432	PE(P-40:6)/PE(O-40:7)	-0.071178	0.00172006	0.04847	0.209242
BMP8A__V__TF14	BMP8A	SM(d18:1/18:1)	-0.0711749	0.000566802	0.025962	0.188848
FNDC4__V__QI9015	FNDC4	PE(P-40:6)/PE(O-40:7)	-0.0711745	0.00158751	0.046371	0.20789
CNOT4__V__QI3711	CNOT4	PC(40:6)	-0.0711718	0.000931334	0.0343954	0.109508
LOC643253__V__QI3730	LOC643253	PE(P-38:5)/PE(O-38:6)	-0.0711716	0.00175811	0.0490705	0.119145
LOC644554__V__QI9006	LOC644554	PE(P-38:4)/PE(O-38:5)	-0.0711696	0.000228655	0.0154451	0.118025
LOC643446__V__TF6	LOC643446	SM(d18:1/16:1)	-0.071168	0.000689733	0.0290302	0.157185
PSCDBP__V__QI5598	PSCDBP	SM(d18:1/18:0)	-0.0711655	0.00105732	0.0369536	0.156408
CTNNBIP1__V__QI3866	CTNNBIP1	PC(38:3)	-0.0711651	0.0016798	0.0478443	0.129949
LOC100134651__V__TF14	LOC100134651	SM(d18:1/18:1)	-0.0711649	0.00158406	0.0463115	0.18945
C17orf81__V__QI4196	C17orf81	SM(d18:1/22:0)	-0.0711635	0.0012018	0.039687	0.15281
LOC389631__V__QI3762	LOC389631	PC(38:4)	-0.0711625	0.00110825	0.0379323	0.160171
WDR70__V__QI3968	WDR70	PE(P-36:2)/PE(O-36:3)	-0.0711619	0.000992178	0.0356474	0.150645
LOC338651__V__QI9015	LOC338651	PE(P-40:6)/PE(O-40:7)	-0.0711605	0.00132597	0.0419332	0.209147
HCG8__V__TF13	HCG8	SM(d18:1/16:1)	-0.071159	0.00127798	0.0410823	0.138987
LOC389830__V__AM29	LOC389830	Citrulline	-0.0711583	0.00114768	0.0386857	0.108279
CMAH__V__QI4458	CMAH	SM(d18:1/24:0)	-0.0711578	0.00104839	0.0367777	0.155472
IMP4__V__QI6188	IMP4	creatine	-0.071156	0.000808874	0.0317732	0.160701
SECISBP2__V__QI3911	SECISBP2	PE(P-40:6)/PE(O-40:7)	-0.0711556	0.00170869	0.0482949	0.162029
CIITA__V__QI3967	CIITA	SM(d18:1/20:0)	-0.0711553	0.000312856	0.0184904	0.10144
NLRP14__V__QI9015	NLRP14	PE(P-40:6)/PE(O-40:7)	-0.0711553	0.000627393	0.0275077	0.210558
RAB30__V__TF9	RAB30	SM(d18:1/22:0)	-0.0711526	0.00150935	0.0450859	0.103455
PMP22__V__QI5598	PMP22	SM(d18:1/18:0)	-0.0711483	0.000997743	0.0357619	0.155113
M6PRBP1__V__QI7334	M6PRBP1	C3 carnitine	-0.0711479	2.63289e-05	0.0042767	0.104476
FLJ32063__V__QI9015	FLJ32063	PE(P-40:6)/PE(O-40:7)	-0.071147	0.000580799	0.0263281	0.209893
HIST1H3A__V__QI3762	HIST1H3A	PC(38:4)	-0.0711469	0.00151668	0.0452045	0.161176
IL13RA2__V__QI7375	IL13RA2	PC(P-34:0)/PC(O-34:1)	-0.0711464	0.000905804	0.0338654	0.117718
UFSP2__V__QI7269	UFSP2	PE(P-38:4)/PE(O-38:5)	-0.0711442	0.000692575	0.0290985	0.111885
LIMS3__V__AM29	LIMS3	Citrulline	-0.071144	0.00055786	0.0257178	0.108513
AGPS__V__QI4537	AGPS	PE(P-36:4)/PE(O-36:5)	-0.0711438	0.000910166	0.0339525	0.121284
C1orf188__V__QI4196	C1orf188	SM(d18:1/22:0)	-0.0711418	0.00138934	0.0430408	0.154047
POU3F4__V__AM29	POU3F4	Citrulline	-0.0711388	0.00177485	0.0493318	0.106617
LOC653125__V__QI4003	LOC653125	DG(34:1)	-0.0711282	0.0014487	0.0440629	0.116364
TEX28__V__TF7	TEX28	SM(d18:1/18:1)	-0.0711261	0.000652606	0.0281276	0.212648
GLRX__V__QI4868	GLRX	TG(58:11)	-0.0711234	0.00143636	0.0438512	0.11747
LOC389904__V__QI9015	LOC389904	PE(P-40:6)/PE(O-40:7)	-0.0711148	0.00146186	0.0442836	0.209262
CNR2__V__QI5598	CNR2	SM(d18:1/18:0)	-0.0711142	0.000463022	0.0231404	0.156426
THEX1__V__QI4458	THEX1	SM(d18:1/24:0)	-0.0711131	0.000736211	0.0301236	0.155094
FRMD3__V__QI3592	FRMD3	PE(P-38:6)/PE(O-38:7)	-0.0711123	0.000720554	0.0297634	0.130743
TRAPPC2__V__TF18	TRAPPC2	PC(P-36:2)/PC(O-36:3)	-0.0711119	0.000676161	0.0287031	0.207012
C7orf28A__V__QI4517	C7orf28A	PE(P-38:5)/PE(O-38:6)	-0.0711103	0.00148781	0.0447214	0.141113
KRT20__V__QI4196	KRT20	SM(d18:1/22:0)	-0.0711095	0.0010558	0.0369229	0.151619
ARRDC4__V__AM19	ARRDC4	Allantoin	-0.0711083	3.91314e-05	0.00542981	0.10717
ARIH2__V__QI4568	ARIH2	PE(P-36:2)/PE(O-36:3)	-0.0711009	0.00135017	0.0423557	0.166073
C4orf35__V__QI9015	C4orf35	PE(P-40:6)/PE(O-40:7)	-0.0710995	0.000850916	0.0326856	0.211387
LOC728729__V__QI9015	LOC728729	PE(P-40:6)/PE(O-40:7)	-0.0710989	0.000701488	0.029308	0.211573
CCDC146__V__QI3645	CCDC146	PE(P-36:4)/PE(O-36:5)	-0.0710989	0.00122474	0.0401153	0.11172
LRRC7__V__QI9015	LRRC7	PE(P-40:6)/PE(O-40:7)	-0.0710955	0.000349673	0.0197167	0.21065
CYP26B1__V__AM19	CYP26B1	Allantoin	-0.0710897	0.000479643	0.0236029	0.101424
HESX1__V__TF13	HESX1	SM(d18:1/16:1)	-0.0710896	0.00146222	0.0442885	0.139723
FLJ43390__V__QI9015	FLJ43390	PE(P-40:6)/PE(O-40:7)	-0.0710843	0.000562698	0.0258497	0.210281
BRMS1L__V__QI3981	BRMS1L	PC(P-38:3)/PC(O-38:4)	-0.0710829	0.00155713	0.0458781	0.119875
C1orf110__V__QI3967	C1orf110	SM(d18:1/20:0)	-0.0710822	1.9078e-05	0.00351275	0.103417
ZNF684__V__QI5268	ZNF684	PC(P-38:6)/PC(O-38:7)	-0.071082	0.000267444	0.0169093	0.101986
C9orf40__V__AM19	C9orf40	Allantoin	-0.0710795	0.00118142	0.0393154	0.106196
LOC729393__V__TF14	LOC729393	SM(d18:1/18:1)	-0.0710753	0.00130731	0.0416078	0.187798
SSX4__V__TF6	SSX4	SM(d18:1/16:1)	-0.0710733	0.00160294	0.0466198	0.156064
LOC653616__V__TF6	LOC653616	SM(d18:1/16:1)	-0.0710719	0.00170681	0.0482682	0.156204
LOC646449__V__QI4196	LOC646449	SM(d18:1/22:0)	-0.0710659	0.00111143	0.0379915	0.15379
LOC400986__V__TF9	LOC400986	SM(d18:1/22:0)	-0.0710647	0.000846247	0.0325869	0.104191
SRP14P1__V__QI4868	SRP14P1	TG(58:11)	-0.0710633	0.00115231	0.0387714	0.119978
LOC644472__V__TF9	LOC644472	SM(d18:1/22:0)	-0.0710613	0.0014541	0.0441497	0.103244
LOC644408__V__AM29	LOC644408	Citrulline	-0.07106	0.00163314	0.0471062	0.107965
PTCRA__V__QI3577	PTCRA	SM(d18:1/18:0)	-0.0710599	0.000804921	0.0316833	0.138031
LOC493869__V__QI4458	LOC493869	SM(d18:1/24:0)	-0.0710594	0.00116239	0.038959	0.153263
LOC644769__V__TF27	LOC644769	PC(36:4)_B	-0.0710594	0.00158288	0.0462923	0.147188
MARCH1__V__TF26.2	2023-03-01	tyrosine	-0.0710584	0.000153863	0.0122632	0.100092
PCDH21__V__QI4196	PCDH21	SM(d18:1/22:0)	-0.0710574	0.00138105	0.0428955	0.150709
TRAF4__V__QI9015	TRAF4	PE(P-40:6)/PE(O-40:7)	-0.0710572	0.00102084	0.0362323	0.209175
C6orf185__V__TF13	C6orf185	SM(d18:1/16:1)	-0.0710534	0.00140698	0.0433501	0.139545
KRTAP3.1__V__TF7	KRTAP3.1	SM(d18:1/18:1)	-0.0710514	0.00134498	0.0422664	0.209978
OR10A5__V__QI4537	OR10A5	PE(P-36:4)/PE(O-36:5)	-0.0710472	0.00116478	0.039001	0.118926
FGF9__V__QI3730	FGF9	PE(P-38:5)/PE(O-38:6)	-0.071046	0.00152919	0.0454125	0.12033
LOC644098__V__TF27	LOC644098	PC(36:4)_B	-0.0710459	0.000662304	0.0283671	0.147394
SNORD24__V__TF6	SNORD24	SM(d18:1/16:1)	-0.0710416	0.00121304	0.0398995	0.155643
TMEM132D__V__TF6	TMEM132D	SM(d18:1/16:1)	-0.0710405	0.00121651	0.0399651	0.156679
DRD5__V__QI3967	DRD5	SM(d18:1/20:0)	-0.0710374	0.000761146	0.0307001	0.102014
SRD5A3__V__TF19	SRD5A3	PC(P-38:6)/PC(O-38:7)	-0.0710366	0.000718403	0.0297164	0.10558
HNRNPC__V__QI4458	HNRNPC	SM(d18:1/24:0)	-0.0710359	0.00125337	0.0406451	0.154619
DSP__V__TF12.1	DSP	PC(P-38:5)/PC(O-38:6)	-0.0710357	0.00181675	0.0499712	0.151466
SAMHD1__V__QI4196	SAMHD1	SM(d18:1/22:0)	-0.0710325	0.00086296	0.0329494	0.151544
WDR27__V__QI4517	WDR27	PE(P-38:5)/PE(O-38:6)	-0.0710302	0.00151983	0.0452529	0.140111
PCGF3__V__TF6	PCGF3	SM(d18:1/16:1)	-0.0710287	0.00148728	0.0447123	0.155706
MAGEB18__V__TF13	MAGEB18	SM(d18:1/16:1)	-0.0710263	0.00134603	0.0422833	0.139303
NDFIP1__V__AM19	NDFIP1	Allantoin	-0.0710241	0.000208018	0.0146101	0.108263
LOC642933__V__QI3967	LOC642933	SM(d18:1/20:0)	-0.0710239	0.000906214	0.0338733	0.100746
DRD4__V__QI3866	DRD4	PC(38:3)	-0.0710228	0.00108722	0.0375254	0.128932
TPMT__V__QI3967	TPMT	SM(d18:1/20:0)	-0.0710215	0.000442423	0.0225594	0.102813
SPG7__V__QI3866	SPG7	PC(38:3)	-0.0710201	0.00065697	0.0282356	0.130159
RPUSD4__V__TF19	RPUSD4	PC(P-38:6)/PC(O-38:7)	-0.0710189	0.000592022	0.0266102	0.10837
TMEM98__V__QI4458	TMEM98	SM(d18:1/24:0)	-0.0710185	0.00101143	0.0360465	0.152803
COIL__V__QI3730	COIL	PE(P-38:5)/PE(O-38:6)	-0.071018	0.00129681	0.0414171	0.122007
LOC23117__V__QI4133	LOC23117	PE(P-36:1)/PE(O-36:2)	-0.0710179	0.00116945	0.0390878	0.137249
ZNF124__V__TF9	ZNF124	SM(d18:1/22:0)	-0.0710167	0.00125823	0.0407302	0.105442
EML3__V__TF22	EML3	TG(52:6)	-0.0710154	0.000503601	0.0242578	0.103192
CEP290__V__QI6188	CEP290	creatine	-0.0710054	0.00145004	0.0440838	0.157499
PEX10__V__QI3711	PEX10	PC(40:6)	-0.0710021	0.00174501	0.0488615	0.106181
DHRS4L2__V__QI6604	DHRS4L2	diacetylspermine	-0.071001	0.00176963	0.049255	0.179702
FLJ33706__V__QI3762	FLJ33706	PC(38:4)	-0.0709971	0.00126778	0.0409009	0.158198
SNHG6__V__QI4868	SNHG6	TG(58:11)	-0.0709955	0.00177825	0.049382	0.118252
GNA15__V__TF24	GNA15	TG(48:3)	-0.0709953	0.00119912	0.0396385	0.103581
LOC646803__V__AM29	LOC646803	Citrulline	-0.070985	0.00113038	0.0383532	0.107893
SNORD114.24__V__QI9015	SNORD114.24	PE(P-40:6)/PE(O-40:7)	-0.0709846	0.00046087	0.02308	0.210787
LOC645212__V__QI9015	LOC645212	PE(P-40:6)/PE(O-40:7)	-0.0709805	0.000787105	0.031294	0.209704
CREB3L1__V__QI9015	CREB3L1	PE(P-40:6)/PE(O-40:7)	-0.0709779	0.000998763	0.0357845	0.208744
LRP11__V__AM29	LRP11	Citrulline	-0.070976	0.00167469	0.0477653	0.106543
CARD10__V__QI3762	CARD10	PC(38:4)	-0.0709753	0.00133076	0.0420187	0.157886
COL2A1__V__TF6	COL2A1	SM(d18:1/16:1)	-0.0709731	0.0014628	0.0442978	0.155708
LRRC70__V__TF13	LRRC70	SM(d18:1/16:1)	-0.0709706	0.0014684	0.0443927	0.139221
TUB__V__TF14	TUB	SM(d18:1/18:1)	-0.0709691	0.0010604	0.0370106	0.187558
LOC201651__V__TF6	LOC201651	SM(d18:1/16:1)	-0.0709689	0.00132001	0.0418303	0.155587
EMX1__V__TF6	EMX1	SM(d18:1/16:1)	-0.0709679	0.00115576	0.0388361	0.155709
LOC643234__V__QI9015	LOC643234	PE(P-40:6)/PE(O-40:7)	-0.0709678	0.0017429	0.0488296	0.211485
LOC731779__V__QI4517	LOC731779	PE(P-38:5)/PE(O-38:6)	-0.0709675	0.00156794	0.0460512	0.141078
TMC1__V__TF6	TMC1	SM(d18:1/16:1)	-0.0709674	0.00148249	0.0446325	0.155678
SLA2__V__QI4458	SLA2	SM(d18:1/24:0)	-0.0709663	0.00167731	0.0478074	0.153259
LOC642761__V__TF6	LOC642761	SM(d18:1/16:1)	-0.0709661	0.00141969	0.043571	0.155589
LOC100133049__V__QI9015	LOC100133049	PE(P-40:6)/PE(O-40:7)	-0.0709659	0.00134696	0.0422985	0.207977
LOC644266__V__QI9015	LOC644266	PE(P-40:6)/PE(O-40:7)	-0.0709589	0.00102912	0.0363951	0.209366
CARD9__V__QI6339	CARD9	TG(56:9)	-0.0709585	0.00177064	0.0492706	0.104695
FANCC__V__TF7	FANCC	SM(d18:1/18:1)	-0.070958	0.000943045	0.0346355	0.210249
CEACAM18__V__TF13	CEACAM18	SM(d18:1/16:1)	-0.0709576	0.00132272	0.0418747	0.139373
ZNF180__V__TF27	ZNF180	PC(36:4)_B	-0.0709508	0.000519711	0.0246971	0.14702
SNORA74A__V__QI3762	SNORA74A	PC(38:4)	-0.0709469	0.000715963	0.0296594	0.159659
CCDC110__V__QI3711	CCDC110	PC(40:6)	-0.0709431	0.00145377	0.0441453	0.108762
LOC728340__V__TF7	LOC728340	SM(d18:1/18:1)	-0.0709406	0.00136302	0.0425788	0.210749
IL25__V__QI6188	IL25	creatine	-0.0709365	0.00174298	0.0488308	0.160369
TRIM50__V__QI9015	TRIM50	PE(P-40:6)/PE(O-40:7)	-0.0709351	0.000876527	0.0332478	0.208814
CDH16__V__QI9000	CDH16	PE(P-38:6)/PE(O-38:7)	-0.0709334	0.0014311	0.0437639	0.126993
FRMD8__V__QI6188	FRMD8	creatine	-0.070931	0.00160257	0.0466149	0.160381
PLCL2__V__QI3762	PLCL2	PC(38:4)	-0.0709291	0.000609177	0.02706	0.163064
AIRE__V__TF14	AIRE	SM(d18:1/18:1)	-0.0709255	0.0012535	0.0406475	0.188078
KCNJ3__V__QI3762	KCNJ3	PC(38:4)	-0.070924	0.000310205	0.0184013	0.16243
LOC347487__V__QI8939	LOC347487	PE(P-34:1)/PE(O-34:2)	-0.0709187	0.00153183	0.0454575	0.116152
LPHN3__V__QI9015	LPHN3	PE(P-40:6)/PE(O-40:7)	-0.0709173	0.00107686	0.0373242	0.211117
NPBWR2__V__TF14	NPBWR2	SM(d18:1/18:1)	-0.0709165	0.00102099	0.0362342	0.187676
C10orf2__V__QI9000	C10orf2	PE(P-38:6)/PE(O-38:7)	-0.0709154	0.00141007	0.0434051	0.129054
INTS5__V__AM19	INTS5	Allantoin	-0.0709126	0.00100212	0.0358561	0.105597
GARNL4__V__AM29	GARNL4	Citrulline	-0.0709104	0.00161861	0.0468776	0.106318
ACTRT2__V__QI3981	ACTRT2	PC(P-38:3)/PC(O-38:4)	-0.0709092	0.00179831	0.049691	0.119117
PCDHB15__V__QI5598	PCDHB15	SM(d18:1/18:0)	-0.0709091	0.00152084	0.0452705	0.154687
SNHG5__V__QI4868	SNHG5	TG(58:11)	-0.0709078	5.94071e-05	0.00698506	0.121628
LRRC32__V__AM29	LRRC32	Citrulline	-0.0709012	0.000879193	0.0333045	0.108729
MTERF__V__QI5268	MTERF	PC(P-38:6)/PC(O-38:7)	-0.0708998	0.00113389	0.0384206	0.100226
MARVELD2__V__QI4517	MARVELD2	PE(P-38:5)/PE(O-38:6)	-0.0708959	0.00103598	0.0365313	0.141101
TIMP1__V__QI1351	TIMP1	DG(34:1)	-0.0708942	3.04351e-05	0.00466727	0.101845
LOC100132386__V__TF6	LOC100132386	SM(d18:1/16:1)	-0.0708936	0.00119174	0.0395001	0.156761
SCARNA17__V__QI4458	SCARNA17	SM(d18:1/24:0)	-0.0708864	0.000800855	0.0315927	0.155156
SRP72__V__QI5268	SRP72	PC(P-38:6)/PC(O-38:7)	-0.0708857	0.000305993	0.0182627	0.103483
WFDC10A__V__QI7375	WFDC10A	PC(P-34:0)/PC(O-34:1)	-0.0708834	0.00157336	0.0461423	0.116056
ZNF644__V__TF14	ZNF644	SM(d18:1/18:1)	-0.0708817	0.000713319	0.0295946	0.19023
LOC643283__V__QI9006	LOC643283	PE(P-38:4)/PE(O-38:5)	-0.0708782	0.00102527	0.0363174	0.116418
KIAA0427__V__QI4458	KIAA0427	SM(d18:1/24:0)	-0.0708766	0.00165464	0.0474436	0.153984
SCARA5__V__TF13	SCARA5	SM(d18:1/16:1)	-0.0708691	0.00163743	0.0471744	0.138657
OR4N4__V__QI4517	OR4N4	PE(P-38:5)/PE(O-38:6)	-0.0708662	0.000980752	0.0354165	0.141482
LOC645033__V__QI5598	LOC645033	SM(d18:1/18:0)	-0.070866	0.000848491	0.0326343	0.155723
SAP18__V__AM19	SAP18	Allantoin	-0.0708639	0.00040843	0.0215428	0.106173
ATP2A1__V__QI3762	ATP2A1	PC(38:4)	-0.0708563	0.001685	0.0479256	0.158523
UBN2__V__TF7	UBN2	SM(d18:1/18:1)	-0.070855	0.00143866	0.0438896	0.210763
LOC134541__V__QI3762	LOC134541	PC(38:4)	-0.0708545	0.0012593	0.0407491	0.1599
CHRM3__V__QI9015	CHRM3	PE(P-40:6)/PE(O-40:7)	-0.0708527	0.000781361	0.0311637	0.209882
NECAP1__V__QI5268	NECAP1	PC(P-38:6)/PC(O-38:7)	-0.0708445	0.000612829	0.0271497	0.102789
TRHDE__V__QI3762	TRHDE	PC(38:4)	-0.0708434	0.00163962	0.0472089	0.158818
E2F8__V__TF7	E2F8	SM(d18:1/18:1)	-0.0708432	0.000784927	0.0312433	0.210206
FOXK1__V__AM29	FOXK1	Citrulline	-0.0708395	0.000827775	0.0321851	0.107894
ACAA2__V__QI4458	ACAA2	SM(d18:1/24:0)	-0.0708393	0.000862579	0.0329402	0.15646
PLEKHA2__V__QI3762	PLEKHA2	PC(38:4)	-0.070836	0.000620214	0.0273331	0.161524
HIST1H4B__V__AM29	HIST1H4B	Citrulline	-0.0708354	0.000823448	0.0320865	0.108606
ULK3__V__QI3711	ULK3	PC(40:6)	-0.0708334	0.00140785	0.043367	0.107751
LOC643152__V__TF9	LOC643152	SM(d18:1/22:0)	-0.0708291	0.00137287	0.0427522	0.101897
KIAA0776__V__QI9015	KIAA0776	PE(P-40:6)/PE(O-40:7)	-0.0708264	0.000300884	0.0180888	0.211377
SNORD111B__V__QI3711	SNORD111B	PC(40:6)	-0.0708242	0.00127882	0.0410974	0.109052
PI15__V__TF27	PI15	PC(36:4)_B	-0.0708234	0.00077568	0.0310385	0.147454
NUTF2__V__QI6604	NUTF2	diacetylspermine	-0.0708196	0.00174913	0.0489282	0.180015
LMO1__V__QI9026	LMO1	acetyl-galactosamine	-0.0708187	0.00165626	0.0474689	0.105268
ACOT6__V__QI9015	ACOT6	PE(P-40:6)/PE(O-40:7)	-0.0708155	0.000743862	0.0303041	0.209925
TRABD__V__QI6188	TRABD	creatine	-0.0708152	0.000883782	0.0334008	0.161902
LOC653463__V__AM29	LOC653463	Citrulline	-0.0708138	0.00071723	0.0296878	0.108343
SCARNA23__V__TF9	SCARNA23	SM(d18:1/22:0)	-0.0708112	0.000885085	0.033429	0.103906
FLJ42842__V__QI9006	FLJ42842	PE(P-38:4)/PE(O-38:5)	-0.0708098	0.00107443	0.0372774	0.114796
LOC553137__V__TF9	LOC553137	SM(d18:1/22:0)	-0.0708093	0.00151476	0.0451731	0.102378
OR5A2__V__QI3762	OR5A2	PC(38:4)	-0.0708074	0.000557886	0.0257184	0.160315
C20orf141__V__QI4517	C20orf141	PE(P-38:5)/PE(O-38:6)	-0.070803	0.000646216	0.0279686	0.141912
LOC100132057__V__AM29	LOC100132057	Citrulline	-0.0707997	0.00174746	0.0489009	0.106054
MAPK9__V__QI4458	MAPK9	SM(d18:1/24:0)	-0.0707933	0.0016593	0.0475199	0.15413
DIABLO__V__TF10	DIABLO	PC(P-36:4)/PC(O-36:5)_B	-0.0707873	0.00084476	0.0325553	0.130619
LOC643237__V__QI5598	LOC643237	SM(d18:1/18:0)	-0.0707854	0.00138339	0.0429353	0.154783
ZNF141__V__TF9	ZNF141	SM(d18:1/22:0)	-0.0707845	0.00129098	0.0413133	0.102179
TPK1__V__TF19	TPK1	PC(P-38:6)/PC(O-38:7)	-0.0707826	0.000674236	0.0286557	0.107395
MFAP3L__V__QI9015	MFAP3L	PE(P-40:6)/PE(O-40:7)	-0.0707806	0.00118134	0.039314	0.209973
SEC24A__V__QI5268	SEC24A	PC(P-38:6)/PC(O-38:7)	-0.0707777	0.000589515	0.0265481	0.100325
LOC100131980__V__QI3592	LOC100131980	PE(P-38:6)/PE(O-38:7)	-0.0707775	0.00134107	0.0422016	0.13044
MAGEB6__V__QI3911	MAGEB6	PE(P-40:6)/PE(O-40:7)	-0.0707758	0.00153642	0.0455315	0.161194
LOC401286__V__TF6	LOC401286	SM(d18:1/16:1)	-0.0707757	0.000994998	0.0357045	0.156181
FLJ20444__V__TF19	FLJ20444	PC(P-38:6)/PC(O-38:7)	-0.0707743	0.00147896	0.0445702	0.104693
PPAN.P2RY11__V__AM52	PPAN.P2RY11	Indole-3-lactic acid	-0.0707732	0.000539237	0.0252298	0.130675
LOC642762__V__TF12.1	LOC642762	PC(P-38:5)/PC(O-38:6)	-0.0707669	0.000477309	0.0235363	0.153125
LOC647310__V__TF6	LOC647310	SM(d18:1/16:1)	-0.0707628	0.000499321	0.0241451	0.158207
ALG5__V__QI6188	ALG5	creatine	-0.0707617	0.00108288	0.0374383	0.159753
ZNF501__V__TF6	ZNF501	SM(d18:1/16:1)	-0.0707605	0.00129094	0.0413128	0.155263
LAMA3__V__TF6	LAMA3	SM(d18:1/16:1)	-0.0707601	0.00168803	0.0479712	0.157132
MUC21__V__TF13	MUC21	SM(d18:1/16:1)	-0.0707567	0.00125819	0.0407298	0.140568
TMLHE__V__QI4458	TMLHE	SM(d18:1/24:0)	-0.0707549	0.000693615	0.0291225	0.15467
ZNF644__V__QI3762	ZNF644	PC(38:4)	-0.0707517	0.000289949	0.0177147	0.162444
LOC441876__V__QI3911	LOC441876	PE(P-40:6)/PE(O-40:7)	-0.0707506	0.000731464	0.0300157	0.166436
KCNT1__V__AM52	KCNT1	Indole-3-lactic acid	-0.0707502	0.000743099	0.0302858	0.128122
NFE2L3__V__QI7557	NFE2L3	PC(P-40:6)/PC(O-40:7)	-0.0707475	0.00139513	0.0431443	0.102582
LOC134541__V__TF13	LOC134541	SM(d18:1/16:1)	-0.0707471	0.00140228	0.0432713	0.139406
LOC647176__V__QI3762	LOC647176	PC(38:4)	-0.0707449	0.00167883	0.0478299	0.157895
ESRRAP2__V__QI9000	ESRRAP2	PE(P-38:6)/PE(O-38:7)	-0.0707419	0.000302392	0.0181437	0.132412
BRP44L__V__QI9000	BRP44L	PE(P-38:6)/PE(O-38:7)	-0.0707416	0.000472516	0.0234028	0.130891
C21orf114__V__QI3762	C21orf114	PC(38:4)	-0.0707416	0.00170691	0.0482697	0.158013
RPUSD1__V__AM19	RPUSD1	Allantoin	-0.0707415	0.000626957	0.0274966	0.105533
TMEM225__V__QI4196	TMEM225	SM(d18:1/22:0)	-0.0707406	0.00166401	0.047596	0.153927
LOC728423__V__AM29	LOC728423	Citrulline	-0.0707402	0.00134386	0.0422471	0.106564
CCDC50__V__QI3645	CCDC50	PE(P-36:4)/PE(O-36:5)	-0.0707365	0.000769654	0.0308968	0.113219
LOC644571__V__QI3762	LOC644571	PC(38:4)	-0.0707351	0.0017423	0.0488202	0.158483
CCNYL1__V__TF9	CCNYL1	SM(d18:1/22:0)	-0.0707342	0.00138207	0.0429124	0.104445
TBCA__V__QI4868	TBCA	TG(58:11)	-0.0707314	0.00086294	0.032949	0.120409
SNORD102__V__QI3577	SNORD102	SM(d18:1/18:0)	-0.0707305	0.00178881	0.0495405	0.135828
AMT__V__TF22	AMT	TG(52:6)	-0.0707289	0.000745635	0.0303419	0.100897
LOC646029__V__TF6	LOC646029	SM(d18:1/16:1)	-0.0707279	0.000682714	0.0288574	0.159128
LOC643452__V__QI9006	LOC643452	PE(P-38:4)/PE(O-38:5)	-0.070725	0.000874101	0.0331965	0.11632
TMEM200B__V__QI9015	TMEM200B	PE(P-40:6)/PE(O-40:7)	-0.0707232	0.000362883	0.0201387	0.212499
SHRM__V__QI4458	SHRM	SM(d18:1/24:0)	-0.0707201	0.00168032	0.0478532	0.152008
DNAJC17__V__QI9026	DNAJC17	acetyl-galactosamine	-0.0707165	0.000759627	0.0306651	0.10772
MAP3K12__V__QI3967	MAP3K12	SM(d18:1/20:0)	-0.0707163	0.000886455	0.033457	0.101635
LOC646040__V__TF9	LOC646040	SM(d18:1/22:0)	-0.0707115	0.000371821	0.0204269	0.105312
GALT__V__TF9	GALT	SM(d18:1/22:0)	-0.0707113	0.00166851	0.0476646	0.102567
LOC653683__V__TF17	LOC653683	PC(P-34:1)/PC(O-34:2)	-0.0707091	0.00168973	0.0479972	0.153669
LOC284215__V__AM29	LOC284215	Citrulline	-0.0707089	0.00137245	0.0427452	0.10816
C13orf26__V__QI3762	C13orf26	PC(38:4)	-0.0707081	0.00123352	0.0402801	0.158383
PPFIA3__V__QI3577	PPFIA3	SM(d18:1/18:0)	-0.0707077	0.000952978	0.0348395	0.137066
LOC653564__V__QI4537	LOC653564	PE(P-36:4)/PE(O-36:5)	-0.0707032	0.00160538	0.0466631	0.119042
C1orf151__V__QI9015	C1orf151	PE(P-40:6)/PE(O-40:7)	-0.0707024	0.000624509	0.0274375	0.21031
POLR2I__V__QI6604	POLR2I	diacetylspermine	-0.0707017	0.000888788	0.033507	0.180227
SP7__V__QI9015	SP7	PE(P-40:6)/PE(O-40:7)	-0.0706986	0.000901487	0.0337774	0.210525
LOC100134668__V__QI3577	LOC100134668	SM(d18:1/18:0)	-0.070698	0.00167806	0.0478188	0.13623
LOC340204__V__TF6	LOC340204	SM(d18:1/16:1)	-0.0706974	0.0011085	0.0379369	0.155785
LPAR5__V__QI6188	LPAR5	creatine	-0.0706939	0.000848522	0.0326345	0.161291
LOC645915__V__TF13	LOC645915	SM(d18:1/16:1)	-0.0706928	0.00169854	0.0481377	0.140579
ZNF713__V__QI3762	ZNF713	PC(38:4)	-0.0706888	0.00144797	0.0440503	0.158102
TM2D2__V__QI3981	TM2D2	PC(P-38:3)/PC(O-38:4)	-0.0706883	0.00180319	0.0497643	0.119996
LOC645342__V__QI3967	LOC645342	SM(d18:1/20:0)	-0.0706877	0.00105841	0.0369742	0.100901
PFDN4__V__TF6	PFDN4	SM(d18:1/16:1)	-0.0706855	0.000848024	0.0326249	0.156982
LOC196120__V__QI3577	LOC196120	SM(d18:1/18:0)	-0.0706844	0.00171281	0.0483589	0.135739
LOC402342__V__QI9000	LOC402342	PE(P-38:6)/PE(O-38:7)	-0.0706835	0.00124778	0.0405378	0.130475
NUPL2__V__QI7557	NUPL2	PC(P-40:6)/PC(O-40:7)	-0.070681	0.00177206	0.0492893	0.103939
LOC442446__V__AM29	LOC442446	Citrulline	-0.0706793	0.000730949	0.0300054	0.109233
FAM167A__V__QI7557	FAM167A	PC(P-40:6)/PC(O-40:7)	-0.0706756	0.00152754	0.0453864	0.103261
LOC643055__V__TF12.1	LOC643055	PC(P-38:5)/PC(O-38:6)	-0.0706756	0.00134969	0.0423477	0.151277
OR52A4__V__QI4196	OR52A4	SM(d18:1/22:0)	-0.0706739	0.00177607	0.0493498	0.150884
TARSL2__V__QI4517	TARSL2	PE(P-38:5)/PE(O-38:6)	-0.0706694	0.00117541	0.039204	0.142229
LOC644512__V__TF9	LOC644512	SM(d18:1/22:0)	-0.0706656	0.000912032	0.0339902	0.102416
C12orf32__V__QI4537	C12orf32	PE(P-36:4)/PE(O-36:5)	-0.0706614	0.00156364	0.0459825	0.120916
FAM133A__V__QI9015	FAM133A	PE(P-40:6)/PE(O-40:7)	-0.0706611	0.000323947	0.0188659	0.211318
ORC4L__V__TF6	ORC4L	SM(d18:1/16:1)	-0.0706589	0.000976539	0.0353307	0.158307
LOC644351__V__QI4517	LOC644351	PE(P-38:5)/PE(O-38:6)	-0.0706491	0.00143655	0.0438542	0.139818
C1orf50__V__QI3968	C1orf50	PE(P-36:2)/PE(O-36:3)	-0.0706395	0.00178532	0.0494863	0.148962
LOC728850__V__QI9006	LOC728850	PE(P-38:4)/PE(O-38:5)	-0.0706393	0.00163415	0.0471201	0.114923
LOC642778__V__QI7557	LOC642778	PC(P-40:6)/PC(O-40:7)	-0.0706386	0.000968904	0.0351744	0.10242
RELL2__V__QI7557	RELL2	PC(P-40:6)/PC(O-40:7)	-0.0706374	0.00132797	0.0419695	0.102979
LOC644974__V__TF27	LOC644974	PC(36:4)_B	-0.0706365	0.00138156	0.0429042	0.144889
PGAM2__V__AM29	PGAM2	Citrulline	-0.0706363	0.00173187	0.0486561	0.107895
TNFSF8__V__QI3967	TNFSF8	SM(d18:1/20:0)	-0.0706334	0.000202822	0.0144012	0.100803
MRPS24__V__AM19	MRPS24	Allantoin	-0.0706331	0.000708429	0.0294795	0.107597
C14orf28__V__QI5268	C14orf28	PC(P-38:6)/PC(O-38:7)	-0.0706327	0.000180618	0.0134591	0.102957
EPHA4__V__TF12.1	EPHA4	PC(P-38:5)/PC(O-38:6)	-0.0706319	0.00124113	0.0404194	0.154389
LOC646946__V__TF6	LOC646946	SM(d18:1/16:1)	-0.0706308	0.000958734	0.0349581	0.157175
WDR34__V__QI4458	WDR34	SM(d18:1/24:0)	-0.0706266	0.000738797	0.0301826	0.156196
TNNI3K__V__QI4517	TNNI3K	PE(P-38:5)/PE(O-38:6)	-0.0706223	0.00137039	0.0427084	0.14124
SAMD11__V__TF14	SAMD11	SM(d18:1/18:1)	-0.07062	0.00164414	0.0472822	0.188003
LOC644538__V__AM52	LOC644538	Indole-3-lactic acid	-0.0706162	0.00158258	0.0462874	0.126793
UFSP2__V__QI3730	UFSP2	PE(P-38:5)/PE(O-38:6)	-0.0706149	0.000332163	0.0191365	0.125435
ZNF652__V__TF6	ZNF652	SM(d18:1/16:1)	-0.0706061	0.00155283	0.0458059	0.157281
APOL1__V__QI3711	APOL1	PC(40:6)	-0.0706019	0.000468498	0.0232896	0.108657
ATP13A1__V__QI4833	ATP13A1	TG(50:5)	-0.0706008	0.000482285	0.0236767	0.101409
ISLR2__V__AM29	ISLR2	Citrulline	-0.0705965	0.00167859	0.0478267	0.106457
LOC132706__V__QI9015	LOC132706	PE(P-40:6)/PE(O-40:7)	-0.0705962	0.000966289	0.0351203	0.210335
C14orf70__V__AM52	C14orf70	Indole-3-lactic acid	-0.0705944	0.00127046	0.0409497	0.127261
PGC__V__TF13	PGC	SM(d18:1/16:1)	-0.0705942	0.00103402	0.0364926	0.139689
LETM2__V__QI9015	LETM2	PE(P-40:6)/PE(O-40:7)	-0.070594	0.00129952	0.0414662	0.208757
ACO2__V__QI6604	ACO2	diacetylspermine	-0.0705922	0.00130472	0.0415618	0.17978
ZNF598__V__QI4458	ZNF598	SM(d18:1/24:0)	-0.0705913	0.000896002	0.03366	0.153362
LOC643932__V__TF27	LOC643932	PC(36:4)_B	-0.0705907	0.00094927	0.0347603	0.147079
LYRM4__V__QI3730	LYRM4	PE(P-38:5)/PE(O-38:6)	-0.070589	0.000909489	0.0339391	0.121156
LOC100190939__V__QI9345	LOC100190939	LPC(16:0)	-0.070586	0.00115833	0.0388817	0.100286
SCARNA5__V__TF7	SCARNA5	SM(d18:1/18:1)	-0.0705818	0.00149294	0.0448088	0.210789
LDLRAD1__V__QI9000	LDLRAD1	PE(P-38:6)/PE(O-38:7)	-0.0705809	0.000829904	0.0322321	0.127329
IFI44__V__QI4868	IFI44	TG(58:11)	-0.07058	0.000165308	0.0127859	0.117037
IL27__V__QI3711	IL27	PC(40:6)	-0.0705795	0.000849787	0.032662	0.109265
CDH4__V__TF6	CDH4	SM(d18:1/16:1)	-0.0705791	0.00106068	0.037016	0.16024
ACOT4__V__QI4133	ACOT4	PE(P-36:1)/PE(O-36:2)	-0.0705726	0.00180567	0.0498031	0.136768
ATPGD1__V__AM19	ATPGD1	Allantoin	-0.0705712	0.000125442	0.0108773	0.106659
FAM92A3__V__TF13	FAM92A3	SM(d18:1/16:1)	-0.0705698	0.00180895	0.0498517	0.138111
CPEB3__V__QI4196	CPEB3	SM(d18:1/22:0)	-0.0705697	0.0013773	0.0428315	0.151662
LOC646871__V__TF6	LOC646871	SM(d18:1/16:1)	-0.0705683	0.00156833	0.046058	0.154991
SFMBT2__V__AM19	SFMBT2	Allantoin	-0.0705651	0.000919937	0.0341599	0.105175
GMPPA__V__QI6604	GMPPA	diacetylspermine	-0.0705599	0.00151526	0.0451807	0.179352
LOC100132794__V__TF6	LOC100132794	SM(d18:1/16:1)	-0.0705578	0.00107454	0.0372794	0.156577
DKFZp686K1684__V__TF7	DKFZp686K1684	SM(d18:1/18:1)	-0.0705574	0.00164194	0.047248	0.209871
LOC401218__V__TF9	LOC401218	SM(d18:1/22:0)	-0.0705561	0.00154047	0.0455952	0.102867
RASA4__V__QI9015	RASA4	PE(P-40:6)/PE(O-40:7)	-0.0705554	0.001051	0.0368284	0.208804
LOC645600__V__TF12.1	LOC645600	PC(P-38:5)/PC(O-38:6)	-0.0705543	0.000790713	0.03137	0.153897
ARRB1__V__QI6604	ARRB1	diacetylspermine	-0.0705529	0.000565236	0.0259206	0.181075
LOC133874__V__QI9015	LOC133874	PE(P-40:6)/PE(O-40:7)	-0.0705505	0.000410747	0.0216146	0.210905
TMEM85__V__QI3866	TMEM85	PC(38:3)	-0.0705445	0.00159546	0.0465037	0.13058
LPAR1__V__QI3967	LPAR1	SM(d18:1/20:0)	-0.0705421	0.000274902	0.0171798	0.101508
MYADM__V__TF13	MYADM	SM(d18:1/16:1)	-0.0705407	0.000228014	0.0154193	0.14251
LOC728737__V__QI9015	LOC728737	PE(P-40:6)/PE(O-40:7)	-0.0705388	0.000742704	0.0302762	0.210586
GDF11__V__AM29	GDF11	Citrulline	-0.0705346	0.000631872	0.0276185	0.108737
STARD6__V__QI3762	STARD6	PC(38:4)	-0.0705341	0.00126384	0.0408331	0.159186
TSC2__V__QI6604	TSC2	diacetylspermine	-0.0705341	0.00111715	0.0381042	0.178928
RFC4__V__QI6188	RFC4	creatine	-0.0705315	0.00181478	0.0499378	0.158598
PTPRT__V__QI3711	PTPRT	PC(40:6)	-0.0705288	0.000776571	0.0310598	0.107094
LOC646040__V__TF13	LOC646040	SM(d18:1/16:1)	-0.0705268	0.000739506	0.0301994	0.139934
LOC401463__V__QI3762	LOC401463	PC(38:4)	-0.0705252	0.00060695	0.027003	0.160177
LOC644739__V__TF13	LOC644739	SM(d18:1/16:1)	-0.0705188	0.00127755	0.0410748	0.139674
LARP6__V__QI4196	LARP6	SM(d18:1/22:0)	-0.0705139	0.00155306	0.0458089	0.152859
POLG2__V__QI8939	POLG2	PE(P-34:1)/PE(O-34:2)	-0.0705128	0.00119839	0.039626	0.116798
OR11L1__V__QI3762	OR11L1	PC(38:4)	-0.0705112	0.000991462	0.0356338	0.158095
VN1R2__V__QI3711	VN1R2	PC(40:6)	-0.0705087	0.000730944	0.0300053	0.107895
LOC389458__V__QI7308.1	LOC389458	N-acetylhistidine	-0.0705057	0.00180863	0.0498469	0.176998
CCDC66__V__QI5268	CCDC66	PC(P-38:6)/PC(O-38:7)	-0.0705037	0.000477922	0.023553	0.101363
NADSYN1__V__QI4133	NADSYN1	PE(P-36:1)/PE(O-36:2)	-0.0705034	0.001747	0.0488932	0.13812
LOC642566__V__TF12.1	LOC642566	PC(P-38:5)/PC(O-38:6)	-0.0704999	0.00170059	0.0481701	0.152815
KIF20B__V__AM19	KIF20B	Allantoin	-0.0704995	0.00099302	0.0356646	0.106523
CACHD1__V__QI4196	CACHD1	SM(d18:1/22:0)	-0.0704984	0.000920591	0.0341717	0.154264
GRHL2__V__QI4537	GRHL2	PE(P-36:4)/PE(O-36:5)	-0.0704981	0.00147479	0.0445026	0.117385
ALMS1P__V__QI9015	ALMS1P	PE(P-40:6)/PE(O-40:7)	-0.0704978	0.000601927	0.0268731	0.211687
LOC644193__V__QI9015	LOC644193	PE(P-40:6)/PE(O-40:7)	-0.0704958	0.00086084	0.0329021	0.210195
C2orf28__V__QI5268	C2orf28	PC(P-38:6)/PC(O-38:7)	-0.0704935	0.00081494	0.0319006	0.103004
LOC727958__V__AM29	LOC727958	Citrulline	-0.0704911	0.00139749	0.0431869	0.107397
LOC100131169__V__TF9	LOC100131169	SM(d18:1/22:0)	-0.07049	0.00110764	0.0379214	0.102409
STARD6__V__QI9015	STARD6	PE(P-40:6)/PE(O-40:7)	-0.0704899	0.00060755	0.0270191	0.210351
KRT35__V__QI4517	KRT35	PE(P-38:5)/PE(O-38:6)	-0.070488	0.00136146	0.0425492	0.14098
SOX2OT__V__TF14	SOX2OT	SM(d18:1/18:1)	-0.0704869	0.00134381	0.0422465	0.187793
LOC642377__V__TF22	LOC642377	TG(52:6)	-0.0704836	0.000393551	0.0210877	0.101703
TRAPPC2__V__QI3968	TRAPPC2	PE(P-36:2)/PE(O-36:3)	-0.0704797	0.000849081	0.0326446	0.150261
LOC341356__V__TF6	LOC341356	SM(d18:1/16:1)	-0.0704778	0.000857703	0.0328334	0.157541
COG4__V__QI4133	COG4	PE(P-36:1)/PE(O-36:2)	-0.0704773	0.000887564	0.0334814	0.139163
CSPP1__V__QI4196	CSPP1	SM(d18:1/22:0)	-0.0704772	0.000628525	0.0275349	0.155047
KRTAP13.2__V__QI9015	KRTAP13.2	PE(P-40:6)/PE(O-40:7)	-0.0704762	0.00159431	0.0464842	0.208469
LOC643060__V__QI4458	LOC643060	SM(d18:1/24:0)	-0.0704756	0.00164283	0.0472613	0.154701
LOC388476__V__QI3981	LOC388476	PC(P-38:3)/PC(O-38:4)	-0.0704739	0.00083536	0.0323505	0.121988
INPP5F__V__TF27	INPP5F	PC(36:4)_B	-0.0704661	0.000885502	0.033437	0.146363
ABCD4__V__QI3762	ABCD4	PC(38:4)	-0.0704622	0.00175042	0.0489469	0.157926
ZNF835__V__AM29	ZNF835	Citrulline	-0.0704582	0.000660208	0.0283159	0.110641
WDR34__V__QI4196	WDR34	SM(d18:1/22:0)	-0.0704564	0.00051099	0.0244652	0.154133
H2AFX__V__QI4458	H2AFX	SM(d18:1/24:0)	-0.0704546	0.00115523	0.0388252	0.153275
KLF15__V__QI3577	KLF15	SM(d18:1/18:0)	-0.0704451	0.000712569	0.0295763	0.136999
ZNF195__V__QI7557	ZNF195	PC(P-40:6)/PC(O-40:7)	-0.0704422	0.000838066	0.0324068	0.103389
C1orf55__V__QI6188	C1orf55	creatine	-0.0704408	0.00107966	0.0373773	0.159138
ICA1L__V__QI3762	ICA1L	PC(38:4)	-0.0704393	0.000728166	0.029941	0.160154
LOC339562__V__TF27	LOC339562	PC(36:4)_B	-0.0704385	0.000825913	0.0321419	0.145999
SERTAD1__V__QI7334	SERTAD1	C3 carnitine	-0.0704367	9.72285e-06	0.00231603	0.105594
LOC644173__V__TF9	LOC644173	SM(d18:1/22:0)	-0.0704342	0.00179039	0.049566	0.103597
C21orf59__V__QI4196	C21orf59	SM(d18:1/22:0)	-0.0704323	0.0011784	0.039262	0.152675
LOC653080__V__QI4196	LOC653080	SM(d18:1/22:0)	-0.0704252	0.00151272	0.045139	0.152752
DIO3OS__V__QI9015	DIO3OS	PE(P-40:6)/PE(O-40:7)	-0.07042	0.000863979	0.0329726	0.211172
IL28B__V__QI3762	IL28B	PC(38:4)	-0.0704183	0.00164248	0.0472569	0.157329
LOC389633__V__AM29	LOC389633	Citrulline	-0.0704132	0.00165639	0.0474705	0.107828
TPK1__V__QI5268	TPK1	PC(P-38:6)/PC(O-38:7)	-0.070411	0.000525554	0.0248594	0.102038
LOC646079__V__AM29	LOC646079	Citrulline	-0.0704099	0.00114976	0.0387243	0.107054
LOC440005__V__TF14	LOC440005	SM(d18:1/18:1)	-0.0704062	0.000682303	0.0288481	0.189492
CD83__V__QI4133	CD83	PE(P-36:1)/PE(O-36:2)	-0.0704032	0.00172168	0.0484949	0.138444
OR5P2__V__QI9015	OR5P2	PE(P-40:6)/PE(O-40:7)	-0.0704021	0.00125669	0.0407045	0.210511
SNHG3.RCC1__V__QI7557	SNHG3.RCC1	PC(P-40:6)/PC(O-40:7)	-0.0704003	0.000553454	0.025603	0.104138
CAPRIN2__V__TF19	CAPRIN2	PC(P-38:6)/PC(O-38:7)	-0.0703952	0.00118826	0.0394363	0.107924
FLJ44112__V__AM29	FLJ44112	Citrulline	-0.0703942	0.000989791	0.0356	0.107145
SCAND1__V__QI6604	SCAND1	diacetylspermine	-0.0703942	0.00170444	0.048232	0.178504
SLC35E1__V__QI3866	SLC35E1	PC(38:3)	-0.0703931	0.00147824	0.0445573	0.129218
CES8__V__QI4458	CES8	SM(d18:1/24:0)	-0.0703911	0.00115712	0.0388612	0.154644
C14orf64__V__QI3911	C14orf64	PE(P-40:6)/PE(O-40:7)	-0.0703902	0.00164016	0.0472176	0.161009
LZTFL1__V__QI6188	LZTFL1	creatine	-0.0703883	0.000990453	0.0356121	0.158036
DNAJC21__V__TF9	DNAJC21	SM(d18:1/22:0)	-0.0703868	0.000499985	0.0241613	0.105602
CCL20__V__QI4196	CCL20	SM(d18:1/22:0)	-0.070386	0.000996951	0.0357443	0.154277
CTPS2__V__QI9006	CTPS2	PE(P-38:4)/PE(O-38:5)	-0.0703853	0.00132479	0.0419112	0.115882
TMEM222__V__QI6188	TMEM222	creatine	-0.070383	0.00178875	0.0495399	0.158153
C3orf67__V__QI9000	C3orf67	PE(P-38:6)/PE(O-38:7)	-0.0703799	0.00150826	0.0450672	0.127456
LOC642712__V__QI3967	LOC642712	SM(d18:1/20:0)	-0.0703772	0.000773654	0.0309891	0.101101
ATP5I__V__QI4868	ATP5I	TG(58:11)	-0.070377	0.000426439	0.0220849	0.121773
LOC653197__V__QI3730	LOC653197	PE(P-38:5)/PE(O-38:6)	-0.070372	0.00159144	0.0464362	0.120533
CXCL10__V__QI3967	CXCL10	SM(d18:1/20:0)	-0.0703713	8.68136e-07	0.000488804	0.102676
C3orf67__V__QI3762	C3orf67	PC(38:4)	-0.0703636	0.000521844	0.0247574	0.16054
PCDHA4__V__AM52	PCDHA4	Indole-3-lactic acid	-0.0703579	0.000443132	0.0225795	0.129619
CD83__V__QI8939	CD83	PE(P-34:1)/PE(O-34:2)	-0.0703536	0.000539423	0.0252348	0.118557
LOC440309__V__AM29	LOC440309	Citrulline	-0.0703519	0.00181083	0.0498814	0.107295
LOC653211__V__QI4517	LOC653211	PE(P-38:5)/PE(O-38:6)	-0.0703502	0.00149635	0.0448666	0.140471
SNORD15A__V__TF13	SNORD15A	SM(d18:1/16:1)	-0.0703496	0.00146545	0.0443433	0.139808
LOC645705__V__TF9	LOC645705	SM(d18:1/22:0)	-0.0703493	0.00105752	0.0369574	0.102326
C20orf45__V__QI3866	C20orf45	PC(38:3)	-0.0703491	0.00129546	0.0413934	0.128767
LOC100132977__V__TF9	LOC100132977	SM(d18:1/22:0)	-0.0703461	0.00110588	0.0378869	0.105153
ENC1__V__AM19	ENC1	Allantoin	-0.0703458	6.09313e-05	0.00709352	0.108397
FAM7A2__V__TF12.1	FAM7A2	PC(P-38:5)/PC(O-38:6)	-0.0703362	0.000795783	0.0314827	0.152182
TATDN2__V__QI7556	TATDN2	DG(32:1)	-0.0703359	0.00177672	0.0493601	0.171105
SND1__V__QI7334	SND1	C3 carnitine	-0.0703342	1.97158e-05	0.00358359	0.103704
GLTSCR1__V__QI6188	GLTSCR1	creatine	-0.0703321	0.000933812	0.0344441	0.161551
LOC390683__V__TF6	LOC390683	SM(d18:1/16:1)	-0.0703317	0.0015757	0.0461793	0.156126
LOC440836__V__QI3911	LOC440836	PE(P-40:6)/PE(O-40:7)	-0.070331	0.00154959	0.0457533	0.160647
TRAPPC2P1__V__QI5268	TRAPPC2P1	PC(P-38:6)/PC(O-38:7)	-0.0703291	0.000163015	0.0126847	0.102725
FAF1__V__QI3862	FAF1	PE(P-34:1)/PE(O-34:2)	-0.0703217	0.00132757	0.0419628	0.108407
TOMM40L__V__QI4196	TOMM40L	SM(d18:1/22:0)	-0.0703209	0.000957754	0.0349389	0.152713
SNRNP40__V__QI4196	SNRNP40	SM(d18:1/22:0)	-0.0703205	0.00156733	0.0460425	0.152482
PCDHB15__V__TF14	PCDHB15	SM(d18:1/18:1)	-0.0703191	0.00170238	0.0481995	0.187624
LOC642849__V__TF9	LOC642849	SM(d18:1/22:0)	-0.0703164	0.001661	0.0475475	0.102428
THTPA__V__QI4458	THTPA	SM(d18:1/24:0)	-0.0703132	0.00166184	0.0475615	0.153
GSTA1__V__QI7557	GSTA1	PC(P-40:6)/PC(O-40:7)	-0.0703131	0.000514398	0.0245547	0.104621
WFDC9__V__QI4196	WFDC9	SM(d18:1/22:0)	-0.07031	0.00164708	0.0473274	0.15294
PHPT1__V__QI6188	PHPT1	creatine	-0.0703078	0.0017158	0.0484061	0.159652
OR2T5__V__TF27	OR2T5	PC(36:4)_B	-0.0703046	0.00106028	0.0370083	0.145496
KCNH2__V__QI5598	KCNH2	SM(d18:1/18:0)	-0.0703044	0.00145832	0.0442215	0.154446
SPEM1__V__QI3577	SPEM1	SM(d18:1/18:0)	-0.0703041	0.00122475	0.0401155	0.136482
KLRC2__V__AM29	KLRC2	Citrulline	-0.0703017	0.00122172	0.0400587	0.107143
ATP6V1G3__V__QI9015	ATP6V1G3	PE(P-40:6)/PE(O-40:7)	-0.070298	0.000776511	0.0310581	0.209164
CGB1__V__QI3762	CGB1	PC(38:4)	-0.0702976	0.000952523	0.0348309	0.158862
CXCL5__V__TF7	CXCL5	SM(d18:1/18:1)	-0.0702969	0.000623376	0.0274092	0.213339
LOC642257__V__AM29	LOC642257	Citrulline	-0.070296	0.00147951	0.0445798	0.107902
C1orf168__V__QI9015	C1orf168	PE(P-40:6)/PE(O-40:7)	-0.0702947	0.00123619	0.040329	0.209476
RASGRF2__V__TF6	RASGRF2	SM(d18:1/16:1)	-0.0702941	0.00120096	0.0396714	0.155225
JRK__V__TF6	JRK	SM(d18:1/16:1)	-0.0702936	0.00131474	0.0417405	0.155512
LOC643446__V__TF13	LOC643446	SM(d18:1/16:1)	-0.0702915	0.00162309	0.0469494	0.139958
OR8A1__V__QI3762	OR8A1	PC(38:4)	-0.070287	0.000990945	0.0356234	0.15901
LRRC37A4__V__AM19	LRRC37A4	Allantoin	-0.0702857	3.14532e-05	0.00476217	0.10718
LOC100134722__V__QI9015	LOC100134722	PE(P-40:6)/PE(O-40:7)	-0.0702848	0.00157955	0.0462401	0.210043
LOC392196__V__TF13	LOC392196	SM(d18:1/16:1)	-0.0702809	0.0014793	0.0445756	0.138788
MDP1__V__AM19	MDP1	Allantoin	-0.0702808	0.00158128	0.046267	0.10483
DNTT__V__QI9006	DNTT	PE(P-38:4)/PE(O-38:5)	-0.0702762	0.00144941	0.0440734	0.113621
OR52A4__V__TF14	OR52A4	SM(d18:1/18:1)	-0.0702742	0.00142143	0.0435996	0.188082
LOC653066__V__QI4568	LOC653066	PE(P-36:2)/PE(O-36:3)	-0.0702737	0.000930765	0.0343839	0.165776
MEOX2__V__TF6	MEOX2	SM(d18:1/16:1)	-0.0702736	0.000817306	0.0319517	0.156955
ZC3H14__V__QI6188	ZC3H14	creatine	-0.0702707	0.00181624	0.0499626	0.156504
LOC644889__V__TF14	LOC644889	SM(d18:1/18:1)	-0.0702695	0.00129807	0.0414396	0.189911
GCM2__V__TF13	GCM2	SM(d18:1/16:1)	-0.0702693	0.00140931	0.0433915	0.138998
MON2__V__QI6188	MON2	creatine	-0.0702673	0.00102549	0.0363221	0.159821
LOC642505__V__TF13	LOC642505	SM(d18:1/16:1)	-0.0702642	0.0016836	0.0479045	0.140418
CLPS__V__TF13	CLPS	SM(d18:1/16:1)	-0.0702624	0.000852395	0.0327182	0.139943
LOC643534__V__QI9015	LOC643534	PE(P-40:6)/PE(O-40:7)	-0.0702619	0.00104607	0.0367319	0.208086
GPR81__V__TF6	GPR81	SM(d18:1/16:1)	-0.0702613	0.0017381	0.0487553	0.156066
RHBG__V__QI9015	RHBG	PE(P-40:6)/PE(O-40:7)	-0.0702607	0.000730281	0.0299907	0.209325
OR2D3__V__TF9	OR2D3	SM(d18:1/22:0)	-0.0702552	0.000853944	0.0327537	0.104052
MTSS1__V__QI6188	MTSS1	creatine	-0.070255	0.00133533	0.0420992	0.159668
LOC647135__V__AM29	LOC647135	Citrulline	-0.0702526	0.00160201	0.0466066	0.109708
LOC647166__V__QI9015	LOC647166	PE(P-40:6)/PE(O-40:7)	-0.0702491	0.00048745	0.0238185	0.21185
GNAT1__V__TF27	GNAT1	PC(36:4)_B	-0.0702485	0.00145384	0.0441467	0.145561
UNC5D__V__AM29	UNC5D	Citrulline	-0.0702484	0.00170108	0.048177	0.106841
FIBP__V__QI4833	FIBP	TG(50:5)	-0.0702452	0.000770436	0.0309147	0.100058
LCN8__V__QI3911	LCN8	PE(P-40:6)/PE(O-40:7)	-0.0702443	0.00175907	0.0490866	0.159886
LOC644869__V__QI9015	LOC644869	PE(P-40:6)/PE(O-40:7)	-0.0702366	0.000683281	0.0288699	0.210192
HSPA14__V__QI5268	HSPA14	PC(P-38:6)/PC(O-38:7)	-0.0702349	0.000114304	0.0103004	0.104075
WASL__V__QI3592	WASL	PE(P-38:6)/PE(O-38:7)	-0.0702313	0.0011027	0.0378258	0.130285
LOC399715__V__QI3762	LOC399715	PC(38:4)	-0.0702298	0.000540892	0.0252723	0.160912
SNORA79__V__QI9015	SNORA79	PE(P-40:6)/PE(O-40:7)	-0.0702236	0.00141806	0.0435412	0.20983
TRAPPC2__V__QI4133	TRAPPC2	PE(P-36:1)/PE(O-36:2)	-0.0702222	0.00101876	0.036191	0.137878
HAS1__V__QI9000	HAS1	PE(P-38:6)/PE(O-38:7)	-0.0702162	0.00174422	0.0488487	0.127209
LOC647156__V__QI3730	LOC647156	PE(P-38:5)/PE(O-38:6)	-0.0702154	0.00147939	0.0445775	0.12135
C10orf99__V__TF12.1	C10orf99	PC(P-38:5)/PC(O-38:6)	-0.0702138	0.000768802	0.0308766	0.153125
SHRM__V__TF14	SHRM	SM(d18:1/18:1)	-0.0702105	0.000942984	0.0346342	0.188204
ELOVL4__V__QI4458	ELOVL4	SM(d18:1/24:0)	-0.0702078	0.00079228	0.031404	0.156792
GALNTL1__V__TF6	GALNTL1	SM(d18:1/16:1)	-0.0702069	0.00151128	0.0451174	0.156793
KRT77__V__QI3577	KRT77	SM(d18:1/18:0)	-0.070204	0.00146595	0.0443525	0.134724
HMG20B__V__TF21	HMG20B	TG(50:4)	-0.0701988	0.000914685	0.034049	0.114775
OR9K2__V__TF13	OR9K2	SM(d18:1/16:1)	-0.0701885	0.00124086	0.0404133	0.138967
SYNM__V__AM19	SYNM	Allantoin	-0.0701868	0.000853492	0.032743	0.105952
GNG13__V__QI9015	GNG13	PE(P-40:6)/PE(O-40:7)	-0.070186	0.000321759	0.0187908	0.211341
BPNT1__V__AM19	BPNT1	Allantoin	-0.0701844	0.00112232	0.0382016	0.103882
LOC644413__V__QI9015	LOC644413	PE(P-40:6)/PE(O-40:7)	-0.070173	0.00116319	0.0389725	0.20786
FZD3__V__TF6	FZD3	SM(d18:1/16:1)	-0.0701715	0.000909129	0.0339324	0.157878
LOC401222__V__TF6	LOC401222	SM(d18:1/16:1)	-0.0701699	0.000987537	0.0355539	0.156346
UBA5__V__TF19	UBA5	PC(P-38:6)/PC(O-38:7)	-0.0701695	0.00111718	0.0381048	0.104944
C1orf105__V__TF27	C1orf105	PC(36:4)_B	-0.0701695	0.00151931	0.0452441	0.145389
C6orf70__V__QI9000	C6orf70	PE(P-38:6)/PE(O-38:7)	-0.070168	0.00126846	0.0409136	0.127919
RNMT__V__QI9000	RNMT	PE(P-38:6)/PE(O-38:7)	-0.070165	0.00139673	0.0431738	0.129187
PPP3CC__V__QI6372	PPP3CC	TG(54:8)	-0.0701644	0.00120203	0.0396911	0.105518
MMP13__V__TF17	MMP13	PC(P-34:1)/PC(O-34:2)	-0.0701639	0.000915756	0.0340731	0.155699
FLJ11292__V__TF14	FLJ11292	SM(d18:1/18:1)	-0.0701539	0.000673467	0.02864	0.189875
SLFN11__V__QI6188	SLFN11	creatine	-0.0701526	0.000791836	0.0313949	0.160169
WDR64__V__QI9015	WDR64	PE(P-40:6)/PE(O-40:7)	-0.0701499	0.00159219	0.0464501	0.210972
ITCH__V__TF13	ITCH	SM(d18:1/16:1)	-0.070149	0.000359431	0.0200249	0.143145
LOC729349__V__TF6	LOC729349	SM(d18:1/16:1)	-0.0701457	0.00143583	0.0438423	0.15584
GPX2__V__TF12.1	GPX2	PC(P-38:5)/PC(O-38:6)	-0.0701457	0.00134134	0.0422055	0.15306
ZNF414__V__QI3762	ZNF414	PC(38:4)	-0.0701423	0.0014452	0.0440005	0.157857
LOC646890__V__QI4517	LOC646890	PE(P-38:5)/PE(O-38:6)	-0.070141	0.00178876	0.0495399	0.139452
SERPINI1__V__QI3967	SERPINI1	SM(d18:1/20:0)	-0.0701409	0.00139492	0.0431402	0.100966
ZNF239__V__QI9006	ZNF239	PE(P-38:4)/PE(O-38:5)	-0.0701368	0.00121703	0.0399753	0.115536
LOC645566__V__QI9015	LOC645566	PE(P-40:6)/PE(O-40:7)	-0.0701361	0.0017048	0.0482374	0.210263
LOC100133311__V__QI7375	LOC100133311	PC(P-34:0)/PC(O-34:1)	-0.0701341	0.00169217	0.0480358	0.115841
POSTN__V__TF10	POSTN	PC(P-36:4)/PC(O-36:5)_B	-0.0701338	0.00107157	0.0372243	0.128425
CREB5__V__QI4568	CREB5	PE(P-36:2)/PE(O-36:3)	-0.0701316	0.0017997	0.0497129	0.164092
MAGEB1__V__TF27	MAGEB1	PC(36:4)_B	-0.0701266	0.00115868	0.0388892	0.145373
STH__V__TF14	STH	SM(d18:1/18:1)	-0.0701261	0.000886084	0.033449	0.188157
STC1__V__QI9015	STC1	PE(P-40:6)/PE(O-40:7)	-0.0701232	0.00166688	0.0476392	0.21011
SMPDL3A__V__QI6188	SMPDL3A	creatine	-0.0701215	0.000797236	0.0315138	0.15895
SRF__V__AM19	SRF	Allantoin	-0.0701195	0.000714961	0.0296344	0.105746
LOC100132516__V__TF9	LOC100132516	SM(d18:1/22:0)	-0.0701162	0.00104414	0.0366935	0.102695
NUPL2__V__QI3911	NUPL2	PE(P-40:6)/PE(O-40:7)	-0.0701146	0.00157052	0.0460944	0.16214
GPATCH8__V__TF6	GPATCH8	SM(d18:1/16:1)	-0.0701137	0.000890281	0.0335354	0.156989
LOC388813__V__QI9015	LOC388813	PE(P-40:6)/PE(O-40:7)	-0.0701	0.000957543	0.0349352	0.208382
SNORA27__V__TF6	SNORA27	SM(d18:1/16:1)	-0.0700981	0.00135987	0.0425217	0.155446
LOC96597__V__QI9015	LOC96597	PE(P-40:6)/PE(O-40:7)	-0.070095	0.00177286	0.0493018	0.208417
TMEM20__V__TF6	TMEM20	SM(d18:1/16:1)	-0.0700949	0.000504163	0.0242747	0.15811
PALM2.AKAP2__V__TF12.1	PALM2.AKAP2	PC(P-38:5)/PC(O-38:6)	-0.0700948	0.0011223	0.0382014	0.152093
STIM1__V__QI6604	STIM1	diacetylspermine	-0.0700938	0.000835089	0.0323429	0.181144
PPP1R9A__V__TF7	PPP1R9A	SM(d18:1/18:1)	-0.070088	0.000807042	0.031731	0.21303
C9orf144B__V__QI3711	C9orf144B	PC(40:6)	-0.070082	0.000595186	0.026697	0.108293
ASCL5__V__QI9015	ASCL5	PE(P-40:6)/PE(O-40:7)	-0.0700793	0.000654302	0.0281695	0.209694
PLN__V__QI9015	PLN	PE(P-40:6)/PE(O-40:7)	-0.0700772	0.00110277	0.0378273	0.209105
LOC642843__V__QI3967	LOC642843	SM(d18:1/20:0)	-0.0700748	0.000135678	0.0113958	0.100019
AGGF1__V__AM19	AGGF1	Allantoin	-0.0700744	0.000458024	0.0230044	0.10759
MARCH1__V__QI5704	2023-03-01	LPC(24:0)	-0.0700737	0.0013715	0.0427289	0.157007
GALK2__V__TF6	GALK2	SM(d18:1/16:1)	-0.070071	0.000781363	0.0311637	0.159059
CLIC5__V__QI3866	CLIC5	PC(38:3)	-0.0700638	0.00145219	0.0441205	0.127188
SHPRH__V__QI4517	SHPRH	PE(P-38:5)/PE(O-38:6)	-0.0700607	0.000980235	0.0354068	0.141951
CRIPT__V__AM19	CRIPT	Allantoin	-0.0700588	0.000796946	0.0315076	0.106315
SEC22A__V__QI4568	SEC22A	PE(P-36:2)/PE(O-36:3)	-0.0700578	0.000810519	0.0318062	0.166211
FAM55A__V__QI9000	FAM55A	PE(P-38:6)/PE(O-38:7)	-0.0700567	0.00142874	0.0437256	0.127861
DLX6__V__TF14	DLX6	SM(d18:1/18:1)	-0.0700556	0.00126695	0.0408859	0.187417
OR52M1__V__QI4196	OR52M1	SM(d18:1/22:0)	-0.0700546	0.00119259	0.039518	0.15156
LOC643152__V__TF6	LOC643152	SM(d18:1/16:1)	-0.0700544	0.00134506	0.0422678	0.157099
MOSC2__V__TF27	MOSC2	PC(36:4)_B	-0.070046	0.00178125	0.0494242	0.146087
OR52N2__V__QI3762	OR52N2	PC(38:4)	-0.0700445	0.000506036	0.0243282	0.159546
TBR1__V__QI9015	TBR1	PE(P-40:6)/PE(O-40:7)	-0.0700415	0.00082144	0.0320408	0.209259
C14orf131__V__QI9000	C14orf131	PE(P-38:6)/PE(O-38:7)	-0.0700406	0.000684777	0.0289076	0.130189
LOC729973__V__QI9015	LOC729973	PE(P-40:6)/PE(O-40:7)	-0.0700404	0.00124327	0.0404563	0.208834
IRS4__V__QI9000	IRS4	PE(P-38:6)/PE(O-38:7)	-0.0700388	0.00143612	0.0438475	0.127572
VGLL1__V__QI9015	VGLL1	PE(P-40:6)/PE(O-40:7)	-0.0700361	0.00116412	0.0389882	0.21051
ANKS3__V__QI4537	ANKS3	PE(P-36:4)/PE(O-36:5)	-0.0700359	0.00172106	0.048486	0.119448
EMX1__V__QI9015	EMX1	PE(P-40:6)/PE(O-40:7)	-0.0700354	0.00123271	0.0402656	0.208451
LOC100128430__V__QI4517	LOC100128430	PE(P-38:5)/PE(O-38:6)	-0.0700331	0.000760382	0.0306831	0.141161
PAGE3__V__QI9015	PAGE3	PE(P-40:6)/PE(O-40:7)	-0.0700322	0.00107531	0.0372945	0.210497
PRAMEF5__V__TF7	PRAMEF5	SM(d18:1/18:1)	-0.0700268	0.00148616	0.0446946	0.20967
CD83__V__QI4568	CD83	PE(P-36:2)/PE(O-36:3)	-0.0700258	0.000597447	0.0267532	0.167043
COPS6__V__QI3911	COPS6	PE(P-40:6)/PE(O-40:7)	-0.0700241	0.00152816	0.0453961	0.160908
OPHN1__V__QI9015	OPHN1	PE(P-40:6)/PE(O-40:7)	-0.0700239	0.00123564	0.0403183	0.208958
PRH1__V__QI9015	PRH1	PE(P-40:6)/PE(O-40:7)	-0.0700197	0.000519084	0.0246803	0.211754
PLCH1__V__TF13	PLCH1	SM(d18:1/16:1)	-0.0700161	0.00145551	0.0441737	0.139405
LOC645721__V__QI3577	LOC645721	SM(d18:1/18:0)	-0.0700112	0.00173555	0.0487135	0.137193
STOX2__V__QI3911	STOX2	PE(P-40:6)/PE(O-40:7)	-0.070006	0.00139359	0.0431164	0.161207
ST7OT2__V__QI9006	ST7OT2	PE(P-38:4)/PE(O-38:5)	-0.0700048	0.00130985	0.0416556	0.115399
CTAG1A__V__TF12.1	CTAG1A	PC(P-38:5)/PC(O-38:6)	-0.0700041	0.00122298	0.0400831	0.151188
CCDC86__V__AM19	CCDC86	Allantoin	-0.0700018	0.0013944	0.0431305	0.104811
BRMS1L__V__TF13	BRMS1L	SM(d18:1/16:1)	-0.0700008	0.00111824	0.0381251	0.140856
DYNC1I2__V__QI3967	DYNC1I2	SM(d18:1/20:0)	-0.0699993	0.000112845	0.0102251	0.105127
C5orf36__V__TF6	C5orf36	SM(d18:1/16:1)	-0.0699983	0.00164772	0.0473365	0.156074
LOC728853__V__TF14	LOC728853	SM(d18:1/18:1)	-0.0699978	0.00079834	0.0315375	0.18872
DUSP5__V__QI6188	DUSP5	creatine	-0.0699956	0.00172295	0.048516	0.160174
GLE1__V__QI3762	GLE1	PC(38:4)	-0.0699955	0.00115013	0.0387309	0.162229
ALOX15B__V__QI9015	ALOX15B	PE(P-40:6)/PE(O-40:7)	-0.0699939	0.000721228	0.0297785	0.21027
GIYD2__V__QI4458	GIYD2	SM(d18:1/24:0)	-0.0699895	0.00138533	0.0429691	0.154106
OR4F6__V__TF6	OR4F6	SM(d18:1/16:1)	-0.0699892	0.000197078	0.0141671	0.160486
CYP39A1__V__TF6	CYP39A1	SM(d18:1/16:1)	-0.0699883	0.0010562	0.0369324	0.156272
OPRM1__V__QI9015	OPRM1	PE(P-40:6)/PE(O-40:7)	-0.0699878	0.00178326	0.0494546	0.210167
MAGEB16__V__QI9015	MAGEB16	PE(P-40:6)/PE(O-40:7)	-0.0699872	0.000895796	0.0336564	0.208105
AMAC1L1__V__TF6	AMAC1L1	SM(d18:1/16:1)	-0.0699871	0.000683668	0.0288797	0.157925
SMTNL2__V__QI9015	SMTNL2	PE(P-40:6)/PE(O-40:7)	-0.0699864	0.000764158	0.030766	0.208801
LOC646444__V__TF27	LOC646444	PC(36:4)_B	-0.0699842	0.000706703	0.029437	0.14659
LOC643799__V__QI9015	LOC643799	PE(P-40:6)/PE(O-40:7)	-0.069984	0.00178329	0.0494551	0.208561
GDF6__V__TF13	GDF6	SM(d18:1/16:1)	-0.0699787	0.000833436	0.0323056	0.139441
MRPS21__V__QI4868	MRPS21	TG(58:11)	-0.069978	0.00114772	0.0386863	0.119122
MC1R__V__TF19	MC1R	PC(P-38:6)/PC(O-38:7)	-0.0699768	0.000932825	0.0344241	0.105156
TPD52L1__V__TF13	TPD52L1	SM(d18:1/16:1)	-0.0699756	0.000947065	0.0347172	0.140365
RALGAPA2__V__TF6	RALGAPA2	SM(d18:1/16:1)	-0.0699725	0.00117306	0.0391577	0.156764
ZSCAN20__V__AM29	ZSCAN20	Citrulline	-0.0699713	0.00159415	0.0464813	0.105957
LOC727677__V__TF9	LOC727677	SM(d18:1/22:0)	-0.0699712	0.00133212	0.0420425	0.102234
LOC727922__V__QI7375	LOC727922	PC(P-34:0)/PC(O-34:1)	-0.0699703	0.00134218	0.0422166	0.116535
PTPN13__V__AM29	PTPN13	Citrulline	-0.0699671	0.000757526	0.0306138	0.109086
LOC729616__V__QI4517	LOC729616	PE(P-38:5)/PE(O-38:6)	-0.0699592	0.000985294	0.035512	0.140568
SNORA8__V__QI4537	SNORA8	PE(P-36:4)/PE(O-36:5)	-0.0699589	0.000640818	0.0278391	0.121461
NARS2__V__QI4537	NARS2	PE(P-36:4)/PE(O-36:5)	-0.0699563	0.00113012	0.0383475	0.120422
DEFB113__V__TF9	DEFB113	SM(d18:1/22:0)	-0.0699561	0.000825689	0.0321373	0.104908
GPR52__V__QI9015	GPR52	PE(P-40:6)/PE(O-40:7)	-0.0699549	0.000855522	0.0327878	0.209885
ZSCAN16__V__QI6372	ZSCAN16	TG(54:8)	-0.0699532	0.00167769	0.0478129	0.105393
LOC644680__V__QI9015	LOC644680	PE(P-40:6)/PE(O-40:7)	-0.0699517	0.00175912	0.0490873	0.208941
TAF13__V__TF12.1	TAF13	PC(P-38:5)/PC(O-38:6)	-0.0699456	0.00131063	0.0416698	0.151901
TRAK1__V__TF9	TRAK1	SM(d18:1/22:0)	-0.0699437	0.000679675	0.0287855	0.105654
SNORD112__V__TF12.1	SNORD112	PC(P-38:5)/PC(O-38:6)	-0.0699433	0.000950033	0.0347771	0.151784
ZNF550__V__QI3592	ZNF550	PE(P-38:6)/PE(O-38:7)	-0.0699427	0.00104542	0.036719	0.130223
KRTAP12.3__V__TF7	KRTAP12.3	SM(d18:1/18:1)	-0.0699404	0.00112641	0.038275	0.211431
MYADM__V__TF27	MYADM	PC(36:4)_B	-0.0699368	0.000286239	0.0175759	0.148289
LOC643774__V__QI5598	LOC643774	SM(d18:1/18:0)	-0.0699367	0.00181457	0.0499345	0.154108
KRTAP9.3__V__TF7	KRTAP9.3	SM(d18:1/18:1)	-0.0699342	0.00094598	0.0346973	0.210384
G6PC__V__QI9015	G6PC	PE(P-40:6)/PE(O-40:7)	-0.069932	0.00135559	0.0424471	0.208973
LOC646734__V__AM29	LOC646734	Citrulline	-0.0699317	0.00118283	0.0393409	0.109156
ANKRD54__V__QI3862	ANKRD54	PE(P-34:1)/PE(O-34:2)	-0.0699245	0.00111112	0.0379862	0.108593
GNAT1__V__TF13	GNAT1	SM(d18:1/16:1)	-0.0699168	0.00140909	0.0433874	0.139844
SGEF__V__TF9	SGEF	SM(d18:1/22:0)	-0.069916	0.000659707	0.0283036	0.106956
LOC642781__V__TF6	LOC642781	SM(d18:1/16:1)	-0.069914	0.00126225	0.0408034	0.154882
LOC401620__V__AM52	LOC401620	Indole-3-lactic acid	-0.0699111	0.00141447	0.0434801	0.127387
C6orf146__V__QI3911	C6orf146	PE(P-40:6)/PE(O-40:7)	-0.069911	0.00128919	0.0412818	0.160801
C9orf85__V__QI4517	C9orf85	PE(P-38:5)/PE(O-38:6)	-0.0699109	0.000375691	0.0205458	0.14488
SLC23A3__V__AM19	SLC23A3	Allantoin	-0.0699106	0.0010499	0.0368067	0.106486
ENG__V__QI6604	ENG	diacetylspermine	-0.0699082	0.00137937	0.0428674	0.178698
DAG1__V__AM19	DAG1	Allantoin	-0.069905	0.00147918	0.0445734	0.105591
SNX9__V__QI3711	SNX9	PC(40:6)	-0.0699049	0.000728155	0.029941	0.108939
SYT9__V__QI9006	SYT9	PE(P-38:4)/PE(O-38:5)	-0.0699006	0.00166859	0.0476659	0.114792
LOC100130093__V__QI7299.1	LOC100130093	N6-acetyllysine	-0.0698993	0.00178179	0.0494321	0.10319
R3HDML__V__TF6	R3HDML	SM(d18:1/16:1)	-0.0698991	0.00109072	0.0375932	0.156797
CRYM__V__AM29	CRYM	Citrulline	-0.0698991	0.000696265	0.0291858	0.108526
IGFBP4__V__QI4458	IGFBP4	SM(d18:1/24:0)	-0.0698982	0.00059088	0.0265839	0.15423
PUS1__V__QI6188	PUS1	creatine	-0.0698975	0.00148775	0.0447207	0.160214
RCHY1__V__QI4537	RCHY1	PE(P-36:4)/PE(O-36:5)	-0.0698922	0.000827574	0.0321795	0.120522
LOC100132869__V__TF13	LOC100132869	SM(d18:1/16:1)	-0.0698915	0.00180934	0.0498579	0.139532
ATP5O__V__QI4868	ATP5O	TG(58:11)	-0.0698903	0.000406858	0.021499	0.119784
TF__V__AM29	TF	Citrulline	-0.0698869	0.00131355	0.0417214	0.107038
C1orf132__V__QI3975	C1orf132	PC(P-36:1)/PC(O-36:2)	-0.069886	0.0012405	0.0404081	0.161061
DNCL2A__V__QI3762	DNCL2A	PC(38:4)	-0.0698815	0.00180616	0.0498098	0.157078
EFTUD1__V__TF6	EFTUD1	SM(d18:1/16:1)	-0.06988	0.00105525	0.0369135	0.156927
LOC728734__V__QI6372	LOC728734	TG(54:8)	-0.0698772	0.00154937	0.0457491	0.105953
TDRD7__V__QI6188	TDRD7	creatine	-0.0698743	0.00127221	0.040981	0.159394
LOC642921__V__QI7557	LOC642921	PC(P-40:6)/PC(O-40:7)	-0.0698736	0.000147411	0.0119526	0.107482
HERC2P2__V__TF6	HERC2P2	SM(d18:1/16:1)	-0.06987	0.000407475	0.0215159	0.159567
CLPS__V__TF27	CLPS	PC(36:4)_B	-0.0698699	0.000995882	0.0357233	0.145545
CD160__V__QI4868	CD160	TG(58:11)	-0.0698678	0.00144383	0.0439762	0.115708
GINS4__V__QI3762	GINS4	PC(38:4)	-0.0698677	0.000153743	0.0122576	0.162345
TMEM202__V__QI4196	TMEM202	SM(d18:1/22:0)	-0.0698673	0.00143839	0.0438851	0.151796
TSGA14__V__QI9015	TSGA14	PE(P-40:6)/PE(O-40:7)	-0.069867	0.00154417	0.0456615	0.210412
TMEM116__V__QI4537	TMEM116	PE(P-36:4)/PE(O-36:5)	-0.0698662	0.00115767	0.0388698	0.121953
CSTF2T__V__AM19	CSTF2T	Allantoin	-0.0698628	0.000483099	0.0236993	0.105099
LOC100132108__V__QI9015	LOC100132108	PE(P-40:6)/PE(O-40:7)	-0.0698616	0.00149614	0.0448629	0.20813
NUDT7__V__QI6372	NUDT7	TG(54:8)	-0.0698613	0.00139372	0.0431194	0.105325
AQP2__V__AM29	AQP2	Citrulline	-0.0698609	0.000304814	0.0182238	0.109367
LOC439914__V__AM29	LOC439914	Citrulline	-0.0698608	0.000882427	0.0333718	0.108668
LOC440386__V__TF13	LOC440386	SM(d18:1/16:1)	-0.0698588	0.00114678	0.0386693	0.139158
FTCD__V__TF12.1	FTCD	PC(P-38:5)/PC(O-38:6)	-0.0698573	0.00170511	0.0482413	0.151181
HOXC10__V__QI3577	HOXC10	SM(d18:1/18:0)	-0.0698547	0.00136861	0.042678	0.135667
VRK2__V__QI4196	VRK2	SM(d18:1/22:0)	-0.0698542	0.000771007	0.0309277	0.152846
KRT6A__V__QI9015	KRT6A	PE(P-40:6)/PE(O-40:7)	-0.0698509	0.00078472	0.0312377	0.210243
LOC100128737__V__QI3967	LOC100128737	SM(d18:1/20:0)	-0.0698507	0.000386522	0.0208729	0.100511
NRAP__V__TF7	NRAP	SM(d18:1/18:1)	-0.069848	0.00145052	0.0440929	0.209698
GPR179__V__TF6	GPR179	SM(d18:1/16:1)	-0.0698471	0.00161702	0.0468546	0.155574
LOC100133265__V__TF12.1	LOC100133265	PC(P-38:5)/PC(O-38:6)	-0.069847	0.00135388	0.0424178	0.150454
NECAP2__V__AM19	NECAP2	Allantoin	-0.0698432	0.000685876	0.0289352	0.106436
PART1__V__TF6	PART1	SM(d18:1/16:1)	-0.0698422	0.00113666	0.0384761	0.155977
SYT17__V__QI4196	SYT17	SM(d18:1/22:0)	-0.0698418	0.000218957	0.0150572	0.155715
DPH2__V__QI4458	DPH2	SM(d18:1/24:0)	-0.0698413	0.00138841	0.0430251	0.152316
UBN2__V__QI3975	UBN2	PC(P-36:1)/PC(O-36:2)	-0.06984	0.00180574	0.0498044	0.160002
CYB5A__V__QI3592	CYB5A	PE(P-38:6)/PE(O-38:7)	-0.0698399	0.000775982	0.0310453	0.131648
PRKACB__V__TF6	PRKACB	SM(d18:1/16:1)	-0.0698394	0.00108318	0.0374431	0.157557
LOC100128430__V__QI9015	LOC100128430	PE(P-40:6)/PE(O-40:7)	-0.0698341	0.000942839	0.0346309	0.210834
LOC729127__V__QI3577	LOC729127	SM(d18:1/18:0)	-0.0698332	0.00159931	0.0465649	0.135367
LOC644739__V__TF6	LOC644739	SM(d18:1/16:1)	-0.0698332	0.00069	0.0290358	0.157237
MYH14__V__TF7	MYH14	SM(d18:1/18:1)	-0.069832	0.000946872	0.0347148	0.210491
SFTPA2B__V__TF13	SFTPA2B	SM(d18:1/16:1)	-0.0698311	0.00130325	0.0415334	0.141285
CORO1B__V__AM19	CORO1B	Allantoin	-0.0698283	0.000912708	0.0340054	0.105465
MLNR__V__TF13	MLNR	SM(d18:1/16:1)	-0.0698276	0.00171825	0.0484418	0.140911
LOC100132456__V__QI9015	LOC100132456	PE(P-40:6)/PE(O-40:7)	-0.0698265	0.000382108	0.0207404	0.21113
C1orf49__V__QI9015	C1orf49	PE(P-40:6)/PE(O-40:7)	-0.0698256	0.000823517	0.032088	0.20934
NRAP__V__QI9015	NRAP	PE(P-40:6)/PE(O-40:7)	-0.069823	0.000349827	0.0197212	0.211199
LOC646515__V__QI3762	LOC646515	PC(38:4)	-0.0698184	0.00159316	0.0464653	0.158646
PRY2__V__QI7269	PRY2	PE(P-38:4)/PE(O-38:5)	-0.069818	0.00166063	0.0475415	0.106534
LOC646070__V__QI9015	LOC646070	PE(P-40:6)/PE(O-40:7)	-0.069815	0.00137143	0.0427278	0.208851
OPRK1__V__QI4517	OPRK1	PE(P-38:5)/PE(O-38:6)	-0.0698148	0.00172225	0.048504	0.140196
TECR__V__QI6604	TECR	diacetylspermine	-0.069808	0.00101835	0.0361822	0.181137
LOC642588__V__TF27	LOC642588	PC(36:4)_B	-0.0698031	0.00164759	0.0473355	0.146142
LOC393076__V__QI3762	LOC393076	PC(38:4)	-0.0698031	0.00117149	0.0391272	0.160958
RAP1B__V__QI6188	RAP1B	creatine	-0.0698001	0.001651	0.0473881	0.15661
XRRA1__V__TF14	XRRA1	SM(d18:1/18:1)	-0.0697935	0.00113253	0.0383927	0.18864
FIGNL1__V__TF9	FIGNL1	SM(d18:1/22:0)	-0.0697934	0.00118589	0.0393943	0.102709
LOC645179__V__QI4517	LOC645179	PE(P-38:5)/PE(O-38:6)	-0.0697899	0.00130458	0.041559	0.1406
FALZ__V__QI4196	FALZ	SM(d18:1/22:0)	-0.0697888	0.00120975	0.0398373	0.155299
SEC61B__V__QI5268	SEC61B	PC(P-38:6)/PC(O-38:7)	-0.0697885	0.000485468	0.0237651	0.104584
HTR1B__V__TF27	HTR1B	PC(36:4)_B	-0.0697857	0.001319	0.0418124	0.145694
LOC100128140__V__QI9015	LOC100128140	PE(P-40:6)/PE(O-40:7)	-0.0697835	0.00148693	0.0447076	0.209276
LOC401433__V__TF27	LOC401433	PC(36:4)_B	-0.0697832	0.00122065	0.0400404	0.145501
OTUD6A__V__TF14	OTUD6A	SM(d18:1/18:1)	-0.0697829	0.00161084	0.0467529	0.189028
CIB4__V__QI4196	CIB4	SM(d18:1/22:0)	-0.0697824	0.00147614	0.0445258	0.151033
CD1A__V__QI3730	CD1A	PE(P-38:5)/PE(O-38:6)	-0.0697812	0.00164407	0.0472814	0.119864
HABP4__V__QI3762	HABP4	PC(38:4)	-0.0697809	0.0015636	0.0459821	0.159395
NSMAF__V__TF19	NSMAF	PC(P-38:6)/PC(O-38:7)	-0.0697801	0.000866623	0.0330291	0.107426
SNORA60__V__QI7299.1	SNORA60	N6-acetyllysine	-0.069778	0.00179382	0.0496179	0.103116
ZNF296__V__QI7334	ZNF296	C3 carnitine	-0.0697774	3.20916e-05	0.00481814	0.10222
CCDC38__V__TF13	CCDC38	SM(d18:1/16:1)	-0.0697749	0.00142488	0.0436577	0.139213
LOC729444__V__QI9015	LOC729444	PE(P-40:6)/PE(O-40:7)	-0.0697721	0.000821813	0.0320482	0.210234
C6orf163__V__AM29	C6orf163	Citrulline	-0.0697712	0.00181755	0.0499825	0.106441
MPG__V__TF9	MPG	SM(d18:1/22:0)	-0.0697709	0.00120252	0.0397003	0.101784
PGF__V__QI9000	PGF	PE(P-38:6)/PE(O-38:7)	-0.0697674	0.00143882	0.0438923	0.126496
UBE2DNL__V__QI5598	UBE2DNL	SM(d18:1/18:0)	-0.0697668	0.00168383	0.0479078	0.154157
METT11D1__V__QI6188	METT11D1	creatine	-0.0697623	0.00110454	0.0378615	0.159682
STH__V__QI3577	STH	SM(d18:1/18:0)	-0.0697621	0.000839841	0.0324479	0.135959
LOC129870__V__TF6	LOC129870	SM(d18:1/16:1)	-0.0697604	0.00150811	0.0450638	0.156008
LOC338797__V__QI7299.1	LOC338797	N6-acetyllysine	-0.0697579	0.00127607	0.0410493	0.103981
LOC729310__V__TF12.1	LOC729310	PC(P-38:5)/PC(O-38:6)	-0.0697502	0.00110765	0.0379215	0.151717
TSEN2__V__QI5268	TSEN2	PC(P-38:6)/PC(O-38:7)	-0.0697478	0.00148694	0.0447077	0.100732
TEX13A__V__TF7	TEX13A	SM(d18:1/18:1)	-0.0697449	0.00159153	0.0464378	0.211977
IGSF9B__V__QI3711	IGSF9B	PC(40:6)	-0.0697384	0.000801976	0.0316168	0.109047
LOC100129395__V__TF9	LOC100129395	SM(d18:1/22:0)	-0.0697368	0.00179277	0.0496027	0.102681
TMEM9B__V__QI6091	TMEM9B	CE(22:4)	-0.069735	0.00146875	0.0443999	0.231127
RNF150__V__QI6372	RNF150	TG(54:8)	-0.0697343	0.00100914	0.0359994	0.102326
HTR2B__V__QI3911	HTR2B	PE(P-40:6)/PE(O-40:7)	-0.0697322	0.00123852	0.040371	0.162036
FRMD3__V__TF19	FRMD3	PC(P-38:6)/PC(O-38:7)	-0.0697309	0.000594587	0.0266796	0.106275
CD3D__V__QI4868	CD3D	TG(58:11)	-0.0697305	0.000792154	0.0314022	0.119799
LOC653581__V__TF13	LOC653581	SM(d18:1/16:1)	-0.069729	0.00154774	0.0457198	0.13931
LYPD6B__V__QI3967	LYPD6B	SM(d18:1/20:0)	-0.0697286	0.00029472	0.0178812	0.100531
LOC100129395__V__TF6	LOC100129395	SM(d18:1/16:1)	-0.0697232	0.00158489	0.0463269	0.156044
ZBTB5__V__QI9015	ZBTB5	PE(P-40:6)/PE(O-40:7)	-0.0697228	0.00113223	0.0383874	0.209956
BRWD1__V__TF6	BRWD1	SM(d18:1/16:1)	-0.0697132	0.00171084	0.0483265	0.156873
RANBP6__V__QI3592	RANBP6	PE(P-38:6)/PE(O-38:7)	-0.0697128	0.00155699	0.0458763	0.128222
GP6__V__QI5598	GP6	SM(d18:1/18:0)	-0.0697124	0.00142666	0.0436892	0.159447
CHODL__V__QI3711	CHODL	PC(40:6)	-0.0697097	0.00172599	0.0485643	0.106071
LOC642953__V__TF9	LOC642953	SM(d18:1/22:0)	-0.0697093	0.000943922	0.0346561	0.102587
LOC441461__V__QI4517	LOC441461	PE(P-38:5)/PE(O-38:6)	-0.069704	0.00142355	0.0436361	0.141133
LOC643083__V__QI4196	LOC643083	SM(d18:1/22:0)	-0.0697037	0.00126241	0.0408059	0.152373
C3orf54__V__QI6372	C3orf54	TG(54:8)	-0.0697035	0.00174502	0.0488616	0.104792
TARSL2__V__TF6	TARSL2	SM(d18:1/16:1)	-0.0697032	0.00177711	0.0493661	0.156951
THRB__V__QI9015	THRB	PE(P-40:6)/PE(O-40:7)	-0.0697027	0.000791632	0.0313913	0.209428
EIF2B2__V__QI3866	EIF2B2	PC(38:3)	-0.0696977	0.00112709	0.0382881	0.130586
RRH__V__QI3577	RRH	SM(d18:1/18:0)	-0.0696961	0.00154394	0.045658	0.136481
CXCL16__V__QI4196	CXCL16	SM(d18:1/22:0)	-0.0696954	0.00179078	0.0495721	0.151966
PCDHB15__V__TF7	PCDHB15	SM(d18:1/18:1)	-0.0696947	0.0015729	0.0461329	0.209366
LOC388948__V__AM29	LOC388948	Citrulline	-0.0696939	0.000469656	0.0233233	0.109218
SFTPA2B__V__TF6	SFTPA2B	SM(d18:1/16:1)	-0.0696935	0.000639832	0.0278167	0.159011
AIRE__V__TF7	AIRE	SM(d18:1/18:1)	-0.0696893	0.00126444	0.0408424	0.210567
C1orf83__V__QI7557	C1orf83	PC(P-40:6)/PC(O-40:7)	-0.0696892	0.00068623	0.0289454	0.103535
NR2E1__V__QI4517	NR2E1	PE(P-38:5)/PE(O-38:6)	-0.0696891	0.00102564	0.0363255	0.141084
C1orf180__V__TF6	C1orf180	SM(d18:1/16:1)	-0.069689	0.0013767	0.0428199	0.156539
FAM59B__V__TF6	FAM59B	SM(d18:1/16:1)	-0.0696865	0.00141178	0.0434342	0.157498
SHRM__V__QI4196	SHRM	SM(d18:1/22:0)	-0.0696839	0.0013756	0.0427998	0.15212
LOC729559__V__TF13	LOC729559	SM(d18:1/16:1)	-0.0696831	0.00124266	0.0404465	0.140272
RPS12__V__TF19	RPS12	PC(P-38:6)/PC(O-38:7)	-0.0696805	0.00117367	0.0391683	0.111043
LOC100134651__V__TF7	LOC100134651	SM(d18:1/18:1)	-0.0696784	0.00166706	0.0476413	0.211156
GRAP__V__TF6	GRAP	SM(d18:1/16:1)	-0.0696748	0.00156638	0.0460288	0.156627
PDE10A__V__TF13	PDE10A	SM(d18:1/16:1)	-0.0696739	0.00123467	0.0402991	0.140855
NRSN1__V__QI7557	NRSN1	PC(P-40:6)/PC(O-40:7)	-0.0696735	0.00130986	0.0416556	0.101763
LOC642370__V__QI3762	LOC642370	PC(38:4)	-0.069673	0.0015037	0.0449892	0.159506
LOC644045__V__QI9015	LOC644045	PE(P-40:6)/PE(O-40:7)	-0.069673	0.00142228	0.0436144	0.207474
NXPH1__V__QI5598	NXPH1	SM(d18:1/18:0)	-0.0696709	0.00128437	0.0411989	0.157032
GBAS__V__AM19	GBAS	Allantoin	-0.0696654	0.00105002	0.0368097	0.105382
TRIML2__V__TF14	TRIML2	SM(d18:1/18:1)	-0.0696643	0.000550656	0.0255278	0.188811
C2orf15__V__QI9015	C2orf15	PE(P-40:6)/PE(O-40:7)	-0.0696642	0.00154654	0.045699	0.208268
FLJ44082__V__AM29	FLJ44082	Citrulline	-0.0696626	0.00164719	0.0473294	0.109366
SDHA__V__QI6604	SDHA	diacetylspermine	-0.0696614	0.0016836	0.0479045	0.179109
LOC100130264__V__TF6	LOC100130264	SM(d18:1/16:1)	-0.0696585	0.00177462	0.0493289	0.155188
CCNT2__V__QI3967	CCNT2	SM(d18:1/20:0)	-0.069645	0.000431668	0.0222398	0.101294
MS4A2__V__QI3391	MS4A2	PC(40:9)	-0.0696433	6.74737e-07	0.000413499	0.102508
LOC642767__V__QI4517	LOC642767	PE(P-38:5)/PE(O-38:6)	-0.0696417	0.00137695	0.0428251	0.140193
TSGA14__V__TF6	TSGA14	SM(d18:1/16:1)	-0.0696385	0.00174385	0.0488421	0.156765
FBXW10__V__QI3762	FBXW10	PC(38:4)	-0.0696355	0.00106887	0.0371755	0.159559
BCAS1__V__TF12.1	BCAS1	PC(P-38:5)/PC(O-38:6)	-0.0696338	0.000573813	0.0261495	0.152283
NDUFV1__V__QI6604	NDUFV1	diacetylspermine	-0.0696304	0.00143122	0.0437659	0.180446
LOC643831__V__TF12.1	LOC643831	PC(P-38:5)/PC(O-38:6)	-0.0696297	0.00057436	0.0261629	0.152764
PTPN14__V__TF6	PTPN14	SM(d18:1/16:1)	-0.0696276	0.000616337	0.0272359	0.157728
FEZF1__V__TF13	FEZF1	SM(d18:1/16:1)	-0.0696247	0.00105579	0.0369227	0.139692
LOC441177__V__QI9015	LOC441177	PE(P-40:6)/PE(O-40:7)	-0.0696242	0.00077609	0.0310478	0.210717
KLHL12__V__QI5268	KLHL12	PC(P-38:6)/PC(O-38:7)	-0.069623	0.00166654	0.047635	0.100162
SOX2OT__V__TF7	SOX2OT	SM(d18:1/18:1)	-0.0696204	0.00128812	0.0412648	0.209315
ITSN2__V__QI9015	ITSN2	PE(P-40:6)/PE(O-40:7)	-0.0696189	0.00132772	0.041965	0.209708
C14orf85__V__QI7334	C14orf85	C3 carnitine	-0.0696188	0.000164479	0.012748	0.101024
ITGAV__V__QI3592	ITGAV	PE(P-38:6)/PE(O-38:7)	-0.0696179	0.00158399	0.0463103	0.129346
CNTN3__V__QI3762	CNTN3	PC(38:4)	-0.0696174	0.000362727	0.020134	0.159975
G6PC3__V__QI6188	G6PC3	creatine	-0.0696143	0.00101684	0.0361506	0.160198
IGFBP2__V__QI9015	IGFBP2	PE(P-40:6)/PE(O-40:7)	-0.0696125	0.00068576	0.0289323	0.210629
HOXC8__V__QI5268	HOXC8	PC(P-38:6)/PC(O-38:7)	-0.0696124	0.000487908	0.0238299	0.100264
LOC653234__V__QI9015	LOC653234	PE(P-40:6)/PE(O-40:7)	-0.0696116	0.000942218	0.0346171	0.210867
LOC646038__V__AM29	LOC646038	Citrulline	-0.0696075	0.000772093	0.0309531	0.109098
RNU11__V__QI4517	RNU11	PE(P-38:5)/PE(O-38:6)	-0.0696054	0.00166296	0.047581	0.139753
FAM149B1__V__TF19	FAM149B1	PC(P-38:6)/PC(O-38:7)	-0.0696051	0.00136759	0.0426602	0.10535
OR5T2__V__TF6	OR5T2	SM(d18:1/16:1)	-0.0696045	0.00173547	0.0487119	0.155604
NCRNA00168__V__AM29	NCRNA00168	Citrulline	-0.0696012	0.0017314	0.0486483	0.109895
IL15__V__TF19	IL15	PC(P-38:6)/PC(O-38:7)	-0.0695993	0.00113062	0.0383589	0.104976
SNORD62B__V__TF6	SNORD62B	SM(d18:1/16:1)	-0.0695991	0.000461388	0.0230946	0.158394
MBOAT1__V__AM29	MBOAT1	Citrulline	-0.0695968	0.000875387	0.0332233	0.108464
SMC1A__V__QI8939	SMC1A	PE(P-34:1)/PE(O-34:2)	-0.0695962	0.00127404	0.0410144	0.116514
LOC100188949__V__QI4196	LOC100188949	SM(d18:1/22:0)	-0.0695944	0.00105061	0.0368218	0.152118
ARHGEF5__V__QI4458	ARHGEF5	SM(d18:1/24:0)	-0.0695929	0.000596659	0.0267349	0.155395
FLJ42133__V__QI9000	FLJ42133	PE(P-38:6)/PE(O-38:7)	-0.0695891	0.00181834	0.0499941	0.126602
LOC647257__V__QI3577	LOC647257	SM(d18:1/18:0)	-0.069585	0.00116776	0.0390568	0.136597
LOC54103__V__TF17	LOC54103	PC(P-34:1)/PC(O-34:2)	-0.0695849	0.000963513	0.0350594	0.155409
KRTAP4.3__V__TF9	KRTAP4.3	SM(d18:1/22:0)	-0.069581	0.0013239	0.0418966	0.104283
TM2D2__V__QI9015	TM2D2	PE(P-40:6)/PE(O-40:7)	-0.0695808	0.000575349	0.0261888	0.210701
TRIB1__V__QI7352	TRIB1	DG(38:5)	-0.0695792	0.00010548	0.00982458	0.101387
SCD5__V__TF27	SCD5	PC(36:4)_B	-0.0695791	0.00106607	0.037125	0.145755
B3GALT3__V__QI9015	B3GALT3	PE(P-40:6)/PE(O-40:7)	-0.0695788	0.000627363	0.0275072	0.209934
GATAD2B__V__QI6604	GATAD2B	diacetylspermine	-0.0695779	0.000467813	0.0232722	0.181368
LOC643342__V__QI4537	LOC643342	PE(P-36:4)/PE(O-36:5)	-0.0695774	0.00161247	0.0467789	0.117901
TTC9C__V__TF14	TTC9C	SM(d18:1/18:1)	-0.0695748	0.00132425	0.0419034	0.189303
TRIM47__V__QI3866	TRIM47	PC(38:3)	-0.0695742	0.00157165	0.0461146	0.129291
LOC441376__V__TF13	LOC441376	SM(d18:1/16:1)	-0.0695704	0.000945343	0.0346861	0.139238
VRK2__V__QI4458	VRK2	SM(d18:1/24:0)	-0.069569	0.00117807	0.039255	0.154449
ELP4__V__QI3866	ELP4	PC(38:3)	-0.0695647	0.00107228	0.0372372	0.128681
SLC9A2__V__QI9015	SLC9A2	PE(P-40:6)/PE(O-40:7)	-0.0695616	0.00102484	0.0363099	0.210634
CAP2__V__TF13	CAP2	SM(d18:1/16:1)	-0.0695592	0.00133776	0.042142	0.139063
ZNF229__V__QI9000	ZNF229	PE(P-38:6)/PE(O-38:7)	-0.0695549	0.0015647	0.0460013	0.126333
LOC730152__V__QI3762	LOC730152	PC(38:4)	-0.0695516	0.00123784	0.0403578	0.160309
MASP2__V__TF27	MASP2	PC(36:4)_B	-0.0695503	0.000559663	0.025766	0.147715
MAPK9__V__QI3762	MAPK9	PC(38:4)	-0.0695502	0.000441931	0.022544	0.161664
CTRB2__V__TF13	CTRB2	SM(d18:1/16:1)	-0.0695475	0.000906844	0.0338866	0.139848
GLB1L__V__QI4196	GLB1L	SM(d18:1/22:0)	-0.0695454	0.000445016	0.0226317	0.153555
LOC646055__V__QI3577	LOC646055	SM(d18:1/18:0)	-0.0695432	0.00100435	0.0358989	0.136537
MGC34774__V__TF6	MGC34774	SM(d18:1/16:1)	-0.069542	0.0013626	0.0425698	0.156066
KCNH2__V__TF7	KCNH2	SM(d18:1/18:1)	-0.0695415	0.00140242	0.0432735	0.209669
RSPRY1__V__QI4868	RSPRY1	TG(58:11)	-0.0695414	0.000785737	0.0312626	0.118248
FAM19A4__V__TF9	FAM19A4	SM(d18:1/22:0)	-0.069541	0.000929466	0.0343571	0.10293
PLXNB3__V__AM29	PLXNB3	Citrulline	-0.0695402	0.00147472	0.0445016	0.108333
GMDS__V__QI3866	GMDS	PC(38:3)	-0.0695394	0.00144761	0.0440439	0.129623
BCAS1__V__QI9000	BCAS1	PE(P-38:6)/PE(O-38:7)	-0.069538	0.00153838	0.0455591	0.125868
KIAA1688__V__TF9	KIAA1688	SM(d18:1/22:0)	-0.0695379	0.00104928	0.0367958	0.102014
DKFZp686O24166__V__QI3967	DKFZp686O24166	SM(d18:1/20:0)	-0.0695339	0.00119638	0.0395877	0.100767
LOC728361__V__TF6	LOC728361	SM(d18:1/16:1)	-0.0695333	0.000898603	0.0337152	0.157301
NR2C2AP__V__QI3968	NR2C2AP	PE(P-36:2)/PE(O-36:3)	-0.0695326	0.00103376	0.0364875	0.150447
OR4F6__V__QI3967	OR4F6	SM(d18:1/20:0)	-0.069532	0.00154316	0.0456432	0.100504
IGSF8__V__TF14	IGSF8	SM(d18:1/18:1)	-0.0695247	0.00148702	0.044709	0.188602
GPR81__V__QI9015	GPR81	PE(P-40:6)/PE(O-40:7)	-0.0695223	0.00181153	0.0498924	0.207432
TXNRD3IT1__V__TF12.1	TXNRD3IT1	PC(P-38:5)/PC(O-38:6)	-0.0695219	0.00152643	0.0453662	0.150891
FAM127B__V__TF6	FAM127B	SM(d18:1/16:1)	-0.0695178	0.000778601	0.0311044	0.15636
PAR1__V__QI9006	PAR1	PE(P-38:4)/PE(O-38:5)	-0.0695171	0.00104645	0.0367398	0.114788
LOC728150__V__QI9015	LOC728150	PE(P-40:6)/PE(O-40:7)	-0.0695153	0.00124701	0.0405225	0.209228
NSMAF__V__QI7557	NSMAF	PC(P-40:6)/PC(O-40:7)	-0.0695153	0.000468753	0.0232964	0.106597
LOC647191__V__QI3711	LOC647191	PC(40:6)	-0.0695118	0.00132489	0.0419125	0.106325
TRAPPC3__V__TF21	TRAPPC3	TG(50:4)	-0.0695115	0.00137054	0.0427109	0.113512
GNG13__V__TF9	GNG13	SM(d18:1/22:0)	-0.0695069	0.000476049	0.0235029	0.10482
LOC643670__V__QI7299.1	LOC643670	N6-acetyllysine	-0.0695065	0.00104624	0.0367353	0.104505
IFNA14__V__TF27	IFNA14	PC(36:4)_B	-0.0695063	0.00156645	0.0460298	0.144908
SOCS4__V__QI3730	SOCS4	PE(P-38:5)/PE(O-38:6)	-0.0694999	0.00124646	0.0405129	0.120592
OR52N5__V__QI4517	OR52N5	PE(P-38:5)/PE(O-38:6)	-0.0694983	0.00122559	0.0401322	0.140488
C9orf109__V__TF9	C9orf109	SM(d18:1/22:0)	-0.0694954	0.00137505	0.0427915	0.102191
GDF1__V__QI3911	GDF1	PE(P-40:6)/PE(O-40:7)	-0.0694938	0.00167416	0.0477566	0.158399
CCDC110__V__QI4196	CCDC110	SM(d18:1/22:0)	-0.0694883	0.00106846	0.0371677	0.153249
LOC341689__V__QI4517	LOC341689	PE(P-38:5)/PE(O-38:6)	-0.0694857	0.00162931	0.0470477	0.138892
TLX3__V__QI9006	TLX3	PE(P-38:4)/PE(O-38:5)	-0.069483	0.00144618	0.044019	0.114857
C10orf92__V__AM29	C10orf92	Citrulline	-0.0694827	0.00138215	0.0429136	0.106267
C1orf105__V__QI9015	C1orf105	PE(P-40:6)/PE(O-40:7)	-0.0694814	0.000693657	0.0291236	0.210437
SMYD2__V__QI9000	SMYD2	PE(P-38:6)/PE(O-38:7)	-0.0694796	0.000470565	0.0233504	0.130206
MRPL34__V__QI5268	MRPL34	PC(P-38:6)/PC(O-38:7)	-0.0694776	0.000676377	0.0287086	0.101839
RPS26P11__V__TF14	RPS26P11	SM(d18:1/18:1)	-0.0694773	0.00174617	0.0488796	0.18875
LOC643326__V__TF14	LOC643326	SM(d18:1/18:1)	-0.0694772	0.00107263	0.0372438	0.189077
LOC647229__V__QI3730	LOC647229	PE(P-38:5)/PE(O-38:6)	-0.0694719	0.00173062	0.0486349	0.120048
SCD__V__AM19	SCD	Allantoin	-0.0694695	0.00018269	0.0135493	0.106561
TRIM61__V__TF9	TRIM61	SM(d18:1/22:0)	-0.0694668	0.00136944	0.0426927	0.102114
USP13__V__TF6	USP13	SM(d18:1/16:1)	-0.0694613	0.00137555	0.0427991	0.158865
SNORD21__V__QI9006	SNORD21	PE(P-38:4)/PE(O-38:5)	-0.0694608	0.00155447	0.0458337	0.113856
KIAA1191__V__QI3981	KIAA1191	PC(P-38:3)/PC(O-38:4)	-0.0694606	0.00123407	0.0402896	0.121234
SLC37A4__V__QI3866	SLC37A4	PC(38:3)	-0.0694586	0.00148751	0.0447169	0.130787
SERPINB10__V__QI4196	SERPINB10	SM(d18:1/22:0)	-0.069456	0.00147966	0.044583	0.150805
FAM19A1__V__QI4458	FAM19A1	SM(d18:1/24:0)	-0.0694516	0.00119804	0.0396192	0.153345
LST.3TM12__V__AM29	LST.3TM12	Citrulline	-0.0694471	0.00106299	0.0370613	0.107736
GRB10__V__QI9015	GRB10	PE(P-40:6)/PE(O-40:7)	-0.0694465	0.00146525	0.04434	0.210588
LOC402342__V__QI9015	LOC402342	PE(P-40:6)/PE(O-40:7)	-0.069445	0.00022717	0.0153836	0.212881
TSEN2__V__QI4568	TSEN2	PE(P-36:2)/PE(O-36:3)	-0.0694415	0.000281776	0.0174208	0.169139
CASP12__V__TF9	CASP12	SM(d18:1/22:0)	-0.0694401	0.00176689	0.049211	0.102606
FTSJ3__V__QI3911	FTSJ3	PE(P-40:6)/PE(O-40:7)	-0.069439	0.00127294	0.0409944	0.160643
PLA2G2A__V__TF6	PLA2G2A	SM(d18:1/16:1)	-0.0694385	0.000877503	0.0332679	0.157413
GMPPA__V__TF22	GMPPA	TG(52:6)	-0.0694357	0.000854413	0.0327637	0.100972
SNCB__V__QI9015	SNCB	PE(P-40:6)/PE(O-40:7)	-0.0694328	0.00174444	0.048852	0.210168
VPREB1__V__TF12.1	VPREB1	PC(P-38:5)/PC(O-38:6)	-0.0694318	0.00079236	0.0314058	0.151104
PSMD8__V__QI4196	PSMD8	SM(d18:1/22:0)	-0.0694312	0.000492924	0.0239705	0.154447
SLC5A9__V__QI9000	SLC5A9	PE(P-38:6)/PE(O-38:7)	-0.0694274	0.00112962	0.0383375	0.12678
KIF4B__V__AM29	KIF4B	Citrulline	-0.0694243	0.00109477	0.0376745	0.107913
SARM1__V__QI3911	SARM1	PE(P-40:6)/PE(O-40:7)	-0.0694236	0.00111913	0.0381421	0.161288
MINPP1__V__QI4537	MINPP1	PE(P-36:4)/PE(O-36:5)	-0.0694233	0.00164273	0.04726	0.120198
TMTC2__V__QI7299.1	TMTC2	N6-acetyllysine	-0.0694232	0.000827257	0.0321736	0.105252
PFAS__V__AM19	PFAS	Allantoin	-0.0694216	0.00132814	0.0419727	0.105559
TMEM202__V__QI3577	TMEM202	SM(d18:1/18:0)	-0.0694193	0.0010277	0.0363676	0.137232
MYCL1__V__AM29	MYCL1	Citrulline	-0.0694176	0.000442882	0.0225728	0.10955
LOC642659__V__QI3762	LOC642659	PC(38:4)	-0.0694172	0.00139858	0.0432027	0.158133
ZNF701__V__QI9000	ZNF701	PE(P-38:6)/PE(O-38:7)	-0.0694168	0.000705482	0.0294083	0.128857
CTRC__V__QI9000	CTRC	PE(P-38:6)/PE(O-38:7)	-0.0694167	0.00178262	0.0494448	0.127551
DNAJB3__V__QI3762	DNAJB3	PC(38:4)	-0.0694162	0.00126202	0.0407993	0.158002
CAPRIN2__V__QI3862	CAPRIN2	PE(P-34:1)/PE(O-34:2)	-0.0694155	0.00121293	0.0398973	0.109574
PLEKHA2__V__TF27	PLEKHA2	PC(36:4)_B	-0.0694155	0.000951498	0.0348095	0.147754
ADCK2__V__AM19	ADCK2	Allantoin	-0.0694148	0.00161929	0.0468879	0.103332
LOC253039__V__QI4868	LOC253039	TG(58:11)	-0.0694135	0.000650372	0.0280738	0.116069
LOC644769__V__TF9	LOC644769	SM(d18:1/22:0)	-0.0694127	0.00109103	0.0375991	0.103613
HCST__V__QI6372	HCST	TG(54:8)	-0.0694123	0.0014541	0.0441497	0.107525
IRAK2__V__QI4196	IRAK2	SM(d18:1/22:0)	-0.0694116	0.00111619	0.0380845	0.154316
LOC728388__V__TF13	LOC728388	SM(d18:1/16:1)	-0.0694107	0.000722711	0.0298112	0.140306
OR8B4__V__TF6	OR8B4	SM(d18:1/16:1)	-0.0694099	0.000952706	0.0348342	0.156209
CAMSAP1__V__QI9000	CAMSAP1	PE(P-38:6)/PE(O-38:7)	-0.0694064	0.00176891	0.0492429	0.128732
LOC646134__V__QI9015	LOC646134	PE(P-40:6)/PE(O-40:7)	-0.0694057	0.000509338	0.0244199	0.210538
LOC402269__V__TF7	LOC402269	SM(d18:1/18:1)	-0.0694055	0.00115883	0.0388923	0.21165
IQCK__V__TF12.1	IQCK	PC(P-38:5)/PC(O-38:6)	-0.0694054	0.00177722	0.049368	0.150707
MASP2__V__TF13	MASP2	SM(d18:1/16:1)	-0.0694035	0.000526848	0.0248939	0.140771
C7orf40__V__TF07	C7orf40	PC(P-34:2)/PC(O-34:3)	-0.0693984	0.00126479	0.0408488	0.14829
AIF1__V__QI4868	AIF1	TG(58:11)	-0.0693933	0.000328631	0.019018	0.119973
LPA__V__QI3762	LPA	PC(38:4)	-0.0693931	0.000507585	0.0243739	0.159172
LOC439992__V__QI9015	LOC439992	PE(P-40:6)/PE(O-40:7)	-0.0693881	0.00127246	0.0409855	0.207854
LOC647229__V__QI3967	LOC647229	SM(d18:1/20:0)	-0.0693873	0.00134791	0.0423137	0.101764
C17orf69__V__QI4568	C17orf69	PE(P-36:2)/PE(O-36:3)	-0.0693837	0.000941552	0.0346026	0.16533
KRTAP9.3__V__QI9000	KRTAP9.3	PE(P-38:6)/PE(O-38:7)	-0.0693815	0.00156037	0.0459304	0.125992
MKX__V__QI9006	MKX	PE(P-38:4)/PE(O-38:5)	-0.0693805	0.000935754	0.0344838	0.114959
LOC439965__V__QI9015	LOC439965	PE(P-40:6)/PE(O-40:7)	-0.0693736	0.00159815	0.0465481	0.209596
POLR1C__V__TF19	POLR1C	PC(P-38:6)/PC(O-38:7)	-0.0693732	0.00134779	0.0423117	0.107035
MAGEB1__V__TF9	MAGEB1	SM(d18:1/22:0)	-0.0693697	0.000664336	0.028415	0.103322
TREM2__V__QI9015	TREM2	PE(P-40:6)/PE(O-40:7)	-0.069367	0.000808679	0.0317675	0.209643
LOC646003__V__TF6	LOC646003	SM(d18:1/16:1)	-0.0693661	0.00130043	0.0414832	0.155608
MAGEC3__V__QI3762	MAGEC3	PC(38:4)	-0.0693642	0.000619525	0.027313	0.15925
IFT57__V__AM19	IFT57	Allantoin	-0.0693641	0.00158211	0.0462798	0.105422
C8B__V__QI9015	C8B	PE(P-40:6)/PE(O-40:7)	-0.0693622	0.000605213	0.0269583	0.210027
LILRA6__V__AM29	LILRA6	Citrulline	-0.0693613	0.00119294	0.0395243	0.110807
LGTN__V__QI3968	LGTN	PE(P-36:2)/PE(O-36:3)	-0.069358	0.00138225	0.0429152	0.149408
LOC646888__V__TF9	LOC646888	SM(d18:1/22:0)	-0.0693573	0.000709734	0.0295092	0.104493
PCDHA3__V__TF27	PCDHA3	PC(36:4)_B	-0.0693566	0.0011213	0.0381825	0.145579
FOXD4L2__V__TF13	FOXD4L2	SM(d18:1/16:1)	-0.0693559	0.00118225	0.0393311	0.139686
TRIP4__V__QI3967	TRIP4	SM(d18:1/20:0)	-0.0693552	0.000335595	0.0192519	0.103007
KRT39__V__TF9	KRT39	SM(d18:1/22:0)	-0.0693486	0.00103417	0.0364956	0.102866
HMGCS2__V__AM29	HMGCS2	Citrulline	-0.0693455	0.000429722	0.0221832	0.109432
LOC392617__V__QI3762	LOC392617	PC(38:4)	-0.0693436	0.00101233	0.0360645	0.159936
LARP6__V__QI3762	LARP6	PC(38:4)	-0.0693411	0.00062387	0.0274217	0.15882
GARNL3__V__AM29	GARNL3	Citrulline	-0.0693402	0.000713143	0.0295901	0.10794
LOC393076__V__TF13	LOC393076	SM(d18:1/16:1)	-0.0693313	0.00138812	0.0430199	0.140061
SRP72__V__QI3592	SRP72	PE(P-38:6)/PE(O-38:7)	-0.0693293	0.000890131	0.0335324	0.131071
LOC644045__V__AM29	LOC644045	Citrulline	-0.0693285	0.000846966	0.0326031	0.107248
XKR9__V__QI4196	XKR9	SM(d18:1/22:0)	-0.0693258	0.00132212	0.0418663	0.152331
ZNF559__V__QI6372	ZNF559	TG(54:8)	-0.0693237	0.00141968	0.0435709	0.104578
CNTNAP3__V__QI4196	CNTNAP3	SM(d18:1/22:0)	-0.0693215	0.00130186	0.0415082	0.150942
LOC100131320__V__TF27	LOC100131320	PC(36:4)_B	-0.0693195	0.00156069	0.0459343	0.144341
LOC440836__V__QI3711	LOC440836	PC(40:6)	-0.0693194	0.00105225	0.0368534	0.107104
ARL5A__V__QI9000	ARL5A	PE(P-38:6)/PE(O-38:7)	-0.0693172	0.00171627	0.0484124	0.128383
LOC441177__V__TF9	LOC441177	SM(d18:1/22:0)	-0.0693169	0.00103214	0.0364539	0.104031
GP6__V__TF6	GP6	SM(d18:1/16:1)	-0.0693169	0.000341689	0.0194526	0.161183
PRR10__V__TF6	PRR10	SM(d18:1/16:1)	-0.0693134	0.000758464	0.0306375	0.156325
LOC646971__V__QI4517	LOC646971	PE(P-38:5)/PE(O-38:6)	-0.0693117	0.000508363	0.0243943	0.141625
STK24__V__QI8939	STK24	PE(P-34:1)/PE(O-34:2)	-0.0693106	0.00141702	0.043524	0.115167
C10orf28__V__QI4458	C10orf28	SM(d18:1/24:0)	-0.0693063	0.00118658	0.039407	0.154748
LOC729338__V__TF7	LOC729338	SM(d18:1/18:1)	-0.0693014	0.00153008	0.0454294	0.21126
HMGCLL1__V__QI9015	HMGCLL1	PE(P-40:6)/PE(O-40:7)	-0.0693013	0.00104349	0.0366808	0.209625
CIC__V__QI6604	CIC	diacetylspermine	-0.069301	0.000762604	0.0307323	0.179967
PSG11__V__TF6	PSG11	SM(d18:1/16:1)	-0.0692991	0.00119158	0.0394973	0.155327
SCN8A__V__QI9015	SCN8A	PE(P-40:6)/PE(O-40:7)	-0.069298	0.000328507	0.0190146	0.210586
LPAR4__V__QI4196	LPAR4	SM(d18:1/22:0)	-0.0692976	0.00180126	0.0497379	0.152075
LOC388476__V__TF14	LOC388476	SM(d18:1/18:1)	-0.0692937	0.00126519	0.0408556	0.188586
C12orf39__V__QI3711	C12orf39	PC(40:6)	-0.0692932	0.000559935	0.0257732	0.107222
DDX51__V__AM52	DDX51	Indole-3-lactic acid	-0.0692919	0.00151717	0.0452125	0.127478
GOLGA8F__V__QI3762	GOLGA8F	PC(38:4)	-0.0692919	0.00120541	0.0397548	0.159995
SLC20A2__V__TF9	SLC20A2	SM(d18:1/22:0)	-0.0692905	0.00117193	0.0391353	0.102816
C9orf85__V__TF6	C9orf85	SM(d18:1/16:1)	-0.0692868	0.000576353	0.0262145	0.159796
HES2__V__QI4517	HES2	PE(P-38:5)/PE(O-38:6)	-0.0692831	0.0014101	0.0434057	0.139911
SNORD62B__V__TF7	SNORD62B	SM(d18:1/18:1)	-0.0692743	0.00175592	0.0490337	0.210428
OR5D18__V__AM29	OR5D18	Citrulline	-0.069273	0.00179794	0.049685	0.109097
IL28B__V__TF9	IL28B	SM(d18:1/22:0)	-0.0692713	0.00121254	0.0398901	0.103917
LOC653380__V__AM29	LOC653380	Citrulline	-0.0692712	0.000833854	0.0323149	0.107539
SCARNA1__V__TF9	SCARNA1	SM(d18:1/22:0)	-0.0692678	0.00116196	0.038952	0.106949
RTCD1__V__QI9000	RTCD1	PE(P-38:6)/PE(O-38:7)	-0.0692675	0.00119929	0.0396412	0.130303
LOC645534__V__QI9000	LOC645534	PE(P-38:6)/PE(O-38:7)	-0.0692672	0.00144082	0.0439263	0.126163
PUS7L__V__TF07	PUS7L	PC(P-34:2)/PC(O-34:3)	-0.0692641	0.00148515	0.044679	0.148396
TMPRSS11F__V__AM29	TMPRSS11F	Citrulline	-0.0692638	0.00127532	0.0410362	0.110094
SCNN1D__V__QI3911	SCNN1D	PE(P-40:6)/PE(O-40:7)	-0.0692635	0.000489322	0.0238685	0.162573
CACNA1E__V__QI7557	CACNA1E	PC(P-40:6)/PC(O-40:7)	-0.0692615	0.0016129	0.0467865	0.100913
FLJ41733__V__AM52	FLJ41733	Indole-3-lactic acid	-0.0692611	0.00133992	0.0421831	0.127709
SYP__V__QI9015	SYP	PE(P-40:6)/PE(O-40:7)	-0.069261	0.000913542	0.0340242	0.208771
OR6K6__V__QI9015	OR6K6	PE(P-40:6)/PE(O-40:7)	-0.069258	0.000869082	0.0330846	0.210306
PGR__V__TF7	PGR	SM(d18:1/18:1)	-0.0692546	0.00108644	0.0375105	0.210539
TMEM173__V__QI6188	TMEM173	creatine	-0.0692505	0.000882144	0.0333656	0.160998
PNLDC1__V__QI3762	PNLDC1	PC(38:4)	-0.0692495	0.0013756	0.0427999	0.158738
DKFZp686I15217__V__QI3866	DKFZp686I15217	PC(38:3)	-0.069249	0.00138169	0.042906	0.129714
LGTN__V__QI3911	LGTN	PE(P-40:6)/PE(O-40:7)	-0.0692445	0.00149368	0.0448213	0.161716
CDKN2A__V__TF14	CDKN2A	SM(d18:1/18:1)	-0.0692445	0.00107693	0.0373251	0.188346
LOC645490__V__AM52	LOC645490	Indole-3-lactic acid	-0.0692444	0.00146226	0.044289	0.127804
PRAMEF7__V__QI3711	PRAMEF7	PC(40:6)	-0.0692379	0.000538625	0.0252134	0.11173
MYO10__V__AM29	MYO10	Citrulline	-0.069236	0.000570773	0.026072	0.111273
CYB5A__V__QI5268	CYB5A	PC(P-38:6)/PC(O-38:7)	-0.0692317	0.000402314	0.0213596	0.102578
ZNF665__V__QI9015	ZNF665	PE(P-40:6)/PE(O-40:7)	-0.0692313	0.00071997	0.0297517	0.210119
OR2W1__V__AM29	OR2W1	Citrulline	-0.0692229	0.000408108	0.0215347	0.109046
APOL6__V__QI3711	APOL6	PC(40:6)	-0.0692222	0.000919351	0.0341464	0.107907
MMP1__V__TF6	MMP1	SM(d18:1/16:1)	-0.0692178	0.00117204	0.0391376	0.156085
OR1L4__V__QI3577	OR1L4	SM(d18:1/18:0)	-0.0692176	0.00143294	0.0437947	0.136464
PCDH10__V__TF6	PCDH10	SM(d18:1/16:1)	-0.0692172	0.00129227	0.0413354	0.157647
PPP2R4__V__TF9	PPP2R4	SM(d18:1/22:0)	-0.0692115	0.0017903	0.0495647	0.101395
LOC440005__V__QI3577	LOC440005	SM(d18:1/18:0)	-0.0692088	0.000743231	0.0302892	0.138099
NPBWR2__V__QI3577	NPBWR2	SM(d18:1/18:0)	-0.0692076	0.0012051	0.0397489	0.135641
LOC401398__V__QI9015	LOC401398	PE(P-40:6)/PE(O-40:7)	-0.0692059	0.000799731	0.0315682	0.209668
PPP1R16A__V__AM19	PPP1R16A	Allantoin	-0.0692041	0.00163169	0.0470854	0.105232
POTEA__V__QI5598	POTEA	SM(d18:1/18:0)	-0.0692035	0.00137208	0.0427399	0.15455
PGF__V__QI8939	PGF	PE(P-34:1)/PE(O-34:2)	-0.0692016	0.00175474	0.0490152	0.114678
LOC643060__V__QI8939	LOC643060	PE(P-34:1)/PE(O-34:2)	-0.069201	0.0014832	0.0446453	0.115431
LOC642797__V__QI9006	LOC642797	PE(P-38:4)/PE(O-38:5)	-0.0691962	0.00118107	0.0393108	0.115149
UFSP2__V__QI4537	UFSP2	PE(P-36:4)/PE(O-36:5)	-0.0691936	0.000265286	0.0168327	0.125592
IFIT5__V__AM19	IFIT5	Allantoin	-0.0691829	3.70445e-05	0.00525393	0.110688
FLJ11292__V__QI4196	FLJ11292	SM(d18:1/22:0)	-0.0691814	0.00108586	0.0374979	0.152955
OXGR1__V__QI3762	OXGR1	PC(38:4)	-0.069181	0.00159835	0.0465518	0.157791
MRPL46__V__QI7557	MRPL46	PC(P-40:6)/PC(O-40:7)	-0.0691808	0.000314537	0.0185452	0.105846
C10orf114__V__AM29	C10orf114	Citrulline	-0.0691803	0.000121602	0.010685	0.113121
OR5AS1__V__QI9015	OR5AS1	PE(P-40:6)/PE(O-40:7)	-0.0691801	9.16442e-05	0.00904278	0.213703
BHLHA15__V__TF14	BHLHA15	SM(d18:1/18:1)	-0.069179	0.00110785	0.0379253	0.191138
SYT17__V__QI4458	SYT17	SM(d18:1/24:0)	-0.069176	0.000395106	0.0211344	0.155827
LOC100132428__V__QI4458	LOC100132428	SM(d18:1/24:0)	-0.0691736	0.0015095	0.0450882	0.155766
GMPPA__V__TF21	GMPPA	TG(50:4)	-0.069173	0.000464938	0.0231944	0.116578
HTR2B__V__QI3711	HTR2B	PC(40:6)	-0.0691691	0.000749062	0.030417	0.112194
ST8SIA5__V__QI4196	ST8SIA5	SM(d18:1/22:0)	-0.0691672	0.00126286	0.040816	0.155634
LOC644362__V__QI9015	LOC644362	PE(P-40:6)/PE(O-40:7)	-0.0691661	0.00111402	0.0380412	0.208527
KLKBL4__V__TF7	KLKBL4	SM(d18:1/18:1)	-0.0691561	0.00121794	0.0399895	0.210662
WTIP__V__QI3762	WTIP	PC(38:4)	-0.0691523	0.00173707	0.0487402	0.160651
MESP1__V__QI9000	MESP1	PE(P-38:6)/PE(O-38:7)	-0.0691511	0.0017556	0.049028	0.125488
PPP1R3A__V__TF6	PPP1R3A	SM(d18:1/16:1)	-0.069151	0.0015422	0.0456252	0.15617
OR10K2__V__TF6	OR10K2	SM(d18:1/16:1)	-0.0691504	0.000509976	0.0244377	0.157774
SFTPA2B__V__TF27	SFTPA2B	PC(36:4)_B	-0.0691501	0.00158358	0.0463047	0.146223
TMEM116__V__TF7	TMEM116	SM(d18:1/18:1)	-0.0691501	0.000874074	0.0331961	0.213564
TXNL4B__V__QI9000	TXNL4B	PE(P-38:6)/PE(O-38:7)	-0.0691464	0.000883319	0.033391	0.129005
SRBD1__V__TF19	SRBD1	PC(P-38:6)/PC(O-38:7)	-0.0691458	0.000333705	0.0191888	0.109131
LOC641515__V__QI4517	LOC641515	PE(P-38:5)/PE(O-38:6)	-0.0691431	0.000800441	0.0315837	0.140361
PRY2__V__QI3711	PRY2	PC(40:6)	-0.0691427	0.00112714	0.0382889	0.109573
ATMIN__V__QI3967	ATMIN	SM(d18:1/20:0)	-0.0691401	0.00112367	0.0382274	0.100582
LOC389137__V__TF12.1	LOC389137	PC(P-38:5)/PC(O-38:6)	-0.0691397	0.00148305	0.0446424	0.150799
POLR1E__V__QI3592	POLR1E	PE(P-38:6)/PE(O-38:7)	-0.0691379	0.00131122	0.0416796	0.131262
TTC9C__V__TF13	TTC9C	SM(d18:1/16:1)	-0.0691372	0.000679496	0.0287815	0.14218
FAM22B__V__QI9015	FAM22B	PE(P-40:6)/PE(O-40:7)	-0.0691355	0.000630523	0.0275858	0.209965
NMT2__V__QI3592	NMT2	PE(P-38:6)/PE(O-38:7)	-0.0691347	0.00105015	0.0368121	0.13114
RNF5P1__V__QI6604	RNF5P1	diacetylspermine	-0.0691333	0.00130784	0.0416174	0.180104
C3orf31__V__QI6372	C3orf31	TG(54:8)	-0.0691325	0.00180779	0.0498335	0.104877
ABCA13__V__QI4196	ABCA13	SM(d18:1/22:0)	-0.0691308	0.000746344	0.0303569	0.1523
CAPNS2__V__QI4517	CAPNS2	PE(P-38:5)/PE(O-38:6)	-0.0691307	0.000574192	0.0261583	0.141867
SMTNL2__V__AM29	SMTNL2	Citrulline	-0.0691247	0.000474423	0.0234559	0.108914
ZMYM1__V__TF19	ZMYM1	PC(P-38:6)/PC(O-38:7)	-0.0691202	0.000644398	0.0279223	0.105827
CCDC50__V__QI7269	CCDC50	PE(P-38:4)/PE(O-38:5)	-0.0691195	0.000476683	0.0235182	0.111224
FBXO11__V__QI4458	FBXO11	SM(d18:1/24:0)	-0.0691166	0.000763733	0.0307565	0.154974
KIAA0753__V__QI3762	KIAA0753	PC(38:4)	-0.0691151	0.00173072	0.0486366	0.158618
PPFIBP1__V__QI4458	PPFIBP1	SM(d18:1/24:0)	-0.0691146	0.00121324	0.0399035	0.152165
LOC653198__V__TF6	LOC653198	SM(d18:1/16:1)	-0.0691119	0.000992858	0.0356609	0.156413
TRAPPC2__V__QI4568	TRAPPC2	PE(P-36:2)/PE(O-36:3)	-0.0691114	0.000366513	0.0202562	0.167839
LOC100132324__V__QI3597	LOC100132324	DG(34:3)	-0.06911	0.00115477	0.0388164	0.185815
DUXA__V__QI9015	DUXA	PE(P-40:6)/PE(O-40:7)	-0.0691094	0.000575419	0.0261903	0.210437
RAB30__V__QI9015	RAB30	PE(P-40:6)/PE(O-40:7)	-0.0691084	0.00167226	0.0477274	0.209936
CDK8__V__QI4196	CDK8	SM(d18:1/22:0)	-0.0691084	0.000895182	0.0336429	0.151514
LOC644285__V__TF6	LOC644285	SM(d18:1/16:1)	-0.0691065	0.00163426	0.0471218	0.155214
ZNF84__V__QI9000	ZNF84	PE(P-38:6)/PE(O-38:7)	-0.0691033	0.00128547	0.0412199	0.126928
C11orf54__V__QI5268	C11orf54	PC(P-38:6)/PC(O-38:7)	-0.0690975	0.000446904	0.0226847	0.101709
SLC38A3__V__QI9015	SLC38A3	PE(P-40:6)/PE(O-40:7)	-0.0690959	0.0017801	0.0494085	0.208099
CD99L2__V__AM19	CD99L2	Allantoin	-0.0690955	0.000855122	0.0327786	0.103891
LOC642521__V__AM29	LOC642521	Citrulline	-0.0690933	0.000965052	0.0350914	0.108666
IL28B__V__TF6	IL28B	SM(d18:1/16:1)	-0.0690932	0.00109516	0.0376816	0.156826
ABHD12B__V__QI3762	ABHD12B	PC(38:4)	-0.0690915	0.00168616	0.0479429	0.15761
UBXN10__V__QI3762	UBXN10	PC(38:4)	-0.0690884	0.00148519	0.0446795	0.15898
FAM75A2__V__QI9015	FAM75A2	PE(P-40:6)/PE(O-40:7)	-0.069087	0.00175522	0.0490235	0.208341
HIST1H2AB__V__AM29	HIST1H2AB	Citrulline	-0.0690869	0.000581992	0.0263579	0.108441
KLKP1__V__QI3762	KLKP1	PC(38:4)	-0.0690865	0.00167514	0.0477725	0.160864
UQCR__V__TF7	UQCR	SM(d18:1/18:1)	-0.06908	0.00157536	0.0461746	0.21013
LOC653733__V__QI4517	LOC653733	PE(P-38:5)/PE(O-38:6)	-0.0690791	0.00167946	0.0478397	0.139655
PCNP__V__QI4868	PCNP	TG(58:11)	-0.0690786	0.00130114	0.0414956	0.117362
LOC646156__V__TF13	LOC646156	SM(d18:1/16:1)	-0.0690784	0.00137081	0.0427157	0.139243
LOC644165__V__QI4196	LOC644165	SM(d18:1/22:0)	-0.0690777	0.00164148	0.047241	0.150809
LOC728047__V__TF6	LOC728047	SM(d18:1/16:1)	-0.0690773	0.000992037	0.0356447	0.158316
SLC25A45__V__QI4458	SLC25A45	SM(d18:1/24:0)	-0.0690741	0.00175914	0.0490875	0.152135
LOC388922__V__QI3711	LOC388922	PC(40:6)	-0.0690729	0.000483104	0.0236993	0.11068
IL15__V__QI7557	IL15	PC(P-40:6)/PC(O-40:7)	-0.0690707	0.000659111	0.0282895	0.10382
ASAH1__V__QI3967	ASAH1	SM(d18:1/20:0)	-0.0690656	0.000881587	0.0333541	0.100694
DIS3L__V__QI3968	DIS3L	PE(P-36:2)/PE(O-36:3)	-0.0690653	0.000549738	0.025504	0.152527
LOC647257__V__TF27	LOC647257	PC(36:4)_B	-0.0690641	0.000745069	0.0303283	0.146846
SEC22A__V__QI3730	SEC22A	PE(P-38:5)/PE(O-38:6)	-0.0690596	0.0012153	0.0399413	0.122022
LOC645228__V__TF9	LOC645228	SM(d18:1/22:0)	-0.0690589	0.00150925	0.0450841	0.103718
C8orf40__V__QI6188	C8orf40	creatine	-0.0690568	0.00129597	0.041402	0.158286
LUZP6__V__QI3762	LUZP6	PC(38:4)	-0.0690549	0.00149443	0.0448336	0.157368
PLEKHG4__V__TF10	PLEKHG4	PC(P-36:4)/PC(O-36:5)_B	-0.0690511	0.000859763	0.0328782	0.129653
MAP9__V__TF7	MAP9	SM(d18:1/18:1)	-0.0690477	0.00107314	0.037253	0.210591
NIPSNAP3A__V__QI7557	NIPSNAP3A	PC(P-40:6)/PC(O-40:7)	-0.069047	0.00142014	0.0435773	0.102201
PDP2__V__QI9015	PDP2	PE(P-40:6)/PE(O-40:7)	-0.0690432	0.00136586	0.0426287	0.209762
TTC19__V__QI5704	TTC19	LPC(24:0)	-0.0690426	0.000995363	0.0357103	0.15741
LOC402715__V__TF12.1	LOC402715	PC(P-38:5)/PC(O-38:6)	-0.0690403	0.000875207	0.0332207	0.151892
KIAA0368__V__QI3967	KIAA0368	SM(d18:1/20:0)	-0.0690384	0.000933741	0.0344424	0.10226
MAPK4__V__AM29	MAPK4	Citrulline	-0.0690331	0.00174075	0.0487952	0.10588
SDHAF2__V__AM19	SDHAF2	Allantoin	-0.069031	0.00165477	0.0474451	0.105985
LOC339290__V__QI7557	LOC339290	PC(P-40:6)/PC(O-40:7)	-0.0690266	0.000155839	0.0123586	0.103661
EPHA4__V__TF13	EPHA4	SM(d18:1/16:1)	-0.0690249	0.00161366	0.0467994	0.140596
PPAPDC1B__V__QI3967	PPAPDC1B	SM(d18:1/20:0)	-0.0690237	4.88975e-05	0.00621427	0.103059
LGALS7B__V__TF6	LGALS7B	SM(d18:1/16:1)	-0.0690215	0.000791639	0.0313913	0.157677
LOC647310__V__QI9015	LOC647310	PE(P-40:6)/PE(O-40:7)	-0.0690214	0.000625053	0.0274502	0.210257
KCNK10__V__QI9015	KCNK10	PE(P-40:6)/PE(O-40:7)	-0.0690192	0.00122212	0.0400667	0.208408
LOC642418__V__QI3762	LOC642418	PC(38:4)	-0.0690187	0.000929724	0.0343627	0.162535
MORF4__V__AM29	MORF4	Citrulline	-0.0690167	0.00140427	0.0433041	0.108739
C9orf144B__V__QI3911	C9orf144B	PE(P-40:6)/PE(O-40:7)	-0.0690134	0.00128355	0.0411841	0.161056
LOC646010__V__QI9015	LOC646010	PE(P-40:6)/PE(O-40:7)	-0.0690079	0.000548131	0.025462	0.211925
LOC728660__V__QI7269	LOC728660	PE(P-38:4)/PE(O-38:5)	-0.0690065	0.00160558	0.0466658	0.107208
QSOX2__V__QI3911	QSOX2	PE(P-40:6)/PE(O-40:7)	-0.0690063	0.00127755	0.0410749	0.162121
TMEM218__V__QI3711	TMEM218	PC(40:6)	-0.0690026	0.00135015	0.0423553	0.10974
ITGA8__V__TF13	ITGA8	SM(d18:1/16:1)	-0.0690014	0.00111532	0.0380667	0.140454
FTSJD2__V__QI6188	FTSJD2	creatine	-0.0690007	0.00135232	0.0423908	0.158456
IL22RA2__V__QI3981	IL22RA2	PC(P-38:3)/PC(O-38:4)	-0.0689984	0.00173453	0.0486965	0.119497
LOC653165__V__TF13	LOC653165	SM(d18:1/16:1)	-0.0689982	0.00147218	0.0444574	0.139277
NDNL2__V__QI3730	NDNL2	PE(P-38:5)/PE(O-38:6)	-0.0689957	0.00174655	0.0488856	0.119161
CDC40__V__AM19	CDC40	Allantoin	-0.0689898	0.00076891	0.0308789	0.108062
CHST9__V__QI9006	CHST9	PE(P-38:4)/PE(O-38:5)	-0.0689896	0.000722278	0.0298015	0.116233
N4BP2L2__V__TF6	N4BP2L2	SM(d18:1/16:1)	-0.0689847	0.00165324	0.047422	0.157503
BRF2__V__TF14	BRF2	SM(d18:1/18:1)	-0.0689846	0.000811313	0.0318244	0.190135
SENP2__V__QI3577	SENP2	SM(d18:1/18:0)	-0.0689807	0.00149827	0.0448973	0.137282
LRRC28__V__AM19	LRRC28	Allantoin	-0.0689802	0.000986082	0.035525	0.103321
FOSB__V__QI6339	FOSB	TG(56:9)	-0.0689791	0.0015231	0.0453077	0.103823
C9orf80__V__QI5268	C9orf80	PC(P-38:6)/PC(O-38:7)	-0.0689777	0.000597333	0.0267498	0.100231
SNORD65__V__QI4517	SNORD65	PE(P-38:5)/PE(O-38:6)	-0.0689775	0.000798262	0.0315357	0.141029
LOC644975__V__QI3762	LOC644975	PC(38:4)	-0.068973	0.00166128	0.0475519	0.159822
LOC645364__V__TF7	LOC645364	SM(d18:1/18:1)	-0.068971	0.00127646	0.0410551	0.209709
TMEM173__V__TF22	TMEM173	TG(52:6)	-0.068971	0.000881659	0.0333555	0.101539
ARHGAP15__V__TF19	ARHGAP15	PC(P-38:6)/PC(O-38:7)	-0.068967	0.00131039	0.0416658	0.108262
TMEM35__V__QI9015	TMEM35	PE(P-40:6)/PE(O-40:7)	-0.0689626	0.000392477	0.021055	0.213047
LOC647176__V__QI9015	LOC647176	PE(P-40:6)/PE(O-40:7)	-0.0689626	0.00111126	0.0379884	0.209704
ATAD3A__V__QI3862	ATAD3A	PE(P-34:1)/PE(O-34:2)	-0.0689603	0.0016	0.0465754	0.107603
RP1__V__TF14	RP1	SM(d18:1/18:1)	-0.0689602	0.00133663	0.0421216	0.187588
CCBL1__V__QI3711	CCBL1	PC(40:6)	-0.0689589	0.00141212	0.0434399	0.107148
C9orf96__V__TF27	C9orf96	PC(36:4)_B	-0.0689573	0.00180259	0.0497567	0.146487
FBXO30__V__AM19	FBXO30	Allantoin	-0.0689551	0.000862073	0.0329295	0.106531
OR11H4__V__TF6	OR11H4	SM(d18:1/16:1)	-0.0689511	0.000730517	0.029996	0.157373
CLN8__V__AM19	CLN8	Allantoin	-0.0689509	0.00129766	0.0414321	0.102617
LOC100132252__V__TF6	LOC100132252	SM(d18:1/16:1)	-0.0689494	0.00120512	0.039749	0.156773
THAP1__V__QI3711	THAP1	PC(40:6)	-0.0689408	0.000711464	0.0295505	0.109861
NDUFA6__V__QI4990	NDUFA6	CE(22:6)	-0.0689398	0.000982427	0.0354521	0.150897
MED19__V__QI3711	MED19	PC(40:6)	-0.0689397	0.00131529	0.0417487	0.10809
CCDC89__V__QI4517	CCDC89	PE(P-38:5)/PE(O-38:6)	-0.0689384	0.00143324	0.0438011	0.139809
CLPP__V__QI3739	CLPP	PE(P-36:3)/PE(O-36:4)	-0.0689354	0.00130645	0.0415935	0.116636
INCA1__V__QI4517	INCA1	PE(P-38:5)/PE(O-38:6)	-0.0689334	0.00102769	0.0363674	0.142349
C3orf51__V__QI9015	C3orf51	PE(P-40:6)/PE(O-40:7)	-0.0689334	0.000675625	0.0286892	0.209784
BCL2L2__V__TF13	BCL2L2	SM(d18:1/16:1)	-0.0689331	0.0014939	0.0448259	0.1408
LOC646825__V__TF6	LOC646825	SM(d18:1/16:1)	-0.0689315	0.000723942	0.0298401	0.158246
NUDT16__V__QI3967	NUDT16	SM(d18:1/20:0)	-0.0689314	0.000433862	0.0223042	0.102001
LOC100134648__V__QI4517	LOC100134648	PE(P-38:5)/PE(O-38:6)	-0.0689309	0.00107526	0.0372938	0.142906
LOC644046__V__TF9	LOC644046	SM(d18:1/22:0)	-0.0689304	0.00139776	0.0431912	0.101544
TBR1__V__AM29	TBR1	Citrulline	-0.0689282	0.000539376	0.0252334	0.108814
LOC285194__V__TF9	LOC285194	SM(d18:1/22:0)	-0.0689246	0.00112497	0.0382497	0.1024
LOC729799__V__QI7557	LOC729799	PC(P-40:6)/PC(O-40:7)	-0.0689236	0.00145351	0.044141	0.103711
LOC645626__V__TF14	LOC645626	SM(d18:1/18:1)	-0.0689195	0.00158881	0.0463911	0.187922
HSP90AA1__V__QI4868	HSP90AA1	TG(58:11)	-0.0689162	0.000487021	0.0238072	0.120636
LOC644704__V__QI9015	LOC644704	PE(P-40:6)/PE(O-40:7)	-0.0689136	0.000311483	0.0184437	0.211476
PTDSS1__V__QI6188	PTDSS1	creatine	-0.0689103	0.000993106	0.0356659	0.160163
SMC1A__V__TF13	SMC1A	SM(d18:1/16:1)	-0.0689089	0.000467676	0.0232689	0.142098
TTC9C__V__QI7653	TTC9C	PE(38:2)	-0.0689075	0.0014325	0.0437864	0.1235
GPR160__V__AM19	GPR160	Allantoin	-0.0689052	7.65215e-05	0.00811734	0.107582
INTS10__V__QI4196	INTS10	SM(d18:1/22:0)	-0.0689029	0.000790414	0.0313642	0.153203
WBSCR16__V__QI4458	WBSCR16	SM(d18:1/24:0)	-0.0689027	0.000922548	0.0342147	0.152379
PGM3__V__QI4517	PGM3	PE(P-38:5)/PE(O-38:6)	-0.0689026	0.00101741	0.0361627	0.141269
ZNF613__V__QI3645	ZNF613	PE(P-36:4)/PE(O-36:5)	-0.0689016	0.00140806	0.0433706	0.111685
ZNF227__V__TF13	ZNF227	SM(d18:1/16:1)	-0.0689007	0.000721805	0.0297909	0.142109
NS3BP__V__TF14	NS3BP	SM(d18:1/18:1)	-0.0689005	0.00111136	0.0379902	0.188461
LOC342979__V__QI9006	LOC342979	PE(P-38:4)/PE(O-38:5)	-0.0689004	0.000587333	0.0264935	0.115501
LOC643359__V__QI9015	LOC643359	PE(P-40:6)/PE(O-40:7)	-0.0688941	0.00138084	0.042892	0.208732
GPR183__V__QI9000	GPR183	PE(P-38:6)/PE(O-38:7)	-0.0688892	0.00071833	0.0297154	0.129677
IGFBP2__V__TF12.1	IGFBP2	PC(P-38:5)/PC(O-38:6)	-0.0688856	0.00173874	0.0487638	0.150697
NEK3__V__AM29	NEK3	Citrulline	-0.0688832	0.000637781	0.0277663	0.110225
TIFAB__V__QI9015	TIFAB	PE(P-40:6)/PE(O-40:7)	-0.0688813	0.0011591	0.0388971	0.208905
FKBP3__V__QI9000	FKBP3	PE(P-38:6)/PE(O-38:7)	-0.0688811	0.00103843	0.0365804	0.12828
PCDHA1__V__QI3577	PCDHA1	SM(d18:1/18:0)	-0.0688784	0.00148231	0.0446296	0.136866
DLC1__V__AM19	DLC1	Allantoin	-0.0688655	3.57868e-05	0.00514847	0.106484
ALX4__V__TF9	ALX4	SM(d18:1/22:0)	-0.068865	0.00128698	0.0412435	0.102456
PORCN__V__TF13	PORCN	SM(d18:1/16:1)	-0.0688639	0.000777433	0.0310776	0.140555
DNMBP__V__QI3762	DNMBP	PC(38:4)	-0.0688639	0.00113857	0.0385118	0.158047
BSDC1__V__TF19	BSDC1	PC(P-38:6)/PC(O-38:7)	-0.0688631	0.00153338	0.0454833	0.107106
PRKAA2__V__TF12.1	PRKAA2	PC(P-38:5)/PC(O-38:6)	-0.0688603	0.000750001	0.0304384	0.152084
KRIT1__V__QI7269	KRIT1	PE(P-38:4)/PE(O-38:5)	-0.0688596	0.00171583	0.0484066	0.108025
LOC643381__V__QI4517	LOC643381	PE(P-38:5)/PE(O-38:6)	-0.0688557	0.00138455	0.0429568	0.13924
C16orf7__V__QI6339	C16orf7	TG(56:9)	-0.0688538	0.00106629	0.0371288	0.106712
KCTD11__V__QI4196	KCTD11	SM(d18:1/22:0)	-0.0688531	0.00175239	0.0489776	0.153693
NEK3__V__QI9015	NEK3	PE(P-40:6)/PE(O-40:7)	-0.0688524	0.00116366	0.0389802	0.210263
PIGM__V__QI9000	PIGM	PE(P-38:6)/PE(O-38:7)	-0.0688512	0.000738708	0.0301806	0.13013
LOC391124__V__AM29	LOC391124	Citrulline	-0.0688498	0.000422061	0.0219535	0.109262
MMP20__V__QI9006	MMP20	PE(P-38:4)/PE(O-38:5)	-0.0688462	0.00102238	0.0362611	0.115135
LOC642608__V__QI3967	LOC642608	SM(d18:1/20:0)	-0.0688448	0.00177774	0.0493752	0.100987
LOC653053__V__AM29	LOC653053	Citrulline	-0.0688429	0.00116036	0.0389207	0.107358
LOC645104__V__TF10	LOC645104	PC(P-36:4)/PC(O-36:5)_B	-0.0688386	0.00150075	0.0449399	0.127839
WDR68__V__TF21	WDR68	TG(50:4)	-0.0688338	0.00107491	0.0372869	0.114273
TMLHE__V__QI4196	TMLHE	SM(d18:1/22:0)	-0.0688307	0.000654194	0.0281673	0.153197
POLR3K__V__QI3739	POLR3K	PE(P-36:3)/PE(O-36:4)	-0.0688289	0.00139108	0.0430738	0.11576
SNORA53__V__QI3762	SNORA53	PC(38:4)	-0.0688263	0.00042754	0.0221184	0.160225
SNORD113.8__V__TF13	SNORD113.8	SM(d18:1/16:1)	-0.0688236	0.00175174	0.0489666	0.13817
NS3BP__V__TF7	NS3BP	SM(d18:1/18:1)	-0.0688219	0.000930969	0.0343874	0.210422
KCNC4__V__TF6	KCNC4	SM(d18:1/16:1)	-0.068821	0.00166532	0.047615	0.155327
SAMD14__V__AM19	SAMD14	Allantoin	-0.0688191	0.000134992	0.0113616	0.106425
APTX__V__QI9006	APTX	PE(P-38:4)/PE(O-38:5)	-0.068819	0.00113201	0.0383828	0.116258
LOC653596__V__TF6	LOC653596	SM(d18:1/16:1)	-0.0688168	0.00175931	0.04909	0.156662
LOC729776__V__TF19	LOC729776	PC(P-38:6)/PC(O-38:7)	-0.0688136	0.00116321	0.0389727	0.10663
PMP22__V__QI3762	PMP22	PC(38:4)	-0.0688126	0.000656508	0.0282251	0.15933
EIF6__V__QI7334	EIF6	C3 carnitine	-0.068807	6.25675e-05	0.00720733	0.101575
MGLL__V__QI6188	MGLL	creatine	-0.0688067	0.00160388	0.0466355	0.156943
HCG26__V__QI3592	HCG26	PE(P-38:6)/PE(O-38:7)	-0.0688052	0.00160208	0.0466075	0.128544
TFAP2B__V__QI4517	TFAP2B	PE(P-38:5)/PE(O-38:6)	-0.0688036	0.00169355	0.0480587	0.140382
LOC729837__V__QI4568	LOC729837	PE(P-36:2)/PE(O-36:3)	-0.0688	0.000860945	0.0329049	0.16496
CDX4__V__QI3762	CDX4	PC(38:4)	-0.0687986	0.000808758	0.0317699	0.160743
GPRC5C__V__QI4458	GPRC5C	SM(d18:1/24:0)	-0.0687971	0.00144111	0.0439296	0.152619
C9orf46__V__QI5268	C9orf46	PC(P-38:6)/PC(O-38:7)	-0.0687922	0.000342539	0.0194812	0.103371
ZNF643__V__TF9	ZNF643	SM(d18:1/22:0)	-0.0687911	0.00141612	0.04351	0.103521
KIAA0495__V__AM52	KIAA0495	Indole-3-lactic acid	-0.068791	0.00157594	0.0461836	0.127422
LOC642564__V__TF6	LOC642564	SM(d18:1/16:1)	-0.0687903	0.000749501	0.0304269	0.160321
CBY1__V__AM19	CBY1	Allantoin	-0.0687903	0.00171766	0.0484311	0.103692
GTF2IRD2B__V__TF6	GTF2IRD2B	SM(d18:1/16:1)	-0.0687897	0.00142811	0.0437146	0.155787
GPR17__V__TF6	GPR17	SM(d18:1/16:1)	-0.0687881	0.0012192	0.0400132	0.156583
LOC728340__V__TF12.1	LOC728340	PC(P-38:5)/PC(O-38:6)	-0.0687862	0.00114607	0.0386564	0.152659
TEPP__V__QI9000	TEPP	PE(P-38:6)/PE(O-38:7)	-0.0687846	0.00151935	0.0452448	0.12614
LOC642781__V__TF9	LOC642781	SM(d18:1/22:0)	-0.0687823	0.00171178	0.0483427	0.101624
MFSD1__V__QI6188	MFSD1	creatine	-0.0687818	0.000817305	0.0319517	0.161597
C14orf104__V__QI6188	C14orf104	creatine	-0.0687816	0.00167805	0.0478188	0.157008
TDRD3__V__QI4517	TDRD3	PE(P-38:5)/PE(O-38:6)	-0.0687812	0.00106001	0.0370041	0.141684
LOC392635__V__QI4517	LOC392635	PE(P-38:5)/PE(O-38:6)	-0.0687811	0.00050545	0.0243113	0.142759
KIAA1704__V__QI4458	KIAA1704	SM(d18:1/24:0)	-0.0687788	0.00136235	0.0425661	0.152605
NUDT16__V__QI3711	NUDT16	PC(40:6)	-0.0687781	0.000778053	0.0310911	0.108844
C4orf38__V__QI9015	C4orf38	PE(P-40:6)/PE(O-40:7)	-0.0687772	0.000701403	0.0293053	0.211918
PDE8B__V__QI3762	PDE8B	PC(38:4)	-0.0687766	0.00156222	0.0459591	0.161274
LOC729332__V__QI4537	LOC729332	PE(P-36:4)/PE(O-36:5)	-0.068772	0.00148619	0.0446951	0.11892
PPP3CC__V__QI5268	PPP3CC	PC(P-38:6)/PC(O-38:7)	-0.0687705	8.43395e-05	0.0086059	0.105879
SLC27A2__V__QI3866	SLC27A2	PC(38:3)	-0.0687684	0.00155139	0.0457826	0.127286
ABHD8__V__TF21	ABHD8	TG(50:4)	-0.0687665	0.000428286	0.0221408	0.116829
DISC2__V__TF27	DISC2	PC(36:4)_B	-0.0687606	0.000500069	0.0241633	0.147908
SHRM__V__QI9000	SHRM	PE(P-38:6)/PE(O-38:7)	-0.0687584	0.00147702	0.0445405	0.128007
LOC643132__V__TF9	LOC643132	SM(d18:1/22:0)	-0.0687561	0.00158381	0.046308	0.105256
USP5__V__QI6188	USP5	creatine	-0.0687537	0.00122431	0.0401077	0.159941
PGA4__V__TF14	PGA4	SM(d18:1/18:1)	-0.06875	0.0012687	0.0409168	0.189401
LOC645687__V__TF12.1	LOC645687	PC(P-38:5)/PC(O-38:6)	-0.0687499	0.00178046	0.0494146	0.150792
KCNA10__V__TF27	KCNA10	PC(36:4)_B	-0.0687495	0.00132915	0.0419901	0.145864
SCN1B__V__AM29	SCN1B	Citrulline	-0.0687487	0.00138036	0.0428843	0.105683
LOC653254__V__QI9006	LOC653254	PE(P-38:4)/PE(O-38:5)	-0.0687432	0.000730393	0.0299936	0.116348
ZNF550__V__TF19	ZNF550	PC(P-38:6)/PC(O-38:7)	-0.0687432	0.000848078	0.0326258	0.105787
ACN9__V__QI7557	ACN9	PC(P-40:6)/PC(O-40:7)	-0.0687416	0.000586947	0.0264852	0.102307
PFDN1__V__TF07	PFDN1	PC(P-34:2)/PC(O-34:3)	-0.0687408	0.000468406	0.0232875	0.151458
LOC440013__V__QI3762	LOC440013	PC(38:4)	-0.0687372	0.00168225	0.0478862	0.160607
C9orf11__V__QI4196	C9orf11	SM(d18:1/22:0)	-0.0687364	0.00167743	0.0478089	0.15164
F3__V__AM29	F3	Citrulline	-0.0687362	0.00149862	0.0449029	0.107423
TUBB6__V__QI3866	TUBB6	PC(38:3)	-0.0687289	0.00103272	0.0364658	0.129486
GNL3__V__QI4924	GNL3	TG(58:10)	-0.0687274	0.0017573	0.0490571	0.110951
LOC643140__V__AM29	LOC643140	Citrulline	-0.0687268	0.000476808	0.0235211	0.108893
ATG4B__V__QI4517	ATG4B	PE(P-38:5)/PE(O-38:6)	-0.0687261	0.00132731	0.041958	0.139954
TMEM177__V__QI4458	TMEM177	SM(d18:1/24:0)	-0.0687243	0.000586987	0.0264863	0.15623
WDR93__V__QI9015	WDR93	PE(P-40:6)/PE(O-40:7)	-0.0687213	0.00153168	0.0454549	0.208279
DNAJC30__V__QI7557	DNAJC30	PC(P-40:6)/PC(O-40:7)	-0.0687213	0.000362198	0.0201161	0.104582
SILV__V__AM29	SILV	Citrulline	-0.0687188	0.00103059	0.0364243	0.107827
DEFB103A__V__QI3967	DEFB103A	SM(d18:1/20:0)	-0.0687181	0.00138574	0.0429765	0.100158
APBA2BP__V__QI3762	APBA2BP	PC(38:4)	-0.0687179	0.0017265	0.0485725	0.157766
DHX38__V__QI3730	DHX38	PE(P-38:5)/PE(O-38:6)	-0.0687164	0.00147929	0.0445755	0.121037
LOC646677__V__TF9	LOC646677	SM(d18:1/22:0)	-0.0687131	0.00140782	0.0433665	0.102045
LOC728132__V__TF6	LOC728132	SM(d18:1/16:1)	-0.0687126	0.00154182	0.0456187	0.156129
TRAF4__V__QI4517	TRAF4	PE(P-38:5)/PE(O-38:6)	-0.0687111	0.00124714	0.0405255	0.140553
LOC647156__V__TF14	LOC647156	SM(d18:1/18:1)	-0.0687071	0.00104488	0.036709	0.188184
LOC347487__V__QI9006	LOC347487	PE(P-38:4)/PE(O-38:5)	-0.0687061	0.00054281	0.0253237	0.116476
SDAD1__V__QI3739	SDAD1	PE(P-36:3)/PE(O-36:4)	-0.0687031	0.000959564	0.0349773	0.117718
SYT14__V__QI4517	SYT14	PE(P-38:5)/PE(O-38:6)	-0.0686947	0.00130744	0.04161	0.140267
FLJ43870__V__AM29	FLJ43870	Citrulline	-0.0686929	0.000902134	0.0337908	0.108617
RTN2__V__QI3762	RTN2	PC(38:4)	-0.068689	0.00177229	0.0492926	0.160647
LOC653066__V__QI8939	LOC653066	PE(P-34:1)/PE(O-34:2)	-0.068688	0.00117072	0.0391133	0.11625
LOC644897__V__QI9015	LOC644897	PE(P-40:6)/PE(O-40:7)	-0.0686843	0.000886431	0.0334566	0.209979
TYW1B__V__QI7557	TYW1B	PC(P-40:6)/PC(O-40:7)	-0.0686784	0.000749955	0.0304374	0.103577
INSIG2__V__AM19	INSIG2	Allantoin	-0.0686783	0.000468827	0.0232983	0.10628
PPAPDC1B__V__TF19	PPAPDC1B	PC(P-38:6)/PC(O-38:7)	-0.068677	0.000598702	0.0267837	0.107683
PRRC1__V__QI6188	PRRC1	creatine	-0.0686727	0.001707	0.0482705	0.157631
LOC727848__V__QI6188	LOC727848	creatine	-0.0686725	0.0016308	0.0470704	0.158337
LOC642914__V__TF6	LOC642914	SM(d18:1/16:1)	-0.0686626	0.00163627	0.0471555	0.155066
TMEM202__V__TF14	TMEM202	SM(d18:1/18:1)	-0.0686571	0.00130083	0.0414905	0.18925
HEATR6__V__AM19	HEATR6	Allantoin	-0.0686552	0.000583688	0.0264034	0.106902
LOC728744__V__QI6372	LOC728744	TG(54:8)	-0.0686545	0.00148061	0.0445982	0.104554
KLK3__V__QI7299.1	KLK3	N6-acetyllysine	-0.0686513	0.00143479	0.0438272	0.103581
C1orf163__V__QI4196	C1orf163	SM(d18:1/22:0)	-0.0686473	0.000866772	0.0330323	0.152082
DEFB103A__V__QI3577	DEFB103A	SM(d18:1/18:0)	-0.0686465	0.000890962	0.0335481	0.13601
MTMR14__V__QI3866	MTMR14	PC(38:3)	-0.0686457	0.00181376	0.0499238	0.130406
ANKRD20A4__V__QI3762	ANKRD20A4	PC(38:4)	-0.0686392	0.000820977	0.0320297	0.159276
TUB__V__QI3577	TUB	SM(d18:1/18:0)	-0.0686367	0.00138051	0.0428869	0.13567
C1orf150__V__TF6	C1orf150	SM(d18:1/16:1)	-0.0686335	0.00115323	0.0387869	0.157548
NUPL1__V__TF6	NUPL1	SM(d18:1/16:1)	-0.0686334	0.00069119	0.0290624	0.158758
CEP110__V__QI3592	CEP110	PE(P-38:6)/PE(O-38:7)	-0.0686327	0.000642965	0.0278883	0.131083
FGF7__V__TF7	FGF7	SM(d18:1/18:1)	-0.0686315	0.00159857	0.0465545	0.211084
SYNCRIP__V__QI4196	SYNCRIP	SM(d18:1/22:0)	-0.0686312	0.000807127	0.0317328	0.152968
TRIM2__V__QI4458	TRIM2	SM(d18:1/24:0)	-0.0686224	0.00135311	0.0424038	0.15249
ZNF595__V__TF6	ZNF595	SM(d18:1/16:1)	-0.0686198	0.00106225	0.0370442	0.155807
ZNF518B__V__QI3967	ZNF518B	SM(d18:1/20:0)	-0.0686187	0.000904867	0.0338471	0.10071
TMEM107__V__QI4458	TMEM107	SM(d18:1/24:0)	-0.0686168	0.00140448	0.0433076	0.154107
LOC147727__V__TF12.1	LOC147727	PC(P-38:5)/PC(O-38:6)	-0.068616	0.000277783	0.0172817	0.155608
LOC388526__V__AM29	LOC388526	Citrulline	-0.0686141	0.000268289	0.0169397	0.109786
PIGO__V__TF6	PIGO	SM(d18:1/16:1)	-0.0686104	0.00143127	0.0437664	0.156966
PPP1R9A__V__TF6	PPP1R9A	SM(d18:1/16:1)	-0.0686078	0.000263517	0.0167685	0.158436
MMP1__V__TF9	MMP1	SM(d18:1/22:0)	-0.0686057	0.00148336	0.0446477	0.101656
C12orf43__V__QI4458	C12orf43	SM(d18:1/24:0)	-0.068604	0.000922603	0.0342162	0.155548
BEST3__V__QI3577	BEST3	SM(d18:1/18:0)	-0.0686022	0.00137905	0.0428625	0.134963
HOXD9__V__AM29	HOXD9	Citrulline	-0.0686009	0.000477357	0.0235373	0.109915
DLL4__V__TF7	DLL4	SM(d18:1/18:1)	-0.0686007	0.00105788	0.036965	0.211757
PITPNM1__V__QI6604	PITPNM1	diacetylspermine	-0.0686005	0.00100688	0.0359514	0.180805
KIAA0368__V__QI4196	KIAA0368	SM(d18:1/22:0)	-0.0685998	0.000960915	0.0350062	0.153378
LOC653618__V__TF13	LOC653618	SM(d18:1/16:1)	-0.0685978	0.0013768	0.042822	0.138882
LOC646554__V__TF12.1	LOC646554	PC(P-38:5)/PC(O-38:6)	-0.0685948	0.00116627	0.0390286	0.151514
VSIG1__V__QI9000	VSIG1	PE(P-38:6)/PE(O-38:7)	-0.0685915	0.00113753	0.0384917	0.128281
DPH2__V__QI4196	DPH2	SM(d18:1/22:0)	-0.0685829	0.00118142	0.0393154	0.151457
VTCN1__V__TF6	VTCN1	SM(d18:1/16:1)	-0.0685825	0.00112703	0.0382875	0.154946
CADM2__V__QI9015	CADM2	PE(P-40:6)/PE(O-40:7)	-0.0685804	0.000565032	0.0259156	0.20986
CNTN4__V__AM29	CNTN4	Citrulline	-0.0685766	0.000234694	0.0156738	0.111785
VISA__V__AM19	VISA	Allantoin	-0.0685753	0.00158558	0.0463379	0.104098
GPR52__V__QI4517	GPR52	PE(P-38:5)/PE(O-38:6)	-0.0685708	0.000895259	0.033644	0.141664
RAB9B__V__TF9	RAB9B	SM(d18:1/22:0)	-0.0685708	0.00122223	0.0400688	0.103609
POLR3F__V__QI9000	POLR3F	PE(P-38:6)/PE(O-38:7)	-0.0685651	0.000683667	0.0288797	0.128335
CXCL5__V__TF13	CXCL5	SM(d18:1/16:1)	-0.0685614	0.000481207	0.0236446	0.141692
LOC440291__V__QI9015	LOC440291	PE(P-40:6)/PE(O-40:7)	-0.0685561	0.00130121	0.0414971	0.209929
ARGLU1__V__QI4868	ARGLU1	TG(58:11)	-0.0685549	0.000359268	0.0200199	0.119772
LOC643423__V__TF7	LOC643423	SM(d18:1/18:1)	-0.0685537	0.00116149	0.0389422	0.211015
TINP1__V__QI4868	TINP1	TG(58:11)	-0.0685513	0.000611586	0.02712	0.120965
LOC341378__V__TF9	LOC341378	SM(d18:1/22:0)	-0.0685466	0.000900811	0.0337628	0.102648
HOXA9__V__QI4458	HOXA9	SM(d18:1/24:0)	-0.0685391	0.00133726	0.0421332	0.152578
LOC729310__V__QI3762	LOC729310	PC(38:4)	-0.0685375	0.00124318	0.0404541	0.158537
LOC647191__V__QI4458	LOC647191	SM(d18:1/24:0)	-0.0685373	0.00129583	0.0413997	0.152704
DISC2__V__TF14	DISC2	SM(d18:1/18:1)	-0.0685366	0.00103767	0.0365652	0.188007
ZNF382__V__QI9015	ZNF382	PE(P-40:6)/PE(O-40:7)	-0.0685353	0.00100196	0.0358525	0.20835
C19orf52__V__TF6	C19orf52	SM(d18:1/16:1)	-0.0685344	0.000436958	0.0223957	0.160742
SOHLH1__V__TF6	SOHLH1	SM(d18:1/16:1)	-0.0685338	0.00106819	0.0371631	0.157024
C18orf34__V__TF6	C18orf34	SM(d18:1/16:1)	-0.0685326	0.00179123	0.0495788	0.156478
MC1R__V__QI7557	MC1R	PC(P-40:6)/PC(O-40:7)	-0.0685302	0.000635639	0.0277125	0.103136
LOC728132__V__TF9	LOC728132	SM(d18:1/22:0)	-0.0685288	0.0017874	0.0495179	0.103848
AKAP8L__V__QI6604	AKAP8L	diacetylspermine	-0.0685256	0.000932927	0.0344256	0.179342
DGAT2L6__V__QI3730	DGAT2L6	PE(P-38:5)/PE(O-38:6)	-0.0685244	0.00104742	0.0367589	0.119623
TFF2__V__TF19	TFF2	PC(P-38:6)/PC(O-38:7)	-0.0685203	0.000955095	0.0348831	0.104933
ZPBP2__V__QI4517	ZPBP2	PE(P-38:5)/PE(O-38:6)	-0.0685179	0.000810066	0.0317979	0.140486
FAM156A__V__QI8939	FAM156A	PE(P-34:1)/PE(O-34:2)	-0.0685131	0.00134438	0.0422563	0.11613
GIYD1__V__QI7556	GIYD1	DG(32:1)	-0.0685127	0.00148448	0.0446674	0.171678
ALPK2__V__QI9006	ALPK2	PE(P-38:4)/PE(O-38:5)	-0.0685103	0.00169486	0.0480788	0.115108
LOC100131364__V__QI7299.1	LOC100131364	N6-acetyllysine	-0.0685088	0.00137811	0.0428474	0.103778
FLJ27365__V__QI3762	FLJ27365	PC(38:4)	-0.0685059	0.00102503	0.0363138	0.159482
C1orf226__V__TF14	C1orf226	SM(d18:1/18:1)	-0.0685056	0.000653883	0.0281597	0.189001
CD40__V__QI3577	CD40	SM(d18:1/18:0)	-0.0685024	0.00180927	0.0498574	0.138078
HLA.DQA2__V__TF14	HLA.DQA2	SM(d18:1/18:1)	-0.0685009	0.000612835	0.0271498	0.189785
BATF__V__QI6372	BATF	TG(54:8)	-0.0685007	0.00161348	0.0467965	0.107904
PIN4__V__TF6	PIN4	SM(d18:1/16:1)	-0.0684983	0.000637446	0.0277582	0.15819
GJD4__V__QI9015	GJD4	PE(P-40:6)/PE(O-40:7)	-0.0684973	0.000348092	0.0196636	0.211678
C6orf201__V__QI3711	C6orf201	PC(40:6)	-0.0684967	0.00152239	0.0452977	0.109063
H2BFXP__V__QI3762	H2BFXP	PC(38:4)	-0.0684922	0.00103402	0.0364926	0.158968
AURKB__V__AM19	AURKB	Allantoin	-0.0684896	0.000455674	0.0229396	0.104921
FBXL11__V__QI3711	FBXL11	PC(40:6)	-0.0684876	0.000975849	0.0353165	0.10943
LOC642864__V__TF13	LOC642864	SM(d18:1/16:1)	-0.0684865	0.00109031	0.0375843	0.141194
DOK3__V__QI6188	DOK3	creatine	-0.0684853	0.00159573	0.0465087	0.15788
BPTF__V__QI9015	BPTF	PE(P-40:6)/PE(O-40:7)	-0.0684845	0.00130775	0.0416162	0.21153
SS18__V__QI5268	SS18	PC(P-38:6)/PC(O-38:7)	-0.0684787	0.000515424	0.0245823	0.100568
MAT1A__V__QI4517	MAT1A	PE(P-38:5)/PE(O-38:6)	-0.0684708	0.00160561	0.046666	0.139691
PAPSS2__V__TF7	PAPSS2	SM(d18:1/18:1)	-0.0684674	0.000671825	0.0285984	0.211912
CNR2__V__TF14	CNR2	SM(d18:1/18:1)	-0.0684664	0.00077222	0.0309563	0.188088
PPAPDC2__V__QI4458	PPAPDC2	SM(d18:1/24:0)	-0.0684658	0.000889897	0.0335283	0.154026
CXorf50__V__TF12.1	CXorf50	PC(P-38:5)/PC(O-38:6)	-0.0684616	0.00165204	0.0474042	0.150778
SCARNA16__V__TF12.1	SCARNA16	PC(P-38:5)/PC(O-38:6)	-0.0684606	0.000758641	0.0306417	0.152167
LOC642587__V__QI9015	LOC642587	PE(P-40:6)/PE(O-40:7)	-0.0684578	0.00057153	0.0260915	0.210724
C6orf117__V__AM29	C6orf117	Citrulline	-0.0684565	0.00153479	0.0455056	0.10709
SSBP2__V__AM19	SSBP2	Allantoin	-0.0684549	0.00168045	0.0478547	0.103517
ZNF614__V__AM19	ZNF614	Allantoin	-0.0684542	0.000671594	0.0285941	0.106565
FLJ45684__V__AM29	FLJ45684	Citrulline	-0.0684533	0.000954962	0.0348811	0.10999
HMGCS1__V__QI6188	HMGCS1	creatine	-0.0684496	0.00067305	0.0286283	0.160172
RGS19__V__QI7334	RGS19	C3 carnitine	-0.0684494	6.83378e-05	0.0075934	0.102098
NARS2__V__QI9000	NARS2	PE(P-38:6)/PE(O-38:7)	-0.0684452	0.00147906	0.0445719	0.127464
NSMAF__V__QI5268	NSMAF	PC(P-38:6)/PC(O-38:7)	-0.0684449	0.000811936	0.0318389	0.101442
AIFM3__V__TF9	AIFM3	SM(d18:1/22:0)	-0.0684435	0.00117951	0.0392806	0.104261
BCAN__V__TF10	BCAN	PC(P-36:4)/PC(O-36:5)_B	-0.0684419	0.00181391	0.0499262	0.127082
CCDC150__V__QI9015	CCDC150	PE(P-40:6)/PE(O-40:7)	-0.0684409	0.00114555	0.0386466	0.211855
OR2D3__V__TF6	OR2D3	SM(d18:1/16:1)	-0.0684408	0.00102219	0.0362578	0.155661
CARD9__V__TF22	CARD9	TG(52:6)	-0.0684399	0.0010018	0.0358484	0.101511
SNORD111B__V__TF13	SNORD111B	SM(d18:1/16:1)	-0.0684343	0.000364244	0.0201818	0.141308
FAM50A__V__QI3866	FAM50A	PC(38:3)	-0.0684324	0.000765547	0.0307998	0.13324
LOC646346__V__TF14	LOC646346	SM(d18:1/18:1)	-0.0684322	0.0010825	0.0374308	0.189572
HCRTR1__V__QI9015	HCRTR1	PE(P-40:6)/PE(O-40:7)	-0.0684321	0.00096468	0.0350839	0.209879
CD40__V__TF27	CD40	PC(36:4)_B	-0.0684301	0.00111455	0.038052	0.147381
DSC1__V__QI7557	DSC1	PC(P-40:6)/PC(O-40:7)	-0.0684275	0.00180798	0.0498368	0.102677
OVOS2__V__TF13	OVOS2	SM(d18:1/16:1)	-0.0684268	0.00144297	0.0439604	0.138798
HEY2__V__QI4196	HEY2	SM(d18:1/22:0)	-0.0684246	0.00156205	0.0459566	0.15057
GFRA4__V__TF6	GFRA4	SM(d18:1/16:1)	-0.0684179	0.000750722	0.0304549	0.158299
CHODL__V__QI4458	CHODL	SM(d18:1/24:0)	-0.0684171	0.00176413	0.0491646	0.15336
HCN2__V__QI9015	HCN2	PE(P-40:6)/PE(O-40:7)	-0.068415	0.00144905	0.0440687	0.209702
LOC646909__V__QI4196	LOC646909	SM(d18:1/22:0)	-0.0684125	3.88935e-08	5.99982e-05	0.147776
TMEM16D__V__AM29	TMEM16D	Citrulline	-0.0684118	0.000882117	0.0333651	0.10838
MS4A4A__V__TF6	MS4A4A	SM(d18:1/16:1)	-0.068411	0.001167	0.0390429	0.15608
ZNF394__V__QI4537	ZNF394	PE(P-36:4)/PE(O-36:5)	-0.0684085	0.00160947	0.0467309	0.120101
PRR13__V__TF22	PRR13	TG(52:6)	-0.0684057	0.0014198	0.0435723	0.1016
LGALS7B__V__TF13	LGALS7B	SM(d18:1/16:1)	-0.0684037	0.00176993	0.0492599	0.140107
TTLL11__V__QI9015	TTLL11	PE(P-40:6)/PE(O-40:7)	-0.0684021	0.00118233	0.0393327	0.211208
FCF1__V__QI4537	FCF1	PE(P-36:4)/PE(O-36:5)	-0.0683996	0.00168153	0.0478731	0.117955
SLC35B1__V__QI3967	SLC35B1	SM(d18:1/20:0)	-0.0683993	0.00159125	0.0464331	0.100628
NASP__V__TF6	NASP	SM(d18:1/16:1)	-0.0683981	0.00161	0.0467391	0.156043
SLC22A18AS__V__AM19	SLC22A18AS	Allantoin	-0.0683969	0.00160425	0.0466429	0.1057
DEFB103B__V__TF6	DEFB103B	SM(d18:1/16:1)	-0.0683964	0.0010169	0.0361517	0.156118
PIGL__V__QI4517	PIGL	PE(P-38:5)/PE(O-38:6)	-0.0683961	0.00143513	0.0438317	0.141919
PTPRT__V__TF7	PTPRT	SM(d18:1/18:1)	-0.0683946	0.000352829	0.0198182	0.212995
CHN1__V__QI9000	CHN1	PE(P-38:6)/PE(O-38:7)	-0.0683908	0.000449936	0.0227706	0.12875
AGTR1__V__TF10	AGTR1	PC(P-36:4)/PC(O-36:5)_B	-0.0683897	0.000843224	0.0325213	0.129089
GON4L__V__QI3967	GON4L	SM(d18:1/20:0)	-0.0683875	0.00110583	0.0378862	0.101791
PIH1D1__V__QI3911	PIH1D1	PE(P-40:6)/PE(O-40:7)	-0.0683871	0.00136307	0.0425794	0.161054
UFSP2__V__QI3711	UFSP2	PC(40:6)	-0.0683868	0.000671675	0.0285955	0.109739
RBMY1E__V__TF6	RBMY1E	SM(d18:1/16:1)	-0.0683857	0.000788288	0.0313179	0.157834
BCKDHA__V__TF21	BCKDHA	TG(50:4)	-0.068382	0.000282403	0.0174418	0.118076
C3orf64__V__QI4517	C3orf64	PE(P-38:5)/PE(O-38:6)	-0.0683819	0.0010493	0.0367963	0.141627
LOC100130453__V__QI9015	LOC100130453	PE(P-40:6)/PE(O-40:7)	-0.0683731	0.00151294	0.0451422	0.208427
IFT80__V__QI4196	IFT80	SM(d18:1/22:0)	-0.0683686	0.00089717	0.033685	0.153981
TUG1__V__QI7551	TUG1	LPC(16:1)	-0.0683663	0.00167538	0.0477758	0.135327
C1orf132__V__QI3981	C1orf132	PC(P-38:3)/PC(O-38:4)	-0.0683657	0.00145663	0.044193	0.119826
PANK4__V__QI4458	PANK4	SM(d18:1/24:0)	-0.068363	0.00134717	0.0423019	0.15347
CNTD2__V__QI9015	CNTD2	PE(P-40:6)/PE(O-40:7)	-0.0683627	0.000551516	0.0255524	0.209829
FLJ42393__V__TF9	FLJ42393	SM(d18:1/22:0)	-0.0683594	0.000740858	0.0302315	0.105027
MAP9__V__QI5598	MAP9	SM(d18:1/18:0)	-0.0683583	0.00141652	0.0435151	0.154971
BPY2__V__TF6	BPY2	SM(d18:1/16:1)	-0.0683451	0.000866262	0.0330218	0.156868
RNF17__V__TF6	RNF17	SM(d18:1/16:1)	-0.0683447	0.00150258	0.0449701	0.157133
DLL4__V__QI9015	DLL4	PE(P-40:6)/PE(O-40:7)	-0.0683405	0.000252648	0.0163622	0.211363
SCRN3__V__TF27	SCRN3	PC(36:4)_B	-0.0683393	0.00138828	0.0430226	0.146406
ZNF644__V__TF7	ZNF644	SM(d18:1/18:1)	-0.0683301	0.000920437	0.0341687	0.210375
LRWD1__V__QI6339	LRWD1	TG(56:9)	-0.0683294	0.000901733	0.0337813	0.104646
SERPINE2__V__AM19	SERPINE2	Allantoin	-0.0683288	0.000103055	0.00969103	0.105018
CHTF18__V__QI3711	CHTF18	PC(40:6)	-0.0683266	0.00127729	0.0410698	0.107433
SCARNA1__V__TF6	SCARNA1	SM(d18:1/16:1)	-0.0683212	0.00118365	0.0393558	0.160609
BRF2__V__QI3967	BRF2	SM(d18:1/20:0)	-0.0683193	0.00130222	0.0415144	0.100055
TGFBR2__V__AM19	TGFBR2	Allantoin	-0.068316	0.00054357	0.0253422	0.101982
KBTBD4__V__TF9	KBTBD4	SM(d18:1/22:0)	-0.0683157	0.0010583	0.0369724	0.101852
ZNF529__V__AM19	ZNF529	Allantoin	-0.0683156	0.0013232	0.0418839	0.105886
MYB__V__QI5268	MYB	PC(P-38:6)/PC(O-38:7)	-0.0683114	0.000398094	0.0212237	0.102506
LUZP1__V__QI3866	LUZP1	PC(38:3)	-0.0683071	0.00163693	0.047166	0.130625
LOC100133331__V__QI5598	LOC100133331	SM(d18:1/18:0)	-0.0683063	0.000855718	0.0327921	0.155433
PSMB2__V__QI6372	PSMB2	TG(54:8)	-0.0683027	0.00169532	0.0480872	0.105613
LOC286367__V__QI9000	LOC286367	PE(P-38:6)/PE(O-38:7)	-0.0683012	0.00127614	0.0410507	0.126655
LOC643901__V__TF27	LOC643901	PC(36:4)_B	-0.0683008	0.0014137	0.0434668	0.145079
LOC643444__V__AM29	LOC643444	Citrulline	-0.0682998	0.00128945	0.0412864	0.108323
LOC100129296__V__QI4196	LOC100129296	SM(d18:1/22:0)	-0.0682937	0.00126762	0.0408981	0.152815
THAP1__V__QI7557	THAP1	PC(P-40:6)/PC(O-40:7)	-0.0682856	0.00173555	0.0487135	0.10469
ZNF550__V__QI5268	ZNF550	PC(P-38:6)/PC(O-38:7)	-0.0682846	0.000676847	0.0287189	0.100788
TMEM60__V__QI7557	TMEM60	PC(P-40:6)/PC(O-40:7)	-0.0682835	0.000717756	0.0297016	0.105961
TRIM50__V__TF9	TRIM50	SM(d18:1/22:0)	-0.0682835	0.0016652	0.0476136	0.103134
OR3A4__V__QI9015	OR3A4	PE(P-40:6)/PE(O-40:7)	-0.0682826	0.00033498	0.0192323	0.210403
LOC100192379__V__AM29	LOC100192379	Citrulline	-0.0682817	0.00176068	0.0491124	0.107562
C11orf83__V__TF13	C11orf83	SM(d18:1/16:1)	-0.0682754	0.000577497	0.0262446	0.141288
CRYBB2__V__AM19	CRYBB2	Allantoin	-0.0682747	0.000542169	0.0253083	0.104814
UBR7__V__TF17	UBR7	PC(P-34:1)/PC(O-34:2)	-0.0682729	0.00152142	0.0452819	0.154071
KGFLP2__V__QI9015	KGFLP2	PE(P-40:6)/PE(O-40:7)	-0.0682711	0.00163092	0.0470727	0.209917
RBBP4__V__QI3762	RBBP4	PC(38:4)	-0.0682709	0.00148397	0.0446592	0.158425
SRD5A2L2__V__QI9015	SRD5A2L2	PE(P-40:6)/PE(O-40:7)	-0.06827	0.000959236	0.0349702	0.210565
ZNF394__V__QI9000	ZNF394	PE(P-38:6)/PE(O-38:7)	-0.0682678	0.00166453	0.0476045	0.129398
LOC100132068__V__AM29	LOC100132068	Citrulline	-0.0682644	0.00164415	0.0472822	0.106248
KRTAP9.3__V__QI5598	KRTAP9.3	SM(d18:1/18:0)	-0.0682644	0.00147715	0.0445425	0.15371
CEACAM18__V__TF6	CEACAM18	SM(d18:1/16:1)	-0.0682636	0.0010182	0.0361787	0.15588
LOC645033__V__TF7	LOC645033	SM(d18:1/18:1)	-0.0682627	0.00111026	0.0379694	0.210592
RHBDF2__V__QI6339	RHBDF2	TG(56:9)	-0.0682621	0.00070668	0.0294369	0.107103
MIS12__V__QI6188	MIS12	creatine	-0.0682602	0.000905783	0.0338649	0.159769
PGRMC1__V__AM19	PGRMC1	Allantoin	-0.0682595	2.86039e-05	0.00449788	0.112245
TUBA8__V__TF6	TUBA8	SM(d18:1/16:1)	-0.0682595	0.00113299	0.0384032	0.157911
OR10H4__V__TF13	OR10H4	SM(d18:1/16:1)	-0.0682593	0.00060187	0.0268716	0.141385
LOC646748__V__TF27	LOC646748	PC(36:4)_B	-0.0682573	0.00146165	0.0442799	0.144697
DNAJB13__V__AM29	DNAJB13	Citrulline	-0.0682521	0.00173226	0.0486617	0.109026
BIN3__V__QI6339	BIN3	TG(56:9)	-0.0682487	0.00047208	0.0233904	0.107143
CCDC39__V__QI9015	CCDC39	PE(P-40:6)/PE(O-40:7)	-0.0682444	0.00115895	0.0388946	0.208796
LOC653580__V__QI3762	LOC653580	PC(38:4)	-0.0682401	0.00165184	0.0474014	0.159554
IBSP__V__QI9006	IBSP	PE(P-38:4)/PE(O-38:5)	-0.0682399	0.00100292	0.0358714	0.11521
LOC100132306__V__TF9	LOC100132306	SM(d18:1/22:0)	-0.0682377	0.00101235	0.0360645	0.103165
UTP11L__V__QI4458	UTP11L	SM(d18:1/24:0)	-0.0682289	0.00113151	0.0383728	0.155618
LOC729319__V__TF6	LOC729319	SM(d18:1/16:1)	-0.0682287	0.00082377	0.0320924	0.156554
ACP5__V__AM19	ACP5	Allantoin	-0.0682284	0.000604954	0.0269514	0.105747
FRG1B__V__QI9015	FRG1B	PE(P-40:6)/PE(O-40:7)	-0.0682257	0.000436014	0.0223683	0.210345
YRDC__V__TF19	YRDC	PC(P-38:6)/PC(O-38:7)	-0.068222	0.00143926	0.0438997	0.105431
LOC728308__V__TF9	LOC728308	SM(d18:1/22:0)	-0.0682188	0.00143212	0.0437792	0.103812
LOC642883__V__QI9006	LOC642883	PE(P-38:4)/PE(O-38:5)	-0.068217	0.00140618	0.0433372	0.114495
DERL2__V__QI3711	DERL2	PC(40:6)	-0.0682154	0.000198364	0.0142193	0.111533
LOC644596__V__QI9015	LOC644596	PE(P-40:6)/PE(O-40:7)	-0.0682116	0.00138377	0.0429418	0.209498
HDGF2__V__QI4458	HDGF2	SM(d18:1/24:0)	-0.0682102	0.00104323	0.0366755	0.153251
LOC643169__V__TF6	LOC643169	SM(d18:1/16:1)	-0.0682102	0.00116977	0.0390947	0.156251
HS3ST1__V__QI9015	HS3ST1	PE(P-40:6)/PE(O-40:7)	-0.068209	0.00081446	0.0318889	0.209766
SRMS__V__QI9000	SRMS	PE(P-38:6)/PE(O-38:7)	-0.0682078	0.00115805	0.0388775	0.126667
GH1__V__TF14	GH1	SM(d18:1/18:1)	-0.0682047	0.00140088	0.043246	0.186712
RFESD__V__QI9006	RFESD	PE(P-38:4)/PE(O-38:5)	-0.0682038	0.00087819	0.0332816	0.115849
REST__V__QI4458	REST	SM(d18:1/24:0)	-0.0682001	0.000548215	0.0254642	0.154501
LOC645176__V__QI4517	LOC645176	PE(P-38:5)/PE(O-38:6)	-0.0681985	0.00101699	0.0361536	0.140329
HIST1H2BO__V__TF12.1	HIST1H2BO	PC(P-38:5)/PC(O-38:6)	-0.0681927	0.00154528	0.0456791	0.151556
LOC643901__V__TF13	LOC643901	SM(d18:1/16:1)	-0.0681909	0.00132749	0.0419621	0.138898
TP53I3__V__AM19	TP53I3	Allantoin	-0.0681889	0.00165937	0.047521	0.105072
MGC40168__V__AM29	MGC40168	Citrulline	-0.0681835	0.000778664	0.0311059	0.107517
LOC441177__V__TF6	LOC441177	SM(d18:1/16:1)	-0.0681779	0.00109432	0.0376658	0.156766
DDX18__V__QI6188	DDX18	creatine	-0.0681749	0.00134491	0.042265	0.159104
LOC728774__V__QI4196	LOC728774	SM(d18:1/22:0)	-0.0681723	0.00143169	0.0437739	0.153437
NTN3__V__AM19	NTN3	Allantoin	-0.06817	0.00158692	0.0463606	0.100601
C9orf103__V__QI8939	C9orf103	PE(P-34:1)/PE(O-34:2)	-0.0681669	0.000630855	0.0275922	0.118157
LOC100131982__V__QI4196	LOC100131982	SM(d18:1/22:0)	-0.0681665	0.00163538	0.04714	0.152226
PFKFB3__V__QI6188	PFKFB3	creatine	-0.0681628	0.00169322	0.0480533	0.158281
RAD21__V__QI4868	RAD21	TG(58:11)	-0.068161	0.0017663	0.0492004	0.116771
THAP1__V__QI3911	THAP1	PE(P-40:6)/PE(O-40:7)	-0.0681589	0.00144947	0.0440745	0.161581
FBXL16__V__QI7557	FBXL16	PC(P-40:6)/PC(O-40:7)	-0.0681573	0.000631028	0.0275959	0.103639
PPIL3__V__QI4517	PPIL3	PE(P-38:5)/PE(O-38:6)	-0.0681556	0.00109434	0.0376659	0.140467
LOC645033__V__QI4537	LOC645033	PE(P-36:4)/PE(O-36:5)	-0.068151	0.00164765	0.0473365	0.119387
LOC729096__V__AM29	LOC729096	Citrulline	-0.0681509	0.000968657	0.0351701	0.107219
C9orf125__V__QI3762	C9orf125	PC(38:4)	-0.0681498	0.00174933	0.0489307	0.157811
SFT2D1__V__QI4990	SFT2D1	CE(22:6)	-0.0681482	0.00158144	0.0462702	0.146786
DYNLT1__V__QI6339	DYNLT1	TG(56:9)	-0.0681478	0.00036689	0.0202678	0.109648
GLT8D2__V__TF6	GLT8D2	SM(d18:1/16:1)	-0.0681435	0.000786741	0.0312856	0.157216
FLJ42627__V__AM19	FLJ42627	Allantoin	-0.0681424	0.000683177	0.0288675	0.107056
FAM91A2__V__QI3967	FAM91A2	SM(d18:1/20:0)	-0.0681416	5.16637e-05	0.00642676	0.104384
NUPL2__V__QI4537	NUPL2	PE(P-36:4)/PE(O-36:5)	-0.0681362	0.000634747	0.0276892	0.122381
LOC645033__V__TF6	LOC645033	SM(d18:1/16:1)	-0.0681345	0.000282764	0.017453	0.160538
LOC644739__V__QI9015	LOC644739	PE(P-40:6)/PE(O-40:7)	-0.0681329	0.000848904	0.0326408	0.209849
RIMS2__V__AM29	RIMS2	Citrulline	-0.0681313	0.00158562	0.0463385	0.109669
CCDC144C__V__QI5598	CCDC144C	SM(d18:1/18:0)	-0.0681285	0.000872766	0.0331667	0.155602
SNORD62B__V__TF9	SNORD62B	SM(d18:1/22:0)	-0.0681278	0.000710339	0.0295257	0.103231
LOC653437__V__AM29	LOC653437	Citrulline	-0.0681241	0.00171866	0.0484477	0.106527
KIAA0020__V__QI3911	KIAA0020	PE(P-40:6)/PE(O-40:7)	-0.0681175	0.000470424	0.0233464	0.163
CCDC91__V__QI6188	CCDC91	creatine	-0.0681158	0.00156558	0.0460159	0.15765
SNORD104__V__AM19	SNORD104	Allantoin	-0.0681134	0.000393281	0.0210799	0.106896
GPR84__V__QI3911	GPR84	PE(P-40:6)/PE(O-40:7)	-0.0681108	0.00145082	0.0440961	0.160652
RPL29__V__QI3967	RPL29	SM(d18:1/20:0)	-0.0681093	0.000315328	0.0185724	0.100286
ARMET__V__QI6188	ARMET	creatine	-0.068108	0.00104223	0.0366559	0.159878
SNORA84__V__QI9015	SNORA84	PE(P-40:6)/PE(O-40:7)	-0.0681076	0.000935255	0.0344728	0.210809
LRRC40__V__QI4458	LRRC40	SM(d18:1/24:0)	-0.0680986	0.00113988	0.0385371	0.152626
FAM75A2__V__QI4517	FAM75A2	PE(P-38:5)/PE(O-38:6)	-0.0680982	0.00173103	0.0486417	0.139272
LOC645393__V__QI3711	LOC645393	PC(40:6)	-0.0680941	0.00145632	0.0441872	0.106686
RTP2__V__TF6	RTP2	SM(d18:1/16:1)	-0.0680918	0.00116386	0.0389832	0.155548
GPIHBP1__V__QI3577	GPIHBP1	SM(d18:1/18:0)	-0.0680856	0.00120352	0.0397183	0.135166
TMEM60__V__QI3711	TMEM60	PC(40:6)	-0.0680846	0.000302557	0.018149	0.112293
LYRM4__V__QI9000	LYRM4	PE(P-38:6)/PE(O-38:7)	-0.0680845	0.000922193	0.0342065	0.129594
AGGF1__V__QI6188	AGGF1	creatine	-0.0680832	0.00158155	0.0462719	0.159278
CIDEA__V__QI9015	CIDEA	PE(P-40:6)/PE(O-40:7)	-0.0680809	0.00135442	0.0424264	0.208754
APOL1__V__QI4458	APOL1	SM(d18:1/24:0)	-0.0680767	0.000598958	0.0267911	0.15665
CNOT6__V__QI4196	CNOT6	SM(d18:1/22:0)	-0.0680755	0.000385795	0.0208515	0.154464
AP4B1__V__QI8939	AP4B1	PE(P-34:1)/PE(O-34:2)	-0.0680739	0.000644293	0.0279195	0.119094
CNTN3__V__QI4196	CNTN3	SM(d18:1/22:0)	-0.0680728	0.00153099	0.0454464	0.151683
LOC643817__V__TF9	LOC643817	SM(d18:1/22:0)	-0.0680715	0.00168541	0.0479327	0.105704
GCET2__V__TF13	GCET2	SM(d18:1/16:1)	-0.0680709	0.00118265	0.0393377	0.139291
FLJ25076__V__QI3967	FLJ25076	SM(d18:1/20:0)	-0.0680689	0.00060732	0.0270132	0.100114
LOC643012__V__TF6	LOC643012	SM(d18:1/16:1)	-0.0680684	0.00128875	0.0412752	0.156134
AGPS__V__QI9000	AGPS	PE(P-38:6)/PE(O-38:7)	-0.0680682	0.00153535	0.0455155	0.128622
KCNN2__V__TF7	KCNN2	SM(d18:1/18:1)	-0.0680679	0.00174615	0.0488795	0.209536
LOC643150__V__QI9015	LOC643150	PE(P-40:6)/PE(O-40:7)	-0.068066	0.00147677	0.0445356	0.210138
C1orf106__V__TF9	C1orf106	SM(d18:1/22:0)	-0.0680596	0.00165422	0.0474369	0.101794
RYR3__V__QI3762	RYR3	PC(38:4)	-0.068057	0.00165421	0.0474369	0.159072
OR13C4__V__TF7	OR13C4	SM(d18:1/18:1)	-0.0680536	0.00162455	0.0469711	0.212445
KMO__V__QI3730	KMO	PE(P-38:5)/PE(O-38:6)	-0.0680517	0.000681683	0.0288315	0.121997
SCUBE1__V__TF7	SCUBE1	SM(d18:1/18:1)	-0.0680514	0.00148537	0.0446827	0.209883
KLHDC5__V__QI7557	KLHDC5	PC(P-40:6)/PC(O-40:7)	-0.0680507	5.63088e-05	0.00676748	0.107787
LOC388969__V__QI6604	LOC388969	diacetylspermine	-0.06805	0.0011124	0.0380102	0.179238
LOC553158__V__QI3866	LOC553158	PC(38:3)	-0.0680478	0.00152246	0.0452989	0.128896
FLJ90650__V__TF9	FLJ90650	SM(d18:1/22:0)	-0.0680469	0.00174368	0.0488401	0.101825
C2orf21__V__TF9	C2orf21	SM(d18:1/22:0)	-0.068046	0.00103565	0.0365254	0.10313
ZNF692__V__QI3711	ZNF692	PC(40:6)	-0.0680442	0.000411283	0.0216296	0.109607
CCDC6__V__QI7557	CCDC6	PC(P-40:6)/PC(O-40:7)	-0.068041	0.000752918	0.0305053	0.106692
NR4A1__V__AM29	NR4A1	Citrulline	-0.0680393	0.00172873	0.0486071	0.108083
CCDC41__V__TF6	CCDC41	SM(d18:1/16:1)	-0.0680389	0.000445086	0.0226328	0.159124
PCDH20__V__QI4517	PCDH20	PE(P-38:5)/PE(O-38:6)	-0.0680363	0.000836012	0.032363	0.140556
LOC399706__V__QI3762	LOC399706	PC(38:4)	-0.0680347	0.0010958	0.0376938	0.161327
C12orf60__V__TF6	C12orf60	SM(d18:1/16:1)	-0.0680331	0.00164339	0.04727	0.157203
LOC100132716__V__TF6	LOC100132716	SM(d18:1/16:1)	-0.0680317	0.000637201	0.0277531	0.158573
TSHZ2__V__QI6339	TSHZ2	TG(56:9)	-0.0680315	0.00176877	0.0492408	0.102484
RBMY1E__V__TF12.1	RBMY1E	PC(P-38:5)/PC(O-38:6)	-0.0680309	0.00169962	0.0481546	0.151901
EXOC5__V__QI9015	EXOC5	PE(P-40:6)/PE(O-40:7)	-0.0680289	0.000623351	0.0274089	0.211531
LOC93556__V__AM29	LOC93556	Citrulline	-0.0680277	0.00143799	0.0438785	0.107747
SLC16A10__V__AM19	SLC16A10	Allantoin	-0.0680268	0.000584201	0.0264162	0.106049
FLJ20297__V__TF27	FLJ20297	PC(36:4)_B	-0.06802	0.00148852	0.0447326	0.144949
FAM55A__V__TF14	FAM55A	SM(d18:1/18:1)	-0.0680168	0.00159917	0.0465631	0.188446
LOC642744__V__TF13	LOC642744	SM(d18:1/16:1)	-0.0680164	0.000926333	0.0342938	0.139147
NCKAP5__V__AM29	NCKAP5	Citrulline	-0.0680135	0.00120969	0.0398364	0.107105
CCDC36__V__QI3762	CCDC36	PC(38:4)	-0.0680118	0.00119377	0.0395401	0.157908
LOC121906__V__QI9015	LOC121906	PE(P-40:6)/PE(O-40:7)	-0.0680114	0.00082124	0.0320357	0.208775
RABGEF1__V__QI3975	RABGEF1	PC(P-36:1)/PC(O-36:2)	-0.0680064	0.00136942	0.0426924	0.160786
LOC729137__V__QI6188	LOC729137	creatine	-0.0680056	0.00140607	0.0433346	0.157642
ZFYVE27__V__QI4196	ZFYVE27	SM(d18:1/22:0)	-0.0680045	0.00133929	0.0421717	0.15098
TRIML2__V__QI3711	TRIML2	PC(40:6)	-0.0679998	0.00171802	0.0484374	0.10851
LOC647108__V__QI9015	LOC647108	PE(P-40:6)/PE(O-40:7)	-0.0679998	0.00172336	0.0485223	0.209002
LOC653596__V__QI4517	LOC653596	PE(P-38:5)/PE(O-38:6)	-0.0679981	0.00155124	0.0457805	0.141296
ODZ1__V__AM29	ODZ1	Citrulline	-0.0679971	0.00130191	0.0415088	0.10644
WDR37__V__QI4458	WDR37	SM(d18:1/24:0)	-0.0679953	0.0011927	0.0395201	0.153486
PLGLB1__V__QI9015	PLGLB1	PE(P-40:6)/PE(O-40:7)	-0.0679944	0.000761438	0.0307056	0.208018
EIF3I__V__AM19	EIF3I	Allantoin	-0.0679911	0.00048928	0.0238676	0.107399
TSPAN3__V__QI7557	TSPAN3	PC(P-40:6)/PC(O-40:7)	-0.0679905	0.000223321	0.0152321	0.105719
PDIK1L__V__AM19	PDIK1L	Allantoin	-0.0679888	0.000443421	0.0225862	0.105951
FAM50B__V__AM19	FAM50B	Allantoin	-0.0679867	0.00143931	0.0439009	0.104303
GJB1__V__TF9	GJB1	SM(d18:1/22:0)	-0.0679823	0.000921788	0.0341967	0.10263
MICAL3__V__AM29	MICAL3	Citrulline	-0.067981	0.00141637	0.0435132	0.108374
ST8SIA5__V__QI9000	ST8SIA5	PE(P-38:6)/PE(O-38:7)	-0.0679805	0.00144545	0.0440053	0.128491
SNORD114.7__V__AM29	SNORD114.7	Citrulline	-0.0679784	0.000431891	0.0222448	0.109398
LOC727818__V__QI4537	LOC727818	PE(P-36:4)/PE(O-36:5)	-0.067977	0.00121514	0.0399391	0.118839
C6orf26__V__QI4458	C6orf26	SM(d18:1/24:0)	-0.0679765	0.000936367	0.0344974	0.154203
NR2C2AP__V__QI3730	NR2C2AP	PE(P-38:5)/PE(O-38:6)	-0.0679758	0.000625571	0.0274627	0.122339
NS3BP__V__QI4537	NS3BP	PE(P-36:4)/PE(O-36:5)	-0.0679757	0.0015774	0.0462069	0.11841
UBE2DNL__V__TF13	UBE2DNL	SM(d18:1/16:1)	-0.0679749	0.00113918	0.0385235	0.140337
C11orf53__V__TF27	C11orf53	PC(36:4)_B	-0.0679721	0.00107819	0.0373496	0.145862
BRCC3__V__QI5704	BRCC3	LPC(24:0)	-0.0679687	0.00129043	0.041303	0.158252
LOC653051__V__TF13	LOC653051	SM(d18:1/16:1)	-0.0679622	0.00149915	0.0449126	0.138085
EIF4E1B__V__AM29	EIF4E1B	Citrulline	-0.0679598	0.00146519	0.0443394	0.106971
ZNF671__V__QI9000	ZNF671	PE(P-38:6)/PE(O-38:7)	-0.0679584	0.00109026	0.0375832	0.12942
GTF2I__V__TF12.1	GTF2I	PC(P-38:5)/PC(O-38:6)	-0.0679552	0.000750786	0.0304561	0.15235
CDH22__V__AM29	CDH22	Citrulline	-0.0679519	0.00130927	0.0416439	0.107543
CLDN9__V__QI4196	CLDN9	SM(d18:1/22:0)	-0.0679495	0.00165951	0.0475233	0.150269
LOC283588__V__TF9	LOC283588	SM(d18:1/22:0)	-0.0679489	0.00153563	0.0455202	0.102654
ZNF154__V__AM29	ZNF154	Citrulline	-0.0679478	0.000576692	0.0262236	0.108853
EIF4G2__V__QI6188	EIF4G2	creatine	-0.0679449	0.00147909	0.044572	0.161304
ORMDL2__V__QI3967	ORMDL2	SM(d18:1/20:0)	-0.0679445	0.000209471	0.0146718	0.101337
SLC30A9__V__AM19	SLC30A9	Allantoin	-0.0679388	0.000101136	0.00958303	0.107366
MED8__V__QI6188	MED8	creatine	-0.0679379	0.00171454	0.0483873	0.159
FGF9__V__TF14	FGF9	SM(d18:1/18:1)	-0.0679335	0.00139846	0.0432018	0.187549
TMEM216__V__QI7557	TMEM216	PC(P-40:6)/PC(O-40:7)	-0.0679309	0.00160925	0.0467268	0.104887
POLR1E__V__QI3645	POLR1E	PE(P-36:4)/PE(O-36:5)	-0.0679286	0.000880645	0.0333345	0.112604
SIM1__V__QI9015	SIM1	PE(P-40:6)/PE(O-40:7)	-0.0679284	0.00160423	0.0466426	0.208622
SNORD98__V__TF6	SNORD98	SM(d18:1/16:1)	-0.0679275	0.00117075	0.0391138	0.155451
FAM83G__V__QI9000	FAM83G	PE(P-38:6)/PE(O-38:7)	-0.0679245	0.00105108	0.03683	0.127388
OAZ3__V__QI7308.1	OAZ3	N-acetylhistidine	-0.0679229	0.00101304	0.036076	0.1788
LOC391165__V__TF6	LOC391165	SM(d18:1/16:1)	-0.0679192	0.000522568	0.0247783	0.157514
MAGEC3__V__TF14	MAGEC3	SM(d18:1/18:1)	-0.0679191	0.00178769	0.0495223	0.186534
SERGEF__V__QI3968	SERGEF	PE(P-36:2)/PE(O-36:3)	-0.0679169	0.00177648	0.0493568	0.149064
PCDH18__V__AM29	PCDH18	Citrulline	-0.0679165	0.001524	0.0453235	0.109753
ASAH1__V__QI4196	ASAH1	SM(d18:1/22:0)	-0.0679164	0.00101405	0.0360956	0.153393
POLS__V__QI3967	POLS	SM(d18:1/20:0)	-0.067916	0.00106305	0.0370624	0.101984
DSG4__V__AM29	DSG4	Citrulline	-0.0679151	0.00160951	0.0467316	0.105556
BRD9__V__QI7557	BRD9	PC(P-40:6)/PC(O-40:7)	-0.0679145	0.000940174	0.0345747	0.105035
FOXD4L2__V__TF9	FOXD4L2	SM(d18:1/22:0)	-0.0679137	0.000844159	0.0325421	0.102918
EDEM3__V__AM52	EDEM3	Indole-3-lactic acid	-0.0679126	0.00107294	0.0372492	0.128245
NOL12__V__QI3968	NOL12	PE(P-36:2)/PE(O-36:3)	-0.0679118	0.00146976	0.0444172	0.14942
EIF6__V__QI6604	EIF6	diacetylspermine	-0.0679105	0.00109148	0.037608	0.180165
LOC100128405__V__QI9015	LOC100128405	PE(P-40:6)/PE(O-40:7)	-0.067909	0.00120874	0.0398198	0.209583
MRP63__V__QI4458	MRP63	SM(d18:1/24:0)	-0.0679065	0.00134723	0.0423023	0.153417
LOC642962__V__QI9015	LOC642962	PE(P-40:6)/PE(O-40:7)	-0.0679055	0.00130814	0.0416232	0.21027
TMEM135__V__QI4537	TMEM135	PE(P-36:4)/PE(O-36:5)	-0.0679029	0.0016015	0.0465965	0.119004
DIO1__V__TF27	DIO1	PC(36:4)_B	-0.0679028	0.00172626	0.0485694	0.144855
TRHDE__V__TF9	TRHDE	SM(d18:1/22:0)	-0.0678996	0.00164077	0.0472271	0.102336
OPN1MW2__V__AM29	OPN1MW2	Citrulline	-0.0678992	0.0015784	0.0462211	0.106945
NPAS4__V__QI9015	NPAS4	PE(P-40:6)/PE(O-40:7)	-0.0678963	0.00089848	0.0337124	0.210262
LOC646554__V__TF13	LOC646554	SM(d18:1/16:1)	-0.0678942	0.0013129	0.0417099	0.138801
C6orf58__V__QI9015	C6orf58	PE(P-40:6)/PE(O-40:7)	-0.0678923	0.00134691	0.0422979	0.209634
DHX38__V__QI3967	DHX38	SM(d18:1/20:0)	-0.0678885	0.001301	0.0414932	0.101814
RETSAT__V__TF26.2	RETSAT	tyrosine	-0.0678871	6.32869e-05	0.00725619	0.101708
FAM90A20__V__QI9015	FAM90A20	PE(P-40:6)/PE(O-40:7)	-0.0678854	0.000624211	0.02743	0.208865
DCAKD__V__QI7334	DCAKD	C3 carnitine	-0.0678847	3.52292e-05	0.00510022	0.101913
LGALS2__V__QI4868	LGALS2	TG(58:11)	-0.0678827	0.0013728	0.0427513	0.117884
RAP1A__V__TF6	RAP1A	SM(d18:1/16:1)	-0.067882	0.0013023	0.0415158	0.15676
PLSCR3__V__QI4833	PLSCR3	TG(50:5)	-0.0678795	0.000885814	0.0334434	0.100319
LOC728291__V__QI4517	LOC728291	PE(P-38:5)/PE(O-38:6)	-0.0678776	0.00148854	0.0447329	0.139153
RAD51AP1__V__TF6	RAD51AP1	SM(d18:1/16:1)	-0.0678769	0.000885289	0.033433	0.156456
COIL__V__QI4537	COIL	PE(P-36:4)/PE(O-36:5)	-0.067871	0.00144377	0.0439748	0.120335
ZNF680__V__QI6188	ZNF680	creatine	-0.0678689	0.000877722	0.0332721	0.157789
LOC729574__V__QI9015	LOC729574	PE(P-40:6)/PE(O-40:7)	-0.0678653	0.00104823	0.0367745	0.209499
GSTA2__V__QI9015	GSTA2	PE(P-40:6)/PE(O-40:7)	-0.0678627	0.00177305	0.0493044	0.210595
CNTNAP4__V__QI3762	CNTNAP4	PC(38:4)	-0.067861	0.00181617	0.0499619	0.158009
LOC643011__V__QI7557	LOC643011	PC(P-40:6)/PC(O-40:7)	-0.0678601	0.000144011	0.0117904	0.107075
TMEM214__V__QI6188	TMEM214	creatine	-0.0678596	0.00169268	0.0480438	0.158993
LOC729919__V__AM29	LOC729919	Citrulline	-0.0678569	0.000824688	0.0321136	0.108913
VPS25__V__QI7557	VPS25	PC(P-40:6)/PC(O-40:7)	-0.0678561	0.00151251	0.0451358	0.102917
LOC642773__V__TF6	LOC642773	SM(d18:1/16:1)	-0.0678539	0.00165913	0.0475165	0.15645
LOC390564__V__QI7375	LOC390564	PC(P-34:0)/PC(O-34:1)	-0.06785	0.00173229	0.0486617	0.115773
SSRP1__V__QI3968	SSRP1	PE(P-36:2)/PE(O-36:3)	-0.0678484	0.0014237	0.0436386	0.149214
OR13C5__V__TF13	OR13C5	SM(d18:1/16:1)	-0.0678473	0.0012588	0.0407391	0.139423
FAM107A__V__QI5034	FAM107A	CE(20:4)	-0.0678458	0.00101992	0.0362124	0.139992
SNORD119__V__TF6	SNORD119	SM(d18:1/16:1)	-0.0678444	0.00169106	0.0480191	0.157079
LOC646939__V__AM29	LOC646939	Citrulline	-0.0678398	0.00149516	0.0448468	0.106807
LOC643722__V__QI4458	LOC643722	SM(d18:1/24:0)	-0.0678384	0.00165707	0.0474823	0.152965
ACPL2__V__QI9000	ACPL2	PE(P-38:6)/PE(O-38:7)	-0.0678378	0.00168962	0.0479958	0.128348
IFT80__V__QI4458	IFT80	SM(d18:1/24:0)	-0.0678361	0.00143649	0.0438534	0.15317
HSFY1__V__QI9006	HSFY1	PE(P-38:4)/PE(O-38:5)	-0.067833	0.00153837	0.0455591	0.113505
LOC646891__V__TF9	LOC646891	SM(d18:1/22:0)	-0.0678304	0.0016548	0.0474455	0.101193
MEG3__V__TF26.2	MEG3	tyrosine	-0.0678304	4.06386e-05	0.00555554	0.100138
CPO__V__QI3762	CPO	PC(38:4)	-0.0678294	0.00109513	0.0376809	0.158426
LOC645705__V__TF6	LOC645705	SM(d18:1/16:1)	-0.0678287	0.00136336	0.0425835	0.159257
LOC100131980__V__TF19	LOC100131980	PC(P-38:6)/PC(O-38:7)	-0.0678279	0.00146548	0.0443437	0.104724
BTLA__V__QI3592	BTLA	PE(P-38:6)/PE(O-38:7)	-0.0678278	0.00117985	0.0392863	0.129321
PTCRA__V__TF27	PTCRA	PC(36:4)_B	-0.067821	0.000821014	0.0320305	0.146708
CRELD2__V__QI3866	CRELD2	PC(38:3)	-0.0678197	0.00159693	0.0465267	0.129626
DDX56__V__QI3968	DDX56	PE(P-36:2)/PE(O-36:3)	-0.0678185	0.00131519	0.0417468	0.149771
MRPS26__V__QI7557	MRPS26	PC(P-40:6)/PC(O-40:7)	-0.0678179	0.000627513	0.0275107	0.104058
LOC646173__V__QI3762	LOC646173	PC(38:4)	-0.0678173	0.000870868	0.033124	0.158154
VN1R2__V__QI3730	VN1R2	PE(P-38:5)/PE(O-38:6)	-0.0678171	0.000907484	0.0338995	0.12099
PCDHB18__V__QI3762	PCDHB18	PC(38:4)	-0.0678129	0.00161782	0.0468664	0.159192
LOC388849__V__QI9015	LOC388849	PE(P-40:6)/PE(O-40:7)	-0.0678108	0.000737504	0.0301525	0.209897
LOC644038__V__QI4517	LOC644038	PE(P-38:5)/PE(O-38:6)	-0.0678065	0.00173262	0.0486664	0.139877
LOC641808__V__QI4517	LOC641808	PE(P-38:5)/PE(O-38:6)	-0.0677998	0.000773042	0.0309772	0.140521
GIYD2__V__QI4196	GIYD2	SM(d18:1/22:0)	-0.0677995	0.00136743	0.0426567	0.153725
LOC100130255__V__QI4458	LOC100130255	SM(d18:1/24:0)	-0.0677989	0.00143708	0.0438627	0.153225
C16orf54__V__TF7	C16orf54	SM(d18:1/18:1)	-0.0677988	0.00114476	0.0386322	0.210194
NPC2__V__TF22	NPC2	TG(52:6)	-0.0677983	0.00174107	0.0488006	0.10086
LOC643278__V__QI9015	LOC643278	PE(P-40:6)/PE(O-40:7)	-0.0677962	0.000565726	0.0259323	0.208606
FSD1CL__V__QI9015	FSD1CL	PE(P-40:6)/PE(O-40:7)	-0.067796	0.0013647	0.0426097	0.210513
GRHL2__V__QI3762	GRHL2	PC(38:4)	-0.0677953	0.000839837	0.0324479	0.158645
LOC647229__V__QI3762	LOC647229	PC(38:4)	-0.0677941	0.000544724	0.025373	0.159442
SNORA2A__V__QI7375	SNORA2A	PC(P-34:0)/PC(O-34:1)	-0.0677915	0.00127067	0.040954	0.116688
MME__V__QI9015	MME	PE(P-40:6)/PE(O-40:7)	-0.06779	0.00112951	0.0383356	0.209479
LOC401305__V__AM29	LOC401305	Citrulline	-0.0677856	0.000981021	0.0354217	0.109047
CPXCR1__V__TF12.1	CPXCR1	PC(P-38:5)/PC(O-38:6)	-0.0677852	0.00165507	0.0474495	0.151241
LOC729310__V__TF9	LOC729310	SM(d18:1/22:0)	-0.0677775	0.000860564	0.0328955	0.103324
LOC653377__V__QI3911	LOC653377	PE(P-40:6)/PE(O-40:7)	-0.067771	0.000706622	0.0294358	0.161755
OR2A5__V__QI9015	OR2A5	PE(P-40:6)/PE(O-40:7)	-0.067766	0.00123933	0.0403871	0.208614
LOC100129396__V__QI4196	LOC100129396	SM(d18:1/22:0)	-0.0677634	0.00129478	0.0413818	0.150351
ANKMY1__V__QI6372	ANKMY1	TG(54:8)	-0.0677588	0.000731099	0.0300089	0.104996
ZNF277__V__QI4990	ZNF277	CE(22:6)	-0.0677588	0.00090943	0.0339379	0.151302
CHCHD4__V__QI3711	CHCHD4	PC(40:6)	-0.0677578	0.000850352	0.0326742	0.108541
ZNF713__V__QI9015	ZNF713	PE(P-40:6)/PE(O-40:7)	-0.0677528	0.00115518	0.038825	0.209506
GPR179__V__AM29	GPR179	Citrulline	-0.0677486	0.00120126	0.0396777	0.107646
C19orf41__V__AM29	C19orf41	Citrulline	-0.0677481	0.00169509	0.0480827	0.105429
BAG4__V__TF6	BAG4	SM(d18:1/16:1)	-0.0677463	0.00149354	0.044819	0.15604
LOC643446__V__QI9015	LOC643446	PE(P-40:6)/PE(O-40:7)	-0.0677457	0.00111611	0.0380823	0.21149
IRAK3__V__QI7557	IRAK3	PC(P-40:6)/PC(O-40:7)	-0.0677408	0.000146145	0.0118924	0.106608
LZIC__V__QI5598	LZIC	SM(d18:1/18:0)	-0.0677398	0.00180061	0.0497272	0.155607
UBXN1__V__QI6372	UBXN1	TG(54:8)	-0.0677351	0.00169681	0.0481103	0.108105
LOC729234__V__QI9015	LOC729234	PE(P-40:6)/PE(O-40:7)	-0.067733	0.00159926	0.0465642	0.209277
LOC644637__V__AM29	LOC644637	Citrulline	-0.0677305	0.00115731	0.0388651	0.10617
FFAR3__V__QI9015	FFAR3	PE(P-40:6)/PE(O-40:7)	-0.0677299	0.000835943	0.0323618	0.208112
MSX2P1__V__QI9015	MSX2P1	PE(P-40:6)/PE(O-40:7)	-0.0677283	0.00100812	0.0359773	0.21225
LIAS__V__QI3967	LIAS	SM(d18:1/20:0)	-0.0677277	0.00149193	0.0447904	0.101211
EEA1__V__QI3711	EEA1	PC(40:6)	-0.0677243	0.00158769	0.0463736	0.107919
LOC646990__V__QI9006	LOC646990	PE(P-38:4)/PE(O-38:5)	-0.0677222	0.00160017	0.046578	0.114012
FAM3C__V__QI3967	FAM3C	SM(d18:1/20:0)	-0.0677209	3.62949e-05	0.00519014	0.100748
HSP90AB6P__V__TF6	HSP90AB6P	SM(d18:1/16:1)	-0.067715	0.00151415	0.0451646	0.155634
LOC645336__V__QI3762	LOC645336	PC(38:4)	-0.0677145	0.00114105	0.0385605	0.159428
FAM126A__V__AM29	FAM126A	Citrulline	-0.0677126	0.00102844	0.0363825	0.10784
GUSBL1__V__AM19	GUSBL1	Allantoin	-0.0677077	0.00115605	0.0388407	0.104355
LOC644162__V__QI9015	LOC644162	PE(P-40:6)/PE(O-40:7)	-0.0677065	0.000886443	0.0334568	0.209448
ARL15__V__QI3762	ARL15	PC(38:4)	-0.0677014	0.0017955	0.0496437	0.158349
C4orf33__V__AM19	C4orf33	Allantoin	-0.0677002	0.000177315	0.0133158	0.107762
SNORA8__V__QI9000	SNORA8	PE(P-38:6)/PE(O-38:7)	-0.0676973	0.000976896	0.0353381	0.128716
DPPA2__V__QI9015	DPPA2	PE(P-40:6)/PE(O-40:7)	-0.0676896	0.00112909	0.0383285	0.208115
ITGAD__V__QI5598	ITGAD	SM(d18:1/18:0)	-0.0676881	0.00180972	0.0498634	0.154026
PMP22__V__QI3577	PMP22	SM(d18:1/18:0)	-0.0676853	0.00160228	0.0466106	0.135564
PUS7L__V__QI3981	PUS7L	PC(P-38:3)/PC(O-38:4)	-0.067685	0.00136394	0.0425934	0.120141
PEX12__V__QI9006	PEX12	PE(P-38:4)/PE(O-38:5)	-0.0676848	0.00137327	0.0427597	0.114387
LOC645721__V__QI4517	LOC645721	PE(P-38:5)/PE(O-38:6)	-0.067683	0.000510495	0.0244523	0.142299
PMM2__V__QI7557	PMM2	PC(P-40:6)/PC(O-40:7)	-0.0676756	0.000314952	0.0185591	0.10468
ZNF688__V__QI7557	ZNF688	PC(P-40:6)/PC(O-40:7)	-0.0676744	0.00178118	0.0494233	0.102577
CYP2J2__V__QI4458	CYP2J2	SM(d18:1/24:0)	-0.0676731	0.00180947	0.04986	0.153172
XKR9__V__TF27	XKR9	PC(36:4)_B	-0.0676684	0.000682031	0.028841	0.14568
CADM1__V__QI9015	CADM1	PE(P-40:6)/PE(O-40:7)	-0.067664	0.000595408	0.0267027	0.210631
POLR3K__V__TF19	POLR3K	PC(P-38:6)/PC(O-38:7)	-0.0676595	0.00109366	0.0376519	0.104593
UAP1L1__V__QI3967	UAP1L1	SM(d18:1/20:0)	-0.0676579	0.000184028	0.0136084	0.10274
NXPH1__V__QI3577	NXPH1	SM(d18:1/18:0)	-0.0676569	0.00162982	0.0470558	0.137678
LOC400927__V__QI9015	LOC400927	PE(P-40:6)/PE(O-40:7)	-0.0676558	0.00163208	0.0470911	0.2076
TMEM143__V__TF13	TMEM143	SM(d18:1/16:1)	-0.0676551	0.000831876	0.0322722	0.14024
HECTD1__V__QI5268	HECTD1	PC(P-38:6)/PC(O-38:7)	-0.0676492	0.000678542	0.028761	0.101842
LZIC__V__TF13	LZIC	SM(d18:1/16:1)	-0.0676488	0.000930994	0.0343879	0.1404
LOC644634__V__TF9	LOC644634	SM(d18:1/22:0)	-0.0676456	0.00162844	0.0470337	0.102025
RPS25__V__QI4868	RPS25	TG(58:11)	-0.0676433	0.000698009	0.0292241	0.121617
PSMD6__V__QI6188	PSMD6	creatine	-0.067643	0.0010692	0.0371811	0.159031
LOC643748__V__TF13	LOC643748	SM(d18:1/16:1)	-0.0676419	0.00150493	0.04501	0.139076
TYW1B__V__QI5268	TYW1B	PC(P-38:6)/PC(O-38:7)	-0.0676394	0.00123534	0.0403119	0.100132
DERL3__V__TF12.1	DERL3	PC(P-38:5)/PC(O-38:6)	-0.0676356	0.00168574	0.0479366	0.151264
FAM136A__V__QI3730	FAM136A	PE(P-38:5)/PE(O-38:6)	-0.0676352	0.00170607	0.0482552	0.121851
LOC645487__V__TF27	LOC645487	PC(36:4)_B	-0.0676343	0.000919333	0.0341461	0.145922
QSOX2__V__QI3711	QSOX2	PC(40:6)	-0.0676331	0.000913565	0.0340248	0.108953
TMEM116__V__QI5598	TMEM116	SM(d18:1/18:0)	-0.0676304	0.00134897	0.0423341	0.156476
CNOT6__V__QI4458	CNOT6	SM(d18:1/24:0)	-0.0676299	0.000635695	0.0277139	0.156056
LOC643662__V__TF6	LOC643662	SM(d18:1/16:1)	-0.0676269	0.00103359	0.0364836	0.156366
DYM__V__QI4196	DYM	SM(d18:1/22:0)	-0.0676217	0.00167359	0.0477478	0.15171
NCLN__V__TF21	NCLN	TG(50:4)	-0.0676176	0.000699262	0.0292536	0.115423
MRPL40__V__QI6339	MRPL40	TG(56:9)	-0.0676176	0.00147673	0.044535	0.105029
OR10J5__V__TF9	OR10J5	SM(d18:1/22:0)	-0.0676167	0.00176076	0.0491133	0.101085
ZNF671__V__QI3730	ZNF671	PE(P-38:5)/PE(O-38:6)	-0.0676137	0.00169005	0.0480028	0.121406
CCL4__V__AM29	CCL4	Citrulline	-0.0676122	0.00132637	0.0419408	0.107456
BCAR1__V__QI3762	BCAR1	PC(38:4)	-0.0676099	0.00137211	0.0427399	0.159286
PCID2__V__TF19	PCID2	PC(P-38:6)/PC(O-38:7)	-0.0676044	0.000459254	0.0230377	0.109014
LOC644227__V__QI4517	LOC644227	PE(P-38:5)/PE(O-38:6)	-0.0676023	0.000883605	0.0333959	0.14089
PICK1__V__QI3866	PICK1	PC(38:3)	-0.0676002	0.00133944	0.0421746	0.130037
RCVRN__V__AM29	RCVRN	Citrulline	-0.0675998	0.000683409	0.0288732	0.107761
P76__V__AM19	P76	Allantoin	-0.067598	0.000580049	0.0263103	0.10513
NKAP__V__QI4196	NKAP	SM(d18:1/22:0)	-0.0675975	0.000961396	0.0350174	0.154293
STARD3__V__QI3592	STARD3	PE(P-38:6)/PE(O-38:7)	-0.0675958	0.00169694	0.0481122	0.130101
COCH__V__QI3866	COCH	PC(38:3)	-0.0675912	0.00150703	0.0450451	0.128475
LOC100131737__V__TF9	LOC100131737	SM(d18:1/22:0)	-0.0675888	0.00180467	0.0497882	0.103725
ABHD8__V__QI7556	ABHD8	DG(32:1)	-0.0675842	0.00138255	0.0429207	0.172904
C7orf25__V__QI3967	C7orf25	SM(d18:1/20:0)	-0.0675841	0.00125786	0.0407243	0.100954
OR2M1P__V__TF6	OR2M1P	SM(d18:1/16:1)	-0.0675831	0.001578	0.0462137	0.155399
LOC728939__V__TF27	LOC728939	PC(36:4)_B	-0.0675826	0.00121362	0.0399102	0.147381
EMG1__V__QI6188	EMG1	creatine	-0.0675777	0.00129577	0.0413988	0.157919
HSP90AB6P__V__TF9	HSP90AB6P	SM(d18:1/22:0)	-0.0675765	0.00175238	0.0489775	0.10255
FAM123A__V__TF14	FAM123A	SM(d18:1/18:1)	-0.0675762	0.000383452	0.0207796	0.189106
RDH13__V__QI6372	RDH13	TG(54:8)	-0.067576	0.00112719	0.0382896	0.105598
LOC645897__V__TF6	LOC645897	SM(d18:1/16:1)	-0.067574	0.00151465	0.0451719	0.157557
C2orf86__V__TF9	C2orf86	SM(d18:1/22:0)	-0.0675724	0.00170401	0.0482244	0.101294
NUBP1__V__QI7557	NUBP1	PC(P-40:6)/PC(O-40:7)	-0.0675708	0.00158996	0.0464099	0.102045
FLJ23584__V__TF12.1	FLJ23584	PC(P-38:5)/PC(O-38:6)	-0.0675694	0.000992236	0.0356486	0.152113
LOC441249__V__QI9015	LOC441249	PE(P-40:6)/PE(O-40:7)	-0.0675663	0.000368802	0.0203297	0.211071
ZIC3__V__QI4568	ZIC3	PE(P-36:2)/PE(O-36:3)	-0.0675659	0.00175124	0.0489586	0.163297
TSEN2__V__QI7557	TSEN2	PC(P-40:6)/PC(O-40:7)	-0.0675606	0.00156535	0.0460124	0.103269
LOC653344__V__QI7557	LOC653344	PC(P-40:6)/PC(O-40:7)	-0.0675589	0.000120433	0.0106239	0.106397
FEZF1__V__TF27	FEZF1	PC(36:4)_B	-0.0675581	0.00161316	0.0467907	0.144558
AZI1__V__AM19	AZI1	Allantoin	-0.0675577	0.00132001	0.0418302	0.10585
SULT1A4__V__QI6604	SULT1A4	diacetylspermine	-0.0675555	0.00116946	0.0390878	0.179733
NFATC2IP__V__QI9015	NFATC2IP	PE(P-40:6)/PE(O-40:7)	-0.0675547	0.000915535	0.0340686	0.208616
ZFP14__V__AM19	ZFP14	Allantoin	-0.0675525	0.00138648	0.0429909	0.103596
OGDH__V__QI4458	OGDH	SM(d18:1/24:0)	-0.0675507	0.00143914	0.043898	0.156584
LOC147646__V__QI3762	LOC147646	PC(38:4)	-0.0675502	0.00133154	0.0420317	0.158111
ARMC3__V__QI9015	ARMC3	PE(P-40:6)/PE(O-40:7)	-0.0675453	0.00120163	0.0396837	0.207645
UNC50__V__QI5268	UNC50	PC(P-38:6)/PC(O-38:7)	-0.0675444	0.00034313	0.0195019	0.103358
KLF15__V__QI9000	KLF15	PE(P-38:6)/PE(O-38:7)	-0.0675443	0.00162004	0.0468997	0.127
HHIP__V__QI9015	HHIP	PE(P-40:6)/PE(O-40:7)	-0.0675304	0.00159745	0.0465355	0.208758
MT1F__V__QI6372	MT1F	TG(54:8)	-0.0675303	0.000441011	0.0225161	0.108303
FTSJD1__V__AM19	FTSJD1	Allantoin	-0.0675294	6.07763e-05	0.00708281	0.107465
LGALS3BP__V__AM19	LGALS3BP	Allantoin	-0.0675289	0.000132207	0.0112199	0.106361
CLK3__V__QI6604	CLK3	diacetylspermine	-0.0675285	0.00155063	0.0457703	0.178007
CAPRIN2__V__QI3645	CAPRIN2	PE(P-36:4)/PE(O-36:5)	-0.0675259	0.00156314	0.0459748	0.112756
PGM2L1__V__QI9000	PGM2L1	PE(P-38:6)/PE(O-38:7)	-0.0675188	0.00108912	0.0375614	0.12971
C9orf72__V__AM19	C9orf72	Allantoin	-0.0675186	9.5926e-05	0.00928657	0.106392
WDR21A__V__QI3967	WDR21A	SM(d18:1/20:0)	-0.0675157	0.000781114	0.0311587	0.10166
UCP1__V__QI9015	UCP1	PE(P-40:6)/PE(O-40:7)	-0.0675084	0.000855834	0.0327946	0.209532
ZNF571__V__TF13	ZNF571	SM(d18:1/16:1)	-0.0675062	0.0010784	0.0373536	0.139806
NSBP1__V__QI9015	NSBP1	PE(P-40:6)/PE(O-40:7)	-0.0674971	0.000932092	0.0344099	0.210604
PRDM10__V__QI4458	PRDM10	SM(d18:1/24:0)	-0.0674964	0.00132144	0.0418545	0.153546
B4GALT4__V__QI5268	B4GALT4	PC(P-38:6)/PC(O-38:7)	-0.0674942	0.000187392	0.0137494	0.102737
GTPBP4__V__QI6188	GTPBP4	creatine	-0.067493	0.00112975	0.0383398	0.160419
PRINS__V__QI9015	PRINS	PE(P-40:6)/PE(O-40:7)	-0.0674921	0.000936547	0.0345005	0.207844
STRN4__V__QI6604	STRN4	diacetylspermine	-0.0674903	0.00148349	0.0446503	0.178346
LOC644012__V__TF9	LOC644012	SM(d18:1/22:0)	-0.0674884	0.000642253	0.0278708	0.104241
THNSL1__V__QI9015	THNSL1	PE(P-40:6)/PE(O-40:7)	-0.0674884	0.000497787	0.024103	0.210553
HRSP12__V__QI9000	HRSP12	PE(P-38:6)/PE(O-38:7)	-0.0674857	0.00133131	0.0420285	0.124788
CYB5D2__V__TF6	CYB5D2	SM(d18:1/16:1)	-0.0674855	0.0012741	0.0410151	0.157088
NBN__V__QI7557	NBN	PC(P-40:6)/PC(O-40:7)	-0.067484	0.000226823	0.0153705	0.107615
CDC25C__V__AM29	CDC25C	Citrulline	-0.0674825	0.00116287	0.0389665	0.106019
AGTR1__V__TF14	AGTR1	SM(d18:1/18:1)	-0.0674806	0.000537886	0.0251916	0.189937
LOC647150__V__QI6188	LOC647150	creatine	-0.067479	0.00144157	0.0439363	0.159698
PPFIA3__V__QI5598	PPFIA3	SM(d18:1/18:0)	-0.0674753	0.00174869	0.048922	0.155793
C6orf58__V__TF6	C6orf58	SM(d18:1/16:1)	-0.0674745	0.00157348	0.0461442	0.15596
TCERG1__V__QI4196	TCERG1	SM(d18:1/22:0)	-0.0674714	0.000446069	0.022663	0.154217
C14orf109__V__QI9000	C14orf109	PE(P-38:6)/PE(O-38:7)	-0.0674714	0.00073226	0.0300347	0.129651
SAPS1__V__QI7334	SAPS1	C3 carnitine	-0.0674709	5.98746e-05	0.00701839	0.100359
DHFRL1__V__QI3711	DHFRL1	PC(40:6)	-0.0674695	0.00107124	0.0372186	0.108123
LOC100130291__V__QI6134	LOC100130291	TG(52:3)	-0.0674657	0.000995338	0.03571	0.141427
CHRM3__V__TF6	CHRM3	SM(d18:1/16:1)	-0.0674611	0.00151658	0.0452026	0.154629
DKFZp686O24166__V__TF13	DKFZp686O24166	SM(d18:1/16:1)	-0.0674604	0.000562921	0.0258553	0.141348
NGFRAP1__V__AM29	NGFRAP1	Citrulline	-0.0674588	0.00161342	0.0467955	0.106821
LOC646888__V__TF13	LOC646888	SM(d18:1/16:1)	-0.0674563	0.00173776	0.0487498	0.13971
EEA1__V__QI3730	EEA1	PE(P-38:5)/PE(O-38:6)	-0.0674539	0.00132462	0.0419086	0.120647
KLK12__V__TF6	KLK12	SM(d18:1/16:1)	-0.0674529	0.000431034	0.0222202	0.157213
LOC100130003__V__QI4868	LOC100130003	TG(58:11)	-0.0674526	0.00104502	0.0367115	0.11765
LOC643355__V__QI4517	LOC643355	PE(P-38:5)/PE(O-38:6)	-0.0674522	0.00175966	0.0490948	0.13924
LOC100131644__V__QI4196	LOC100131644	SM(d18:1/22:0)	-0.067449	0.000888779	0.033507	0.152658
AXL__V__QI9015	AXL	PE(P-40:6)/PE(O-40:7)	-0.067448	0.00166931	0.047677	0.208247
NUP43__V__AM19	NUP43	Allantoin	-0.0674464	0.000209445	0.0146709	0.103415
LOC643702__V__QI9015	LOC643702	PE(P-40:6)/PE(O-40:7)	-0.0674441	0.00150873	0.045076	0.208642
RALA__V__QI5268	RALA	PC(P-38:6)/PC(O-38:7)	-0.0674393	0.000332081	0.0191336	0.103581
ADSL__V__QI5268	ADSL	PC(P-38:6)/PC(O-38:7)	-0.0674364	0.00101355	0.0360849	0.102518
NSMCE1__V__QI6372	NSMCE1	TG(54:8)	-0.0674356	0.00130159	0.041504	0.106338
PKDCC__V__TF6	PKDCC	SM(d18:1/16:1)	-0.0674321	0.00122453	0.0401113	0.157893
GPR56__V__TF9	GPR56	SM(d18:1/22:0)	-0.0674307	0.000912471	0.0340002	0.10249
LOC643985__V__QI4537	LOC643985	PE(P-36:4)/PE(O-36:5)	-0.0674305	0.000447112	0.0226908	0.1214
FLJ10803__V__TF9	FLJ10803	SM(d18:1/22:0)	-0.0674287	0.00135355	0.0424114	0.10365
CREB5__V__QI9006	CREB5	PE(P-38:4)/PE(O-38:5)	-0.0674284	0.000691134	0.0290614	0.115673
LOC653683__V__AM29	LOC653683	Citrulline	-0.0674259	0.000682816	0.0288596	0.107966
ZNF80__V__QI5598	ZNF80	SM(d18:1/18:0)	-0.0674193	0.00171952	0.0484614	0.154499
C19orf73__V__TF6	C19orf73	SM(d18:1/16:1)	-0.0674168	0.00133818	0.0421506	0.15655
LOC642859__V__QI5598	LOC642859	SM(d18:1/18:0)	-0.0674167	0.00143563	0.0438387	0.154336
OR10AD1__V__TF12.1	OR10AD1	PC(P-38:5)/PC(O-38:6)	-0.0674161	0.001256	0.0406909	0.151444
WBSCR22__V__QI3739	WBSCR22	PE(P-36:3)/PE(O-36:4)	-0.0674114	0.00136367	0.0425896	0.116316
WFIKKN1__V__QI9015	WFIKKN1	PE(P-40:6)/PE(O-40:7)	-0.0674046	0.0012425	0.0404431	0.20824
MMP15__V__TF9	MMP15	SM(d18:1/22:0)	-0.0674039	0.000497385	0.0240922	0.104708
IKZF2__V__AM29	IKZF2	Citrulline	-0.0674039	0.000679444	0.0287808	0.108868
TMEM98__V__QI3967	TMEM98	SM(d18:1/20:0)	-0.067397	0.00132132	0.0418535	0.100641
NDRG3__V__QI4133	NDRG3	PE(P-36:1)/PE(O-36:2)	-0.0673792	0.00110686	0.0379062	0.140141
NUP98__V__TF7	NUP98	SM(d18:1/18:1)	-0.0673788	0.000796625	0.0315005	0.21017
FNIP1__V__AM29	FNIP1	Citrulline	-0.0673782	0.00144814	0.0440529	0.106407
ZDHHC13__V__AM19	ZDHHC13	Allantoin	-0.0673752	0.00133426	0.0420811	0.107484
SEZ6__V__TF6	SEZ6	SM(d18:1/16:1)	-0.067374	0.0014859	0.0446905	0.156445
PDE1B__V__QI4458	PDE1B	SM(d18:1/24:0)	-0.0673734	0.00157709	0.0462019	0.153062
MATN1__V__TF6	MATN1	SM(d18:1/16:1)	-0.0673669	0.00124902	0.0405612	0.15764
ARHGAP8__V__TF6	ARHGAP8	SM(d18:1/16:1)	-0.0673642	0.00102859	0.0363859	0.156663
SIGLEC6__V__AM29	SIGLEC6	Citrulline	-0.0673637	0.0018028	0.0497597	0.107238
LOC342541__V__QI3762	LOC342541	PC(38:4)	-0.0673623	0.00131519	0.0417468	0.157257
HNRNPUL1__V__QI9006	HNRNPUL1	PE(P-38:4)/PE(O-38:5)	-0.067361	0.00142454	0.0436514	0.114338
POLR3E__V__QI3968	POLR3E	PE(P-36:2)/PE(O-36:3)	-0.0673592	0.0017593	0.04909	0.149463
APEG1__V__TF9	APEG1	SM(d18:1/22:0)	-0.067354	0.00130303	0.041529	0.101951
OR1L4__V__QI3762	OR1L4	PC(38:4)	-0.0673442	0.00096609	0.0351156	0.162598
RNF146__V__AM19	RNF146	Allantoin	-0.0673422	0.00053549	0.0251305	0.105151
LOC644689__V__AM29	LOC644689	Citrulline	-0.0673383	0.000446169	0.0226652	0.10972
LOC643520__V__AM29	LOC643520	Citrulline	-0.0673353	0.000709508	0.0295041	0.108702
NT5DC4__V__TF9	NT5DC4	SM(d18:1/22:0)	-0.0673333	0.00148017	0.0445899	0.103428
LOC646604__V__TF9	LOC646604	SM(d18:1/22:0)	-0.0673328	0.0010278	0.0363697	0.10376
HAVCR2__V__QI6188	HAVCR2	creatine	-0.0673326	0.000921294	0.0341857	0.162683
COIL__V__TF12.1	COIL	PC(P-38:5)/PC(O-38:6)	-0.0673288	0.000616899	0.0272501	0.154007
POU3F2__V__TF9	POU3F2	SM(d18:1/22:0)	-0.0673283	0.00158792	0.0463776	0.102025
CYB5A__V__QI3866	CYB5A	PC(38:3)	-0.0673266	0.000613085	0.0271552	0.130572
TMED3__V__AM19	TMED3	Allantoin	-0.0673252	0.000581906	0.0263561	0.106252
COL29A1__V__TF6	COL29A1	SM(d18:1/16:1)	-0.067318	0.0012338	0.0402846	0.156185
FLJ44817__V__QI9015	FLJ44817	PE(P-40:6)/PE(O-40:7)	-0.067312	0.00104382	0.0366877	0.209797
FBXL22__V__QI4517	FBXL22	PE(P-38:5)/PE(O-38:6)	-0.0672969	0.000897832	0.0336992	0.1405
LOC646011__V__QI9015	LOC646011	PE(P-40:6)/PE(O-40:7)	-0.0672918	0.00055191	0.0255623	0.21069
SCRN3__V__QI9015	SCRN3	PE(P-40:6)/PE(O-40:7)	-0.0672878	0.000673359	0.0286369	0.211054
EVI1__V__QI3762	EVI1	PC(38:4)	-0.0672784	0.000920832	0.0341768	0.161917
LIPT1__V__QI4537	LIPT1	PE(P-36:4)/PE(O-36:5)	-0.067278	0.000296715	0.0179496	0.122791
ATP5D__V__QI6604	ATP5D	diacetylspermine	-0.0672724	0.0015866	0.0463553	0.178525
KIAA1026__V__QI7375	KIAA1026	PC(P-34:0)/PC(O-34:1)	-0.0672722	0.00152819	0.0453967	0.116178
ST8SIA3__V__QI4517	ST8SIA3	PE(P-38:5)/PE(O-38:6)	-0.0672702	0.00177916	0.0493953	0.13967
LOC653394__V__AM29	LOC653394	Citrulline	-0.0672669	0.000609658	0.0270707	0.108825
C20orf54__V__TF9	C20orf54	SM(d18:1/22:0)	-0.067264	0.00145406	0.0441494	0.102803
MAD2L1__V__QI4537	MAD2L1	PE(P-36:4)/PE(O-36:5)	-0.067262	0.000883103	0.0333871	0.120978
MCCC1__V__QI3762	MCCC1	PC(38:4)	-0.0672611	0.00148781	0.0447214	0.159804
LOC644444__V__QI4517	LOC644444	PE(P-38:5)/PE(O-38:6)	-0.0672603	0.000682812	0.0288596	0.141343
LOC643423__V__QI5598	LOC643423	SM(d18:1/18:0)	-0.0672535	0.00169052	0.0480117	0.154859
LOC642597__V__AM29	LOC642597	Citrulline	-0.0672526	0.00112548	0.0382589	0.10681
MRP63__V__QI3730	MRP63	PE(P-38:5)/PE(O-38:6)	-0.0672503	0.00142341	0.0436335	0.120174
LCE2C__V__QI9006	LCE2C	PE(P-38:4)/PE(O-38:5)	-0.0672465	0.00153943	0.045577	0.113816
MTERFD1__V__QI5268	MTERFD1	PC(P-38:6)/PC(O-38:7)	-0.0672464	0.00100337	0.035881	0.100618
AGGF1__V__QI5268	AGGF1	PC(P-38:6)/PC(O-38:7)	-0.0672456	0.000258142	0.0165675	0.102614
GAB3__V__QI3866	GAB3	PC(38:3)	-0.0672456	0.00137378	0.0427694	0.130759
HRK__V__TF26.2	HRK	tyrosine	-0.0672388	2.14056e-05	0.00376543	0.100759
C9orf37__V__QI4133	C9orf37	PE(P-36:1)/PE(O-36:2)	-0.0672377	0.00129283	0.041347	0.137666
RPUSD4__V__QI3645	RPUSD4	PE(P-36:4)/PE(O-36:5)	-0.0672369	0.00093712	0.0345118	0.113381
MPI__V__QI4196	MPI	SM(d18:1/22:0)	-0.0672357	0.00123349	0.0402799	0.152833
MBTPS1__V__TF07	MBTPS1	PC(P-34:2)/PC(O-34:3)	-0.0672354	0.00155485	0.0458392	0.147067
PROK1__V__QI9000	PROK1	PE(P-38:6)/PE(O-38:7)	-0.0672312	0.00153448	0.0455007	0.126619
TEX13B__V__AM29	TEX13B	Citrulline	-0.0672309	0.00139413	0.0431262	0.107814
CDK8__V__QI4458	CDK8	SM(d18:1/24:0)	-0.0672295	0.00173848	0.0487597	0.153751
OR2C3__V__AM29	OR2C3	Citrulline	-0.0672275	0.00102633	0.0363385	0.106688
LOC646029__V__TF9	LOC646029	SM(d18:1/22:0)	-0.0672219	0.00144714	0.0440357	0.10193
LOC646358__V__TF9	LOC646358	SM(d18:1/22:0)	-0.0672197	0.00131169	0.0416882	0.10329
LOC642680__V__TF9	LOC642680	SM(d18:1/22:0)	-0.0672169	0.00074835	0.0304016	0.103165
C9orf150__V__TF9	C9orf150	SM(d18:1/22:0)	-0.0672139	0.00175001	0.048941	0.100998
LONP1__V__QI4196	LONP1	SM(d18:1/22:0)	-0.0672106	0.000466666	0.0232396	0.153884
OR5M3__V__TF9	OR5M3	SM(d18:1/22:0)	-0.0672039	0.00145407	0.0441494	0.10311
POLR1B__V__TF7	POLR1B	SM(d18:1/18:1)	-0.0672029	0.000270657	0.0170245	0.213919
APLP2__V__QI6188	APLP2	creatine	-0.0672025	0.0012421	0.0404367	0.158614
LOC644785__V__TF13	LOC644785	SM(d18:1/16:1)	-0.0671981	0.00163845	0.0471909	0.138713
MLF1__V__TF6	MLF1	SM(d18:1/16:1)	-0.0671962	0.00079056	0.0313668	0.156504
OR8D1__V__AM29	OR8D1	Citrulline	-0.0671855	0.00149105	0.0447736	0.106328
GLYATL2__V__AM29	GLYATL2	Citrulline	-0.0671849	0.00176925	0.0492485	0.106647
CETN3__V__QI5268	CETN3	PC(P-38:6)/PC(O-38:7)	-0.0671828	0.000249191	0.0162322	0.100597
CR2__V__QI3981	CR2	PC(P-38:3)/PC(O-38:4)	-0.0671826	0.00146299	0.0443017	0.120217
GTF2I__V__QI5598	GTF2I	SM(d18:1/18:0)	-0.0671821	0.00171062	0.0483226	0.154689
DKFZP564O0523__V__QI9000	DKFZP564O0523	PE(P-38:6)/PE(O-38:7)	-0.0671815	0.00181059	0.0498776	0.12761
KRTAP19.3__V__TF9	KRTAP19.3	SM(d18:1/22:0)	-0.0671805	0.00173665	0.0487319	0.101799
CLN5__V__AM19	CLN5	Allantoin	-0.0671785	0.000545862	0.0254004	0.105864
TMEM4__V__QI5268	TMEM4	PC(P-38:6)/PC(O-38:7)	-0.0671784	0.000234954	0.0156841	0.102446
SNAPC3__V__TF13	SNAPC3	SM(d18:1/16:1)	-0.067176	0.000979158	0.0353824	0.141731
LOC643784__V__TF9	LOC643784	SM(d18:1/22:0)	-0.0671757	0.00178146	0.0494282	0.102092
TINAGL1__V__QI4517	TINAGL1	PE(P-38:5)/PE(O-38:6)	-0.0671738	0.00162931	0.0470477	0.140653
UBE1DC1__V__AM19	UBE1DC1	Allantoin	-0.0671723	0.00051127	0.0244713	0.107195
OR2A5__V__TF9	OR2A5	SM(d18:1/22:0)	-0.0671716	0.0016663	0.0476314	0.104276
LOC645143__V__AM29	LOC645143	Citrulline	-0.0671713	0.00137715	0.0428278	0.106112
CNOT6L__V__QI9015	CNOT6L	PE(P-40:6)/PE(O-40:7)	-0.06717	0.000386152	0.0208618	0.213231
LOC100128139__V__QI4517	LOC100128139	PE(P-38:5)/PE(O-38:6)	-0.0671685	0.00140269	0.0432773	0.139409
LOC100129488__V__QI9015	LOC100129488	PE(P-40:6)/PE(O-40:7)	-0.0671675	0.00138047	0.042886	0.210793
METTL9__V__QI4458	METTL9	SM(d18:1/24:0)	-0.0671623	0.0013449	0.0422649	0.15233
FLJ39827__V__QI4196	FLJ39827	SM(d18:1/22:0)	-0.0671601	0.000581488	0.0263445	0.153138
ZNF268__V__TF6	ZNF268	SM(d18:1/16:1)	-0.0671586	0.00066658	0.0284702	0.156895
LOC390760__V__TF27	LOC390760	PC(36:4)_B	-0.0671502	0.000808366	0.0317612	0.14568
PCDHB18__V__TF9	PCDHB18	SM(d18:1/22:0)	-0.0671483	0.00112133	0.0381832	0.103985
WTIP__V__TF6	WTIP	SM(d18:1/16:1)	-0.067148	0.00133561	0.042104	0.156808
LOC642698__V__TF9	LOC642698	SM(d18:1/22:0)	-0.0671472	0.000711419	0.0295495	0.104951
LOC643082__V__AM29	LOC643082	Citrulline	-0.0671449	0.00111624	0.0380856	0.107815
MIR155HG__V__TF19	MIR155HG	PC(P-38:6)/PC(O-38:7)	-0.0671442	0.00146765	0.0443816	0.103222
CHAF1A__V__QI4458	CHAF1A	SM(d18:1/24:0)	-0.0671406	0.00118069	0.0393037	0.154505
LOC653180__V__QI3577	LOC653180	SM(d18:1/18:0)	-0.06714	0.00167182	0.0477207	0.136425
LRCH1__V__QI9015	LRCH1	PE(P-40:6)/PE(O-40:7)	-0.0671337	0.00124453	0.0404792	0.209714
TADA1L__V__AM19	TADA1L	Allantoin	-0.0671312	0.000721693	0.0297882	0.10589
ZNF479__V__QI4517	ZNF479	PE(P-38:5)/PE(O-38:6)	-0.0671282	0.000597658	0.0267582	0.142232
ZNF643__V__QI4517	ZNF643	PE(P-38:5)/PE(O-38:6)	-0.067127	0.00124405	0.04047	0.142557
ADCY2__V__QI3762	ADCY2	PC(38:4)	-0.0671244	0.00142086	0.04359	0.158309
DLC1__V__TF26.2	DLC1	tyrosine	-0.0671242	1.42554e-06	0.000675368	0.102273
BCL2L14__V__QI9015	BCL2L14	PE(P-40:6)/PE(O-40:7)	-0.067121	0.00122616	0.0401426	0.210304
ITPKB__V__TF21	ITPKB	TG(50:4)	-0.0671204	0.00114902	0.0387098	0.113981
PRAMEF1__V__AM29	PRAMEF1	Citrulline	-0.0671198	0.00082091	0.0320284	0.108841
LOC642909__V__TF14	LOC642909	SM(d18:1/18:1)	-0.0671176	0.000911845	0.0339862	0.187788
GAGE5__V__QI3592	GAGE5	PE(P-38:6)/PE(O-38:7)	-0.0671162	0.00142421	0.0436451	0.128182
GPR52__V__TF6	GPR52	SM(d18:1/16:1)	-0.0671151	0.0014948	0.0448404	0.15685
POTEA__V__TF7	POTEA	SM(d18:1/18:1)	-0.067115	0.00163223	0.0470931	0.209996
PCDH8__V__QI3762	PCDH8	PC(38:4)	-0.067112	0.00114657	0.0386659	0.161773
GPR18__V__QI5268	GPR18	PC(P-38:6)/PC(O-38:7)	-0.0671115	6.14296e-05	0.00712915	0.10539
CDKN2B__V__QI9015	CDKN2B	PE(P-40:6)/PE(O-40:7)	-0.0671089	0.000999178	0.0357932	0.210051
CCDC72__V__QI4868	CCDC72	TG(58:11)	-0.0671088	0.000642868	0.0278865	0.11813
NDUFS2__V__QI4458	NDUFS2	SM(d18:1/24:0)	-0.067106	0.00127046	0.0409497	0.15286
ZCCHC8__V__QI9000	ZCCHC8	PE(P-38:6)/PE(O-38:7)	-0.0671027	0.00106783	0.0371563	0.128901
MRPS18B__V__QI3577	MRPS18B	SM(d18:1/18:0)	-0.0670976	0.000570959	0.0260762	0.13896
LOC100129538__V__TF6	LOC100129538	SM(d18:1/16:1)	-0.0670886	0.00156299	0.0459728	0.156363
LOC653564__V__QI9006	LOC653564	PE(P-38:4)/PE(O-38:5)	-0.0670886	0.0008599	0.03288	0.115292
LOC388476__V__TF7	LOC388476	SM(d18:1/18:1)	-0.0670877	0.00151733	0.0452149	0.209488
HRC__V__QI3762	HRC	PC(38:4)	-0.0670863	0.00100944	0.0360055	0.161274
LOC643605__V__QI9015	LOC643605	PE(P-40:6)/PE(O-40:7)	-0.0670849	0.00112641	0.038275	0.20866
TOP3B__V__QI3592	TOP3B	PE(P-38:6)/PE(O-38:7)	-0.0670805	0.000373162	0.0204688	0.132026
NPFFR1__V__QI9000	NPFFR1	PE(P-38:6)/PE(O-38:7)	-0.0670804	0.00173184	0.0486559	0.125555
ZNF644__V__QI3577	ZNF644	SM(d18:1/18:0)	-0.0670788	0.00122766	0.0401664	0.136435
C12orf8__V__QI4196	C12orf8	SM(d18:1/22:0)	-0.067078	0.00119077	0.0394826	0.150753
ZNF511__V__TF18	ZNF511	PC(P-36:2)/PC(O-36:3)	-0.0670751	0.00167569	0.0477813	0.20442
IL4I1__V__TF9	IL4I1	SM(d18:1/22:0)	-0.0670747	0.00179004	0.0495608	0.105363
LOC728660__V__QI4458	LOC728660	SM(d18:1/24:0)	-0.0670725	0.00114508	0.0386375	0.15311
LOC646783__V__QI4458	LOC646783	SM(d18:1/24:0)	-0.0670682	0.000545761	0.0253987	0.155476
ZNF385A__V__QI6604	ZNF385A	diacetylspermine	-0.0670655	0.000476095	0.0235039	0.1805
ZNF81__V__QI4196	ZNF81	SM(d18:1/22:0)	-0.0670644	0.00131255	0.0417039	0.152782
STK36__V__AM19	STK36	Allantoin	-0.0670608	0.00167723	0.0478065	0.106527
LOC54103__V__TF13	LOC54103	SM(d18:1/16:1)	-0.0670605	0.00136318	0.0425812	0.139334
DBNL__V__QI6188	DBNL	creatine	-0.0670602	0.00168108	0.0478642	0.160955
SPCS2__V__TF7	SPCS2	SM(d18:1/18:1)	-0.0670559	0.00130854	0.0416308	0.209307
PTPN22__V__QI4196	PTPN22	SM(d18:1/22:0)	-0.0670549	0.00119003	0.0394681	0.152541
LOC729012__V__QI9006	LOC729012	PE(P-38:4)/PE(O-38:5)	-0.06705	0.00136785	0.0426655	0.113896
LOC645626__V__TF13	LOC645626	SM(d18:1/16:1)	-0.0670485	0.00107536	0.0372954	0.139392
VNN3__V__AM19	VNN3	Allantoin	-0.0670469	0.00102285	0.0362712	0.103327
CAMK4__V__QI9015	CAMK4	PE(P-40:6)/PE(O-40:7)	-0.0670454	0.00123023	0.0402161	0.212047
ILF2__V__QI5268	ILF2	PC(P-38:6)/PC(O-38:7)	-0.0670448	0.000636095	0.0277235	0.102099
LOC646664__V__TF13	LOC646664	SM(d18:1/16:1)	-0.0670443	0.00059596	0.0267179	0.139755
NR1I2__V__AM29	NR1I2	Citrulline	-0.0670428	0.00177756	0.0493725	0.106517
CHN1__V__QI3711	CHN1	PC(40:6)	-0.06704	0.00114139	0.038567	0.105846
C5orf33__V__AM29	C5orf33	Citrulline	-0.0670379	0.00128565	0.0412225	0.106165
FBXO25__V__AM29	FBXO25	Citrulline	-0.0670349	0.000385511	0.0208434	0.109046
DAND5__V__AM29	DAND5	Citrulline	-0.0670326	0.000397786	0.0212154	0.108317
LRFN1__V__QI4458	LRFN1	SM(d18:1/24:0)	-0.0670312	0.00116093	0.0389312	0.153124
KRTAP3.2__V__AM29	KRTAP3.2	Citrulline	-0.0670284	0.000812646	0.0318535	0.107341
C3orf38__V__QI4196	C3orf38	SM(d18:1/22:0)	-0.0670281	0.000885907	0.0334452	0.152681
LOC401442__V__QI3762	LOC401442	PC(38:4)	-0.0670275	0.00130289	0.0415263	0.157981
RNF12__V__TF13	RNF12	SM(d18:1/16:1)	-0.0670259	0.0015751	0.0461702	0.139495
C9orf153__V__TF27	C9orf153	PC(36:4)_B	-0.067025	0.00166042	0.0475385	0.144575
PGBD2__V__QI4537	PGBD2	PE(P-36:4)/PE(O-36:5)	-0.0670235	0.00049931	0.0241447	0.121155
LOC644046__V__TF6	LOC644046	SM(d18:1/16:1)	-0.0670217	0.00163703	0.047168	0.157825
WWC2__V__TF6	WWC2	SM(d18:1/16:1)	-0.0670215	0.000556386	0.025679	0.157369
GOLPH4__V__TF6	GOLPH4	SM(d18:1/16:1)	-0.0670185	0.00125225	0.0406247	0.159802
JAK2__V__AM19	JAK2	Allantoin	-0.0670173	0.00012961	0.0110914	0.108706
BCAR4__V__QI9015	BCAR4	PE(P-40:6)/PE(O-40:7)	-0.0670172	0.00172341	0.0485229	0.210404
TEX28__V__TF14	TEX28	SM(d18:1/18:1)	-0.0670142	0.00157505	0.0461693	0.190206
LOC728853__V__QI3762	LOC728853	PC(38:4)	-0.0670138	0.000572675	0.026119	0.160122
LOC653088__V__TF9	LOC653088	SM(d18:1/22:0)	-0.0670132	0.00163149	0.0470821	0.103409
COIL__V__QI9000	COIL	PE(P-38:6)/PE(O-38:7)	-0.0670104	0.00168829	0.0479751	0.128444
LOC389901__V__QI4196	LOC389901	SM(d18:1/22:0)	-0.0670095	0.000644231	0.0279184	0.153718
DNAJC15__V__AM19	DNAJC15	Allantoin	-0.0670078	0.0013135	0.041721	0.105948
LOC729971__V__AM29	LOC729971	Citrulline	-0.0670073	0.00139023	0.043057	0.105786
LOC100132276__V__QI9015	LOC100132276	PE(P-40:6)/PE(O-40:7)	-0.0670055	0.00143344	0.0438054	0.208618
GlyBP__V__QI9015	GlyBP	PE(P-40:6)/PE(O-40:7)	-0.0670031	0.000602271	0.0268821	0.211153
SCYL1BP1__V__QI7269	SCYL1BP1	PE(P-38:4)/PE(O-38:5)	-0.0669998	0.00152299	0.0453059	0.107211
LOC100132636__V__TF9	LOC100132636	SM(d18:1/22:0)	-0.0669986	0.000863574	0.0329637	0.105189
GPR135__V__QI4517	GPR135	PE(P-38:5)/PE(O-38:6)	-0.0669959	0.00115912	0.0388972	0.140003
SPINK9__V__QI3577	SPINK9	SM(d18:1/18:0)	-0.0669929	0.00179861	0.0496961	0.137211
ARMC8__V__QI4458	ARMC8	SM(d18:1/24:0)	-0.0669895	0.00141429	0.0434771	0.151592
GINS4__V__QI3711	GINS4	PC(40:6)	-0.0669829	0.00166586	0.0476239	0.109196
THNSL1__V__QI4517	THNSL1	PE(P-38:5)/PE(O-38:6)	-0.0669795	0.000444993	0.0226311	0.142516
FLJ35785__V__AM29	FLJ35785	Citrulline	-0.0669782	0.00104416	0.0366937	0.108564
GJD4__V__TF12.1	GJD4	PC(P-38:5)/PC(O-38:6)	-0.0669776	0.00111811	0.0381227	0.151093
INO80D__V__QI9000	INO80D	PE(P-38:6)/PE(O-38:7)	-0.0669776	0.00168458	0.0479179	0.128038
ZFP161__V__QI4196	ZFP161	SM(d18:1/22:0)	-0.066976	0.000676329	0.0287072	0.153589
RIG__V__AM29	RIG	Citrulline	-0.0669752	0.00136206	0.0425599	0.109566
PCGF6__V__QI4196	PCGF6	SM(d18:1/22:0)	-0.0669738	0.0012987	0.0414518	0.151502
SAMD10__V__TF27	SAMD10	PC(36:4)_B	-0.0669735	0.00175041	0.0489468	0.145927
HIST1H1B__V__TF6	HIST1H1B	SM(d18:1/16:1)	-0.0669719	0.00156544	0.0460137	0.157079
LOC196120__V__QI3762	LOC196120	PC(38:4)	-0.0669709	0.00161099	0.0467547	0.15741
SORBS1__V__TF13	SORBS1	SM(d18:1/16:1)	-0.0669632	0.00154989	0.0457586	0.138525
LCN1L1__V__AM29	LCN1L1	Citrulline	-0.066962	0.00102142	0.0362428	0.107129
ARS2__V__QI3862	ARS2	PE(P-34:1)/PE(O-34:2)	-0.0669563	0.00108043	0.0373921	0.109982
MGC72104__V__QI4868	MGC72104	TG(58:11)	-0.0669559	0.00141359	0.043465	0.116212
ZNF684__V__TF19	ZNF684	PC(P-38:6)/PC(O-38:7)	-0.0669529	0.000814022	0.0318798	0.10566
LOC646215__V__QI9015	LOC646215	PE(P-40:6)/PE(O-40:7)	-0.066948	0.000914383	0.034042	0.208781
CCDC146__V__QI3911	CCDC146	PE(P-40:6)/PE(O-40:7)	-0.0669473	0.00130257	0.0415206	0.161782
NEK2__V__AM29	NEK2	Citrulline	-0.0669468	0.000728441	0.0299472	0.108072
NPBWR2__V__QI9015	NPBWR2	PE(P-40:6)/PE(O-40:7)	-0.0669467	0.000401952	0.0213496	0.209724
IFNA6__V__TF6	IFNA6	SM(d18:1/16:1)	-0.0669427	0.00142272	0.0436212	0.157606
LOC644799__V__AM19	LOC644799	Allantoin	-0.0669422	0.000205296	0.0144986	0.108417
DISC2__V__QI3577	DISC2	SM(d18:1/18:0)	-0.0669371	0.00121095	0.0398593	0.136332
PUS7L__V__TF13	PUS7L	SM(d18:1/16:1)	-0.0669361	0.000932382	0.0344155	0.140034
MGC39372__V__QI3711	MGC39372	PC(40:6)	-0.0669356	0.0017821	0.0494373	0.105469
LOC653269__V__QI9015	LOC653269	PE(P-40:6)/PE(O-40:7)	-0.0669318	0.000957278	0.0349302	0.209171
MRPL46__V__QI3645	MRPL46	PE(P-36:4)/PE(O-36:5)	-0.066926	0.000770658	0.0309198	0.11173
PROS1__V__QI7557	PROS1	PC(P-40:6)/PC(O-40:7)	-0.0669248	0.000458653	0.0230214	0.103017
BTG3__V__QI4537	BTG3	PE(P-36:4)/PE(O-36:5)	-0.0669244	0.000742661	0.0302755	0.121515
C5orf5__V__QI5268	C5orf5	PC(P-38:6)/PC(O-38:7)	-0.0669221	0.000402817	0.0213753	0.102801
COPS5__V__QI4990	COPS5	CE(22:6)	-0.0669209	0.000907002	0.0338904	0.149805
C2orf30__V__QI6188	C2orf30	creatine	-0.0669193	0.00139379	0.0431207	0.159403
RPAP1__V__AM19	RPAP1	Allantoin	-0.0669184	0.00129729	0.0414261	0.105241
TRIML2__V__QI3577	TRIML2	SM(d18:1/18:0)	-0.0669152	0.000806124	0.0317101	0.135972
MMP10__V__TF13	MMP10	SM(d18:1/16:1)	-0.0669149	0.0012945	0.0413773	0.139083
LOC400954__V__AM29	LOC400954	Citrulline	-0.0669119	0.0012001	0.0396549	0.108696
SMARCD3__V__AM19	SMARCD3	Allantoin	-0.0669108	0.000352337	0.0198028	0.104599
FLJ30428__V__TF6	FLJ30428	SM(d18:1/16:1)	-0.0669079	0.00144824	0.0440551	0.155873
HAS2__V__QI9015	HAS2	PE(P-40:6)/PE(O-40:7)	-0.0669033	0.000395564	0.0211485	0.210335
DUSP14__V__AM19	DUSP14	Allantoin	-0.0669002	0.00124473	0.0404816	0.104448
CNOT6L__V__TF7	CNOT6L	SM(d18:1/18:1)	-0.0668957	0.00164771	0.0473365	0.211724
C9orf153__V__TF12.1	C9orf153	PC(P-38:5)/PC(O-38:6)	-0.0668936	0.00155122	0.0457803	0.152245
LOC644957__V__TF6	LOC644957	SM(d18:1/16:1)	-0.0668912	0.00101887	0.0361935	0.15537
C19orf38__V__QI3711	C19orf38	PC(40:6)	-0.0668901	0.0017704	0.0492671	0.107128
C14orf132__V__AM52	C14orf132	Indole-3-lactic acid	-0.0668898	0.00159821	0.0465489	0.12715
LOC284672__V__QI4196	LOC284672	SM(d18:1/22:0)	-0.0668861	0.00152318	0.0453093	0.150867
LOC441737__V__QI4196	LOC441737	SM(d18:1/22:0)	-0.0668856	0.00116615	0.0390262	0.153317
FOXD4L2__V__QI3762	FOXD4L2	PC(38:4)	-0.0668851	0.00163447	0.0471259	0.157751
QSOX2__V__QI3967	QSOX2	SM(d18:1/20:0)	-0.0668838	0.000620345	0.0273358	0.100124
LTBP1__V__TF9	LTBP1	SM(d18:1/22:0)	-0.0668828	0.00164615	0.047312	0.101241
RUVBL2__V__QI3711	RUVBL2	PC(40:6)	-0.0668799	0.00142907	0.0437305	0.107219
MGC21881__V__TF9	MGC21881	SM(d18:1/22:0)	-0.0668765	0.00181681	0.0499719	0.104836
C10orf120__V__AM29	C10orf120	Citrulline	-0.0668761	0.00131175	0.0416885	0.108069
CITED2__V__QI6188	CITED2	creatine	-0.0668707	0.00103628	0.036538	0.160171
BRWD2__V__QI3968	BRWD2	PE(P-36:2)/PE(O-36:3)	-0.0668696	0.00114916	0.0387121	0.150473
FAM26D__V__TF13	FAM26D	SM(d18:1/16:1)	-0.0668669	0.00147828	0.044558	0.138117
GPX7__V__QI3592	GPX7	PE(P-38:6)/PE(O-38:7)	-0.0668664	0.00171653	0.0484144	0.129672
LOC284395__V__TF6	LOC284395	SM(d18:1/16:1)	-0.066864	0.00148895	0.0447383	0.155418
COL20A1__V__TF6	COL20A1	SM(d18:1/16:1)	-0.066862	0.000745715	0.0303431	0.158224
LOC388255__V__TF9	LOC388255	SM(d18:1/22:0)	-0.0668613	0.00159538	0.0465026	0.102784
GPR173__V__AM29	GPR173	Citrulline	-0.0668612	0.000789385	0.0313403	0.108032
CNOT2__V__QI3866	CNOT2	PC(38:3)	-0.0668604	0.00157024	0.0460902	0.131608
LOC100132299__V__QI6188	LOC100132299	creatine	-0.0668534	0.00157069	0.046097	0.159351
SCD5__V__TF13	SCD5	SM(d18:1/16:1)	-0.0668528	0.00152982	0.0454242	0.139917
LOC653486__V__QI3866	LOC653486	PC(38:3)	-0.0668528	0.00135931	0.0425111	0.12812
C7orf36__V__QI4568	C7orf36	PE(P-36:2)/PE(O-36:3)	-0.0668517	0.0014719	0.0444526	0.163884
GNB1L__V__AM19	GNB1L	Allantoin	-0.0668516	0.00095352	0.0348522	0.103749
PRDX6__V__TF22	PRDX6	TG(52:6)	-0.0668495	0.000889637	0.0335238	0.101241
LOC339192__V__TF19	LOC339192	PC(P-38:6)/PC(O-38:7)	-0.0668469	0.000865211	0.0329987	0.106613
TFF2__V__QI6091	TFF2	CE(22:4)	-0.0668457	0.00053631	0.0251518	0.233741
TXNDC9__V__AM19	TXNDC9	Allantoin	-0.0668445	6.36344e-05	0.00727961	0.108594
MARVELD2__V__AM29	MARVELD2	Citrulline	-0.0668439	0.00136859	0.0426777	0.109133
AZI1__V__QI3866	AZI1	PC(38:3)	-0.0668426	0.000586373	0.0264705	0.130098
MORC3__V__AM19	MORC3	Allantoin	-0.0668406	0.000288009	0.0176424	0.107252
OR6C6__V__TF6	OR6C6	SM(d18:1/16:1)	-0.0668399	0.00165904	0.0475148	0.156755
ARSB__V__AM29	ARSB	Citrulline	-0.0668387	0.000936819	0.0345058	0.109064
TXN__V__QI4868	TXN	TG(58:11)	-0.066834	0.000743789	0.0303026	0.118876
ANXA1__V__QI4868	ANXA1	TG(58:11)	-0.066834	0.000516973	0.0246227	0.120283
FAM21A__V__AM19	FAM21A	Allantoin	-0.0668305	0.00076673	0.0308263	0.105033
ACOT4__V__QI8939	ACOT4	PE(P-34:1)/PE(O-34:2)	-0.0668305	0.00109321	0.0376428	0.116298
SEC16B__V__TF7	SEC16B	SM(d18:1/18:1)	-0.0668297	0.00160442	0.0466465	0.210021
NPY2R__V__QI4517	NPY2R	PE(P-38:5)/PE(O-38:6)	-0.0668294	0.000557366	0.0257031	0.141812
PHF15__V__AM19	PHF15	Allantoin	-0.0668276	0.000128281	0.0110233	0.107675
NUP88__V__QI5268	NUP88	PC(P-38:6)/PC(O-38:7)	-0.0668275	0.000539748	0.0252421	0.102809
LOC642954__V__QI4517	LOC642954	PE(P-38:5)/PE(O-38:6)	-0.0668259	0.00178106	0.0494219	0.139761
KIAA0776__V__QI3762	KIAA0776	PC(38:4)	-0.0668253	0.00134403	0.0422506	0.159794
LOC399715__V__TF27	LOC399715	PC(36:4)_B	-0.0668251	0.00118568	0.0393912	0.146069
PNPLA6__V__TF22	PNPLA6	TG(52:6)	-0.0668222	0.000797192	0.0315131	0.101969
BMP4__V__AM29	BMP4	Citrulline	-0.0668211	0.00063016	0.0275773	0.110044
UTP14A__V__QI4458	UTP14A	SM(d18:1/24:0)	-0.0668186	0.000767567	0.0308469	0.156118
SMARCD1__V__QI4458	SMARCD1	SM(d18:1/24:0)	-0.0668115	0.00102035	0.0362215	0.152678
C3AR1__V__QI6188	C3AR1	creatine	-0.06681	0.0010795	0.0373749	0.158966
RPL26L1__V__QI7557	RPL26L1	PC(P-40:6)/PC(O-40:7)	-0.066796	0.000583804	0.026407	0.101841
SCARNA16__V__TF7	SCARNA16	SM(d18:1/18:1)	-0.0667904	0.00169397	0.0480662	0.210599
PGC__V__QI3762	PGC	PC(38:4)	-0.0667903	0.00177129	0.0492785	0.157391
PRIM1__V__QI4537	PRIM1	PE(P-36:4)/PE(O-36:5)	-0.0667887	0.00176444	0.04917	0.120588
SLC22A25__V__TF9	SLC22A25	SM(d18:1/22:0)	-0.0667816	0.00139147	0.0430791	0.10172
ZNF26__V__QI3967	ZNF26	SM(d18:1/20:0)	-0.0667802	0.000146448	0.0119067	0.100908
PKDCC__V__AM29	PKDCC	Citrulline	-0.0667796	0.000702275	0.0293277	0.109386
LOC642356__V__TF13	LOC642356	SM(d18:1/16:1)	-0.0667774	0.00134015	0.0421864	0.139283
LOC653241__V__AM29	LOC653241	Citrulline	-0.0667767	0.00134471	0.0422617	0.106761
LOC100128870__V__QI4517	LOC100128870	PE(P-38:5)/PE(O-38:6)	-0.0667746	0.00146714	0.044372	0.140155
CCDC65__V__QI7557	CCDC65	PC(P-40:6)/PC(O-40:7)	-0.0667739	0.00174124	0.0488035	0.100554
GABPA__V__QI6188	GABPA	creatine	-0.0667696	0.00116001	0.0389137	0.157781
TFIP11__V__QI3866	TFIP11	PC(38:3)	-0.0667681	0.00177374	0.0493153	0.131021
C1orf165__V__QI4458	C1orf165	SM(d18:1/24:0)	-0.0667673	0.00158579	0.0463409	0.155952
KDELC2__V__AM19	KDELC2	Allantoin	-0.0667673	0.000495987	0.024055	0.105571
RNASE9__V__TF13	RNASE9	SM(d18:1/16:1)	-0.0667619	0.00125208	0.0406219	0.139635
RPP21__V__QI5268	RPP21	PC(P-38:6)/PC(O-38:7)	-0.0667616	0.000766537	0.0308221	0.103316
PCDH11X__V__TF12.1	PCDH11X	PC(P-38:5)/PC(O-38:6)	-0.0667602	0.00166147	0.0475547	0.150525
FAM63A__V__QI8939	FAM63A	PE(P-34:1)/PE(O-34:2)	-0.0667569	0.00148727	0.0447123	0.115151
ARHGEF9__V__QI9015	ARHGEF9	PE(P-40:6)/PE(O-40:7)	-0.0667558	0.00120183	0.0396874	0.209013
MGC45491__V__TF7	MGC45491	SM(d18:1/18:1)	-0.0667539	0.00040596	0.021473	0.212204
LOC390876__V__QI3911	LOC390876	PE(P-40:6)/PE(O-40:7)	-0.0667538	0.00114042	0.0385479	0.159621
PDSS1__V__QI7375	PDSS1	PC(P-34:0)/PC(O-34:1)	-0.066753	0.00138334	0.0429341	0.116453
SCGB1D2__V__QI9015	SCGB1D2	PE(P-40:6)/PE(O-40:7)	-0.0667511	0.00105985	0.0370014	0.20857
GNG10__V__QI4868	GNG10	TG(58:11)	-0.0667508	0.00063181	0.0276169	0.115285
LOC647031__V__AM29	LOC647031	Citrulline	-0.0667486	0.00108597	0.0375001	0.106742
LOC100192378__V__TF13	LOC100192378	SM(d18:1/16:1)	-0.0667468	0.00180733	0.0498264	0.137653
SRM__V__QI6604	SRM	diacetylspermine	-0.0667467	0.000840863	0.0324693	0.179303
MCM6__V__QI3968	MCM6	PE(P-36:2)/PE(O-36:3)	-0.066744	0.000668337	0.0285138	0.151533
LOC646010__V__QI9006	LOC646010	PE(P-38:4)/PE(O-38:5)	-0.0667425	0.00137112	0.0427223	0.114582
CLEC4D__V__QI7557	CLEC4D	PC(P-40:6)/PC(O-40:7)	-0.0667416	0.000557238	0.0257001	0.10122
CDX4__V__TF6	CDX4	SM(d18:1/16:1)	-0.0667401	0.000608586	0.027046	0.156746
LOC440345__V__TF9	LOC440345	SM(d18:1/22:0)	-0.0667366	0.00173923	0.0487712	0.101928
ZNF548__V__TF19	ZNF548	PC(P-38:6)/PC(O-38:7)	-0.0667357	0.000487524	0.0238202	0.106473
LOC392635__V__TF6	LOC392635	SM(d18:1/16:1)	-0.0667311	0.000982998	0.0354647	0.157362
FAM58A__V__TF19	FAM58A	PC(P-38:6)/PC(O-38:7)	-0.0667279	0.00163725	0.0471715	0.105082
ZNF302__V__QI4458	ZNF302	SM(d18:1/24:0)	-0.0667165	0.00164792	0.0473393	0.151704
CYP2R1__V__QI5704	CYP2R1	LPC(24:0)	-0.0667162	0.000857501	0.0328296	0.158758
HIST1H2BG__V__QI6339	HIST1H2BG	TG(56:9)	-0.0667158	0.00178442	0.0494729	0.10296
LOC646554__V__QI9015	LOC646554	PE(P-40:6)/PE(O-40:7)	-0.0667152	0.000712065	0.0295656	0.209288
LOC653653__V__TF27	LOC653653	PC(36:4)_B	-0.0667144	0.00158119	0.0462651	0.144178
RNU5D__V__TF27	RNU5D	PC(36:4)_B	-0.0667116	0.00178539	0.0494872	0.145341
TMEM180__V__QI4196	TMEM180	SM(d18:1/22:0)	-0.0667057	0.00126558	0.0408617	0.15226
PSMA2__V__QI6339	PSMA2	TG(56:9)	-0.0667012	0.0016191	0.0468859	0.101648
LOC647276__V__TF19	LOC647276	PC(P-38:6)/PC(O-38:7)	-0.0666938	0.000591944	0.0266088	0.110861
WDR70__V__QI3967	WDR70	SM(d18:1/20:0)	-0.0666937	0.000757407	0.0306118	0.101996
CAGE1__V__QI9015	CAGE1	PE(P-40:6)/PE(O-40:7)	-0.0666883	0.000658064	0.0282633	0.211858
LOC100128267__V__TF12.1	LOC100128267	PC(P-38:5)/PC(O-38:6)	-0.0666846	0.00117386	0.0391724	0.150586
MT1G__V__QI6188	MT1G	creatine	-0.0666842	0.0018031	0.0497632	0.158358
OR14A16__V__QI3762	OR14A16	PC(38:4)	-0.0666814	0.00105251	0.0368577	0.160843
LRRC37A2__V__AM29	LRRC37A2	Citrulline	-0.0666799	0.00125132	0.040608	0.10742
IZUMO1__V__QI9015	IZUMO1	PE(P-40:6)/PE(O-40:7)	-0.0666789	0.00100984	0.0360133	0.209784
CHCHD3__V__QI4458	CHCHD3	SM(d18:1/24:0)	-0.0666738	0.000492132	0.0239488	0.156643
CHD3__V__AM52	CHD3	Indole-3-lactic acid	-0.0666733	0.000822999	0.0320754	0.128923
DUSP13__V__TF6	DUSP13	SM(d18:1/16:1)	-0.066673	0.00168086	0.0478617	0.155802
LOC728739__V__TF12.1	LOC728739	PC(P-38:5)/PC(O-38:6)	-0.0666724	0.000707517	0.0294564	0.154004
CCDC50__V__QI7557	CCDC50	PC(P-40:6)/PC(O-40:7)	-0.0666696	0.00102623	0.0363363	0.104291
CBLL1__V__QI3711	CBLL1	PC(40:6)	-0.0666688	0.00174128	0.0488036	0.106251
ANXA5__V__QI4014	ANXA5	PC(38:2)	-0.066667	2.58918e-07	0.000217536	0.103582
TEKT5__V__AM29	TEKT5	Citrulline	-0.0666669	0.00105726	0.0369529	0.110719
LOC441511__V__TF9	LOC441511	SM(d18:1/22:0)	-0.0666652	0.0013513	0.0423744	0.102032
MRPL43__V__QI3730	MRPL43	PE(P-38:5)/PE(O-38:6)	-0.0666643	0.00066131	0.0283429	0.122969
VNN2__V__QI4868	VNN2	TG(58:11)	-0.0666642	0.00137504	0.0427913	0.118056
PPAT__V__QI9000	PPAT	PE(P-38:6)/PE(O-38:7)	-0.066664	0.00112119	0.0381814	0.12792
LOC643116__V__QI3762	LOC643116	PC(38:4)	-0.0666588	0.000507751	0.0243779	0.159643
LOC643623__V__QI9015	LOC643623	PE(P-40:6)/PE(O-40:7)	-0.0666575	0.00112793	0.0383048	0.210813
SLC22A15__V__TF26.2	SLC22A15	tyrosine	-0.0666569	1.36313e-05	0.00285797	0.100715
LOC653348__V__QI9006	LOC653348	PE(P-38:4)/PE(O-38:5)	-0.0666567	0.00135841	0.0424967	0.113919
LOC647276__V__QI3592	LOC647276	PE(P-38:6)/PE(O-38:7)	-0.066656	0.000915591	0.0340698	0.134861
PLA2G2C__V__QI3981	PLA2G2C	PC(P-38:3)/PC(O-38:4)	-0.0666526	0.00165684	0.0474785	0.119306
MRPS5__V__QI9000	MRPS5	PE(P-38:6)/PE(O-38:7)	-0.0666518	0.00145396	0.0441483	0.12871
CDKL1__V__QI3866	CDKL1	PC(38:3)	-0.066651	0.00102917	0.0363963	0.128438
TMEM141__V__TF19	TMEM141	PC(P-38:6)/PC(O-38:7)	-0.0666503	0.000822373	0.0320602	0.105601
DYM__V__QI5034	DYM	CE(20:4)	-0.0666502	0.00138559	0.0429741	0.138066
NFYA__V__QI4196	NFYA	SM(d18:1/22:0)	-0.0666476	0.00166993	0.0476883	0.14983
DIS3L__V__QI8939	DIS3L	PE(P-34:1)/PE(O-34:2)	-0.0666475	0.000269022	0.0169662	0.121314
KLK1__V__QI5598	KLK1	SM(d18:1/18:0)	-0.0666453	0.0007642	0.0307666	0.155824
RUFY3__V__QI4458	RUFY3	SM(d18:1/24:0)	-0.0666426	0.000491355	0.0239255	0.155602
AASDHPPT__V__QI7308.1	AASDHPPT	N-acetylhistidine	-0.0666392	0.00180463	0.0497879	0.176948
TBCD__V__QI4196	TBCD	SM(d18:1/22:0)	-0.0666346	0.00113881	0.0385166	0.152261
TSSK2__V__QI9006	TSSK2	PE(P-38:4)/PE(O-38:5)	-0.0666341	0.00120973	0.0398369	0.114048
DEPDC5__V__QI9000	DEPDC5	PE(P-38:6)/PE(O-38:7)	-0.0666333	0.00169344	0.0480566	0.127684
PRPF40B__V__QI3762	PRPF40B	PC(38:4)	-0.0666319	0.00163358	0.0471128	0.157135
C11orf53__V__TF12.1	C11orf53	PC(P-38:5)/PC(O-38:6)	-0.0666302	0.00125336	0.0406448	0.15066
HINT2__V__QI3866	HINT2	PC(38:3)	-0.0666275	0.000824999	0.0321213	0.130234
ZNF789__V__QI3592	ZNF789	PE(P-38:6)/PE(O-38:7)	-0.0666266	0.000804875	0.0316822	0.129799
DEFB107B__V__QI4517	DEFB107B	PE(P-38:5)/PE(O-38:6)	-0.0666211	0.00165805	0.0474982	0.139698
LOC642867__V__AM29	LOC642867	Citrulline	-0.0666205	0.000996687	0.0357393	0.10673
CLEC4D__V__QI3592	CLEC4D	PE(P-38:6)/PE(O-38:7)	-0.0666196	0.00159112	0.046431	0.12738
RPS12__V__QI5268	RPS12	PC(P-38:6)/PC(O-38:7)	-0.0666167	0.00147759	0.0445479	0.103973
C5orf42__V__AM29	C5orf42	Citrulline	-0.0666124	0.00109641	0.0377066	0.1074
SEC16A__V__QI6604	SEC16A	diacetylspermine	-0.0666118	0.00141681	0.0435206	0.179958
HIGD2A__V__QI3739	HIGD2A	PE(P-36:3)/PE(O-36:4)	-0.0666087	0.00106753	0.0371504	0.11806
SFRS11__V__QI6188	SFRS11	creatine	-0.0666086	6.06895e-06	0.00172159	0.156405
MTCP1__V__QI7557	MTCP1	PC(P-40:6)/PC(O-40:7)	-0.0666034	0.00125774	0.0407232	0.103509
LOC100134475__V__AM29	LOC100134475	Citrulline	-0.0666012	0.00154596	0.0456902	0.107007
LAMP1__V__QI6604	LAMP1	diacetylspermine	-0.0666009	0.00143545	0.0438361	0.180488
MASP1__V__QI9006	MASP1	PE(P-38:4)/PE(O-38:5)	-0.0665968	0.00159678	0.046525	0.114538
DCHS2__V__QI3762	DCHS2	PC(38:4)	-0.0665894	0.000650678	0.0280813	0.159395
PTK7__V__AM29	PTK7	Citrulline	-0.0665873	0.00161218	0.0467743	0.107596
LOC730011__V__QI9015	LOC730011	PE(P-40:6)/PE(O-40:7)	-0.0665827	0.00171728	0.0484255	0.207902
SEC61B__V__TF19	SEC61B	PC(P-38:6)/PC(O-38:7)	-0.0665814	0.00117497	0.0391955	0.108154
LOC653204__V__TF6	LOC653204	SM(d18:1/16:1)	-0.0665741	0.00165473	0.0474449	0.156359
LOC647276__V__QI5268	LOC647276	PC(P-38:6)/PC(O-38:7)	-0.0665731	0.000438593	0.0224426	0.105639
C1orf186__V__TF19	C1orf186	PC(P-38:6)/PC(O-38:7)	-0.0665716	0.00155336	0.0458134	0.10602
BDKRB1__V__AM29	BDKRB1	Citrulline	-0.0665687	0.0015003	0.0449334	0.106939
DEFB105B__V__TF9	DEFB105B	SM(d18:1/22:0)	-0.0665639	0.00143708	0.0438627	0.101862
ATP5E__V__QI4868	ATP5E	TG(58:11)	-0.0665637	0.0014051	0.043318	0.117313
EVX1__V__TF7	EVX1	SM(d18:1/18:1)	-0.0665634	0.00104347	0.0366804	0.209635
LOC729404__V__QI6201	LOC729404	citrulline	-0.066562	0.00172445	0.0485387	0.19474
C16orf54__V__QI5598	C16orf54	SM(d18:1/18:0)	-0.0665615	0.00163496	0.0471336	0.155883
UTP14A__V__QI7269	UTP14A	PE(P-38:4)/PE(O-38:5)	-0.0665604	0.0015912	0.0464326	0.108485
JDP2__V__QI3967	JDP2	SM(d18:1/20:0)	-0.0665568	0.000258897	0.0165924	0.100566
DEFB4__V__QI9015	DEFB4	PE(P-40:6)/PE(O-40:7)	-0.0665567	0.000709671	0.0295074	0.209888
PNOC__V__QI4133	PNOC	PE(P-36:1)/PE(O-36:2)	-0.066554	0.000458812	0.0230251	0.139849
DBT__V__QI4517	DBT	PE(P-38:5)/PE(O-38:6)	-0.0665521	0.00143297	0.0437957	0.140686
LOC646909__V__AM29	LOC646909	Citrulline	-0.0665437	4.87123e-11	7.9028e-07	0.112673
LOC729574__V__TF6	LOC729574	SM(d18:1/16:1)	-0.0665415	0.00142822	0.0437166	0.15616
TIMM23__V__QI9000	TIMM23	PE(P-38:6)/PE(O-38:7)	-0.0665411	0.0010874	0.037528	0.128615
OR2W1__V__QI9015	OR2W1	PE(P-40:6)/PE(O-40:7)	-0.06654	0.0012391	0.0403827	0.207071
OR51A4__V__TF6	OR51A4	SM(d18:1/16:1)	-0.0665391	0.00151348	0.0451517	0.155849
LRFN2__V__QI9015	LRFN2	PE(P-40:6)/PE(O-40:7)	-0.0665376	0.00163274	0.0471001	0.207401
HADH2__V__QI3866	HADH2	PC(38:3)	-0.0665372	0.000817767	0.0319619	0.130202
GNB4__V__QI3967	GNB4	SM(d18:1/20:0)	-0.0665366	0.000172163	0.0130903	0.102848
FAM90A13__V__TF9	FAM90A13	SM(d18:1/22:0)	-0.0665338	0.000578207	0.0262642	0.105651
WTIP__V__TF9	WTIP	SM(d18:1/22:0)	-0.06653	0.00166624	0.0476304	0.104662
LOC100169752__V__QI3711	LOC100169752	PC(40:6)	-0.0665253	0.000480714	0.0236305	0.112402
HEXIM2__V__TF14	HEXIM2	SM(d18:1/18:1)	-0.0665235	0.00107056	0.0372058	0.188415
HLA.DQA2__V__QI3577	HLA.DQA2	SM(d18:1/18:0)	-0.0665194	0.000785768	0.0312632	0.136544
GPR35__V__QI3730	GPR35	PE(P-38:5)/PE(O-38:6)	-0.066517	0.00149179	0.0447879	0.119549
PHACTR1__V__TF9	PHACTR1	SM(d18:1/22:0)	-0.0665167	0.000695932	0.0291779	0.104356
ATP10B__V__TF12.1	ATP10B	PC(P-38:5)/PC(O-38:6)	-0.0665165	0.00133561	0.042104	0.15212
DCBLD1__V__QI4196	DCBLD1	SM(d18:1/22:0)	-0.0665156	0.000759468	0.0306608	0.152926
DHX38__V__AM52	DHX38	Indole-3-lactic acid	-0.0665138	0.000851528	0.0326984	0.129279
LAMP1__V__QI7334	LAMP1	C3 carnitine	-0.0665125	0.000118657	0.0105339	0.100452
LOC399937__V__TF13	LOC399937	SM(d18:1/16:1)	-0.066511	0.00168554	0.0479344	0.139527
FCRLB__V__QI3762	FCRLB	PC(38:4)	-0.0665102	0.00128857	0.0412716	0.16137
RASA4__V__AM29	RASA4	Citrulline	-0.06651	0.00117968	0.0392839	0.106055
RANBP2__V__TF9	RANBP2	SM(d18:1/22:0)	-0.0665049	0.00129502	0.0413858	0.104532
UBIAD1__V__QI3866	UBIAD1	PC(38:3)	-0.0665021	0.00178061	0.0494161	0.130877
SRD5A3__V__QI3967	SRD5A3	SM(d18:1/20:0)	-0.0665018	0.00019057	0.013886	0.100806
C4orf26__V__QI5598	C4orf26	SM(d18:1/18:0)	-0.0664988	0.00163501	0.0471346	0.154476
ARFRP1__V__QI4196	ARFRP1	SM(d18:1/22:0)	-0.0664985	0.00103712	0.0365554	0.154382
FAM109A__V__QI9000	FAM109A	PE(P-38:6)/PE(O-38:7)	-0.0664967	0.00126171	0.0407938	0.126631
LOC342931__V__TF6	LOC342931	SM(d18:1/16:1)	-0.0664905	0.00160478	0.0466533	0.155871
GTPBP10__V__TF9	GTPBP10	SM(d18:1/22:0)	-0.0664866	0.0013337	0.04207	0.103006
P2RX4__V__QI3711	P2RX4	PC(40:6)	-0.0664864	0.00160562	0.046666	0.107003
SNORD70__V__TF9	SNORD70	SM(d18:1/22:0)	-0.0664849	0.00121742	0.0399822	0.101618
C21orf121__V__QI9015	C21orf121	PE(P-40:6)/PE(O-40:7)	-0.0664838	0.00157629	0.0461892	0.208982
FLJ38969__V__QI3967	FLJ38969	SM(d18:1/20:0)	-0.0664785	0.00101382	0.0360897	0.100453
CNOT6L__V__TF6	CNOT6L	SM(d18:1/16:1)	-0.0664778	0.000494783	0.0240218	0.159015
LRRC52__V__TF12.1	LRRC52	PC(P-38:5)/PC(O-38:6)	-0.0664762	0.000833958	0.0323167	0.152293
UBE2DNL__V__QI9015	UBE2DNL	PE(P-40:6)/PE(O-40:7)	-0.0664761	0.000641983	0.0278652	0.211559
PIP5K1B__V__QI9015	PIP5K1B	PE(P-40:6)/PE(O-40:7)	-0.0664744	0.00116614	0.039026	0.208747
CHP2__V__TF7	CHP2	SM(d18:1/18:1)	-0.066473	0.00121937	0.0400173	0.209756
BATF__V__QI3711	BATF	PC(40:6)	-0.0664685	3.11813e-05	0.00473689	0.11468
ACTN3__V__TF9	ACTN3	SM(d18:1/22:0)	-0.0664668	0.00159938	0.0465661	0.104468
TOMM34__V__TF21	TOMM34	TG(50:4)	-0.0664639	0.00143769	0.0438735	0.113275
LOC642620__V__AM29	LOC642620	Citrulline	-0.0664624	0.00173274	0.0486681	0.108211
DYNC1H1__V__QI6604	DYNC1H1	diacetylspermine	-0.0664583	0.00178308	0.0494515	0.179554
GTF2F2__V__AM19	GTF2F2	Allantoin	-0.0664578	0.000545604	0.0253944	0.105697
OR10K2__V__TF13	OR10K2	SM(d18:1/16:1)	-0.066456	0.00167857	0.0478267	0.140756
LOC113386__V__QI6372	LOC113386	TG(54:8)	-0.0664546	0.00153954	0.0455783	0.105286
BCKDHA__V__QI6372	BCKDHA	TG(54:8)	-0.066453	0.00162231	0.0469358	0.104054
GNA15__V__TF22	GNA15	TG(52:6)	-0.0664467	0.000358909	0.0200085	0.102923
SCARNA16__V__TF13	SCARNA16	SM(d18:1/16:1)	-0.0664445	0.00108278	0.0374365	0.139378
OR4A47__V__TF6	OR4A47	SM(d18:1/16:1)	-0.0664426	0.00118349	0.0393532	0.157521
NUP43__V__QI3967	NUP43	SM(d18:1/20:0)	-0.0664418	4.99305e-06	0.00152205	0.103893
TRAPPC6A__V__QI6188	TRAPPC6A	creatine	-0.0664351	0.00165035	0.0473773	0.158854
POLR2G__V__QI4568	POLR2G	PE(P-36:2)/PE(O-36:3)	-0.0664347	0.000719593	0.0297424	0.167949
LOC100132859__V__AM29	LOC100132859	Citrulline	-0.0664335	0.000901603	0.0337792	0.1097
C9orf85__V__QI9015	C9orf85	PE(P-40:6)/PE(O-40:7)	-0.066432	0.000887967	0.0334898	0.210899
LOC339192__V__QI3645	LOC339192	PE(P-36:4)/PE(O-36:5)	-0.0664237	0.000757233	0.030608	0.112827
METRN__V__TF6	METRN	SM(d18:1/16:1)	-0.0664199	0.00162414	0.0469647	0.156163
LOC645459__V__AM29	LOC645459	Citrulline	-0.0664133	0.00100531	0.0359178	0.106758
ARL6IP4__V__QI6188	ARL6IP4	creatine	-0.0664102	0.00122569	0.0401337	0.158165
C9orf37__V__QI3711	C9orf37	PC(40:6)	-0.0664063	0.000789247	0.0313377	0.107936
LOC647150__V__QI3592	LOC647150	PE(P-38:6)/PE(O-38:7)	-0.0664063	0.000546909	0.0254276	0.131482
FLJ33590__V__QI7557	FLJ33590	PC(P-40:6)/PC(O-40:7)	-0.066406	0.000462782	0.0231344	0.103782
RABL3__V__QI9015	RABL3	PE(P-40:6)/PE(O-40:7)	-0.0664054	0.00135604	0.0424556	0.210108
LYG2__V__QI9015	LYG2	PE(P-40:6)/PE(O-40:7)	-0.0663996	0.00181054	0.0498768	0.206581
SLC16A11__V__TF9	SLC16A11	SM(d18:1/22:0)	-0.0663986	0.00101276	0.0360708	0.102872
LOC645490__V__TF12.1	LOC645490	PC(P-38:5)/PC(O-38:6)	-0.0663942	0.00158171	0.0462741	0.150791
C1orf109__V__AM19	C1orf109	Allantoin	-0.0663936	0.00108297	0.0374397	0.106578
ZNF793__V__QI3711	ZNF793	PC(40:6)	-0.0663915	0.00117299	0.0391563	0.111303
DHX37__V__QI3866	DHX37	PC(38:3)	-0.0663908	0.000626527	0.0274861	0.130871
SNORD93__V__TF9	SNORD93	SM(d18:1/22:0)	-0.0663894	0.00111566	0.0380736	0.101795
C1orf56__V__QI4133	C1orf56	PE(P-36:1)/PE(O-36:2)	-0.0663861	0.00127074	0.0409549	0.13781
LOC645098__V__QI5598	LOC645098	SM(d18:1/18:0)	-0.0663856	0.00143055	0.0437555	0.154583
TTC33__V__QI6188	TTC33	creatine	-0.0663842	0.00125338	0.0406452	0.157922
CUTC__V__QI5268	CUTC	PC(P-38:6)/PC(O-38:7)	-0.0663821	0.000159425	0.0125206	0.103435
LOC645687__V__TF6	LOC645687	SM(d18:1/16:1)	-0.0663807	0.00132556	0.0419248	0.156071
LOC727818__V__TF12.1	LOC727818	PC(P-38:5)/PC(O-38:6)	-0.0663801	0.000614778	0.027199	0.153332
LOC642933__V__TF12.1	LOC642933	PC(P-38:5)/PC(O-38:6)	-0.0663793	0.000669639	0.0285449	0.152281
LOC100130992__V__QI9015	LOC100130992	PE(P-40:6)/PE(O-40:7)	-0.0663792	0.00171236	0.0483519	0.206399
LOC647156__V__TF27	LOC647156	PC(36:4)_B	-0.0663792	0.000815484	0.0319121	0.146196
PLA2G2C__V__TF27	PLA2G2C	PC(36:4)_B	-0.0663784	0.00114745	0.0386813	0.145839
FLJ20297__V__TF12.1	FLJ20297	PC(P-38:5)/PC(O-38:6)	-0.0663734	0.00179907	0.0497036	0.149989
CSPP1__V__TF7	CSPP1	SM(d18:1/18:1)	-0.0663656	0.000792545	0.0314102	0.211142
GAFA3__V__AM29	GAFA3	Citrulline	-0.0663634	0.000761655	0.0307114	0.107846
CCNT2__V__QI3762	CCNT2	PC(38:4)	-0.0663622	0.000203336	0.0144211	0.164207
SNRPG__V__QI4868	SNRPG	TG(58:11)	-0.0663613	0.000691496	0.0290702	0.118695
ACSF3__V__QI4196	ACSF3	SM(d18:1/22:0)	-0.0663588	0.00177969	0.0494024	0.150122
CBLC__V__TF9	CBLC	SM(d18:1/22:0)	-0.0663584	0.00175477	0.049016	0.101774
CTAGE4__V__TF9	CTAGE4	SM(d18:1/22:0)	-0.0663567	0.000588188	0.0265162	0.103093
FBXW11__V__QI9015	FBXW11	PE(P-40:6)/PE(O-40:7)	-0.066356	0.000452416	0.022848	0.211211
C17orf48__V__AM19	C17orf48	Allantoin	-0.0663553	0.00121049	0.0398517	0.1067
TMEM202__V__TF7	TMEM202	SM(d18:1/18:1)	-0.0663544	0.00158215	0.0462806	0.21073
CPT1B__V__AM19	CPT1B	Allantoin	-0.0663532	0.000116785	0.0104343	0.107078
EMD__V__QI6188	EMD	creatine	-0.0663525	0.00177117	0.049277	0.159608
CMPK2__V__AM19	CMPK2	Allantoin	-0.0663512	0.000543979	0.0253522	0.104634
RIPK4__V__QI9015	RIPK4	PE(P-40:6)/PE(O-40:7)	-0.0663469	0.00100697	0.0359531	0.208679
VKORC1__V__TF21	VKORC1	TG(50:4)	-0.0663457	0.00159796	0.0465449	0.113121
LOC493869__V__QI9000	LOC493869	PE(P-38:6)/PE(O-38:7)	-0.0663448	0.00161464	0.0468147	0.126956
MALT1__V__QI5268	MALT1	PC(P-38:6)/PC(O-38:7)	-0.0663423	0.000580432	0.0263186	0.101385
LOC100134524__V__QI4003	LOC100134524	DG(34:1)	-0.0663393	0.000921878	0.0341989	0.118464
SPIN4__V__AM19	SPIN4	Allantoin	-0.066338	0.000986525	0.0355347	0.104922
KLHL8__V__QI3967	KLHL8	SM(d18:1/20:0)	-0.0663353	0.000986695	0.0355379	0.100241
PLXDC2__V__QI7352	PLXDC2	DG(38:5)	-0.066329	8.63492e-05	0.00872611	0.1015
CDK9__V__AM19	CDK9	Allantoin	-0.0663285	0.000800269	0.0315796	0.104317
GLTSCR1__V__AM19	GLTSCR1	Allantoin	-0.066327	0.00078168	0.0311702	0.106046
MLL4__V__QI6604	MLL4	diacetylspermine	-0.0663253	0.00105815	0.0369698	0.179643
CAPZA2__V__QI4868	CAPZA2	TG(58:11)	-0.0663213	0.00123765	0.040355	0.116733
NDUFA10__V__QI3866	NDUFA10	PC(38:3)	-0.0663134	0.00124877	0.0405559	0.128397
NDUFS5__V__QI4868	NDUFS5	TG(58:11)	-0.0663122	0.00064825	0.0280192	0.121381
COG4__V__QI3967	COG4	SM(d18:1/20:0)	-0.0663107	0.000563516	0.0258709	0.100413
FN3KRP__V__AM19	FN3KRP	Allantoin	-0.0663092	0.000964567	0.0350815	0.105466
FLJ46838__V__TF9	FLJ46838	SM(d18:1/22:0)	-0.0663069	0.00116081	0.0389289	0.105467
MTFR1__V__AM19	MTFR1	Allantoin	-0.0663056	0.0017547	0.0490146	0.103252
LOC100132086__V__QI9015	LOC100132086	PE(P-40:6)/PE(O-40:7)	-0.0663029	0.00114182	0.0385754	0.208101
LOC728308__V__TF6	LOC728308	SM(d18:1/16:1)	-0.0663027	0.00170473	0.0482362	0.157966
TMEM35__V__TF6	TMEM35	SM(d18:1/16:1)	-0.0663023	0.000728922	0.0299582	0.157532
MAF__V__QI5268	MAF	PC(P-38:6)/PC(O-38:7)	-0.0663	0.000464617	0.0231848	0.101274
WASH5P__V__QI3967	WASH5P	SM(d18:1/20:0)	-0.0662979	3.05951e-05	0.00468179	0.104048
ARL2__V__TF22	ARL2	TG(52:6)	-0.0662978	0.0011086	0.0379389	0.10011
BRWD2__V__QI3967	BRWD2	SM(d18:1/20:0)	-0.0662973	0.000435016	0.0223384	0.102894
MUTYH__V__QI4517	MUTYH	PE(P-38:5)/PE(O-38:6)	-0.0662963	0.00176982	0.0492583	0.139602
FBXO5__V__AM19	FBXO5	Allantoin	-0.0662937	0.00115354	0.038793	0.104844
TTTY14__V__TF9	TTTY14	SM(d18:1/22:0)	-0.0662924	0.00085814	0.0328428	0.103787
SRD5A2L2__V__TF9	SRD5A2L2	SM(d18:1/22:0)	-0.0662882	0.00169219	0.048036	0.10069
UGT2B11__V__TF6	UGT2B11	SM(d18:1/16:1)	-0.0662873	0.00116738	0.0390503	0.15532
PRPS1__V__QI6188	PRPS1	creatine	-0.0662865	0.000391667	0.0210311	0.162103
ZNF213__V__AM19	ZNF213	Allantoin	-0.0662845	0.000399899	0.0212848	0.103836
KCNK9__V__QI9015	KCNK9	PE(P-40:6)/PE(O-40:7)	-0.0662842	0.00173767	0.0487491	0.209114
LOC646813__V__QI3762	LOC646813	PC(38:4)	-0.0662841	0.00137384	0.0427703	0.158544
KLK1__V__TF7	KLK1	SM(d18:1/18:1)	-0.0662836	0.000680457	0.0288044	0.211721
LOC644035__V__QI9015	LOC644035	PE(P-40:6)/PE(O-40:7)	-0.0662788	0.00134293	0.0422294	0.210583
UQCRH__V__QI4868	UQCRH	TG(58:11)	-0.0662788	0.000235383	0.0157009	0.120178
PMS2L2__V__QI9000	PMS2L2	PE(P-38:6)/PE(O-38:7)	-0.0662778	0.00151449	0.0451697	0.12681
LOC645336__V__TF13	LOC645336	SM(d18:1/16:1)	-0.0662773	0.00158864	0.0463886	0.138352
ZNF765__V__AM29	ZNF765	Citrulline	-0.0662765	0.000728941	0.0299587	0.107842
NCK2__V__QI4196	NCK2	SM(d18:1/22:0)	-0.0662742	0.00105178	0.0368446	0.151673
ERICH1__V__QI6372	ERICH1	TG(54:8)	-0.0662726	0.00146084	0.0442659	0.10541
GPR50__V__QI4517	GPR50	PE(P-38:5)/PE(O-38:6)	-0.0662723	0.000973353	0.0352663	0.139584
PLAC4__V__QI7308.1	PLAC4	N-acetylhistidine	-0.0662722	0.00153425	0.0454968	0.177868
NECAB1__V__TF6	NECAB1	SM(d18:1/16:1)	-0.0662702	0.000371212	0.0204068	0.158898
NDUFAF1__V__QI5268	NDUFAF1	PC(P-38:6)/PC(O-38:7)	-0.0662689	0.00107224	0.0372366	0.100866
LOC643831__V__TF7	LOC643831	SM(d18:1/18:1)	-0.066268	0.00175727	0.0490567	0.209209
NFE2L3__V__QI3711	NFE2L3	PC(40:6)	-0.0662665	0.00135303	0.0424022	0.106572
LRCH1__V__QI7375	LRCH1	PC(P-34:0)/PC(O-34:1)	-0.0662618	0.00167667	0.0477954	0.115867
LOC643286__V__QI3762	LOC643286	PC(38:4)	-0.0662614	0.000726735	0.0299076	0.158142
LOC729390__V__TF13	LOC729390	SM(d18:1/16:1)	-0.0662584	0.00154443	0.0456662	0.138256
LOC646033__V__TF6	LOC646033	SM(d18:1/16:1)	-0.066255	0.00133051	0.0420142	0.157813
CDCA7__V__QI3866	CDCA7	PC(38:3)	-0.0662545	0.000666568	0.0284702	0.130475
PRKCB__V__QI6604	PRKCB	diacetylspermine	-0.0662533	0.000942386	0.0346209	0.179733
PSMB4__V__QI3711	PSMB4	PC(40:6)	-0.0662503	0.00130668	0.0415968	0.110191
IP6K2__V__QI4458	IP6K2	SM(d18:1/24:0)	-0.0662491	0.00174728	0.048898	0.153377
OR51F2__V__TF6	OR51F2	SM(d18:1/16:1)	-0.0662469	0.00100863	0.0359889	0.156275
KIAA1529__V__AM29	KIAA1529	Citrulline	-0.0662422	0.00101365	0.036087	0.107516
LOC100128811__V__QI9015	LOC100128811	PE(P-40:6)/PE(O-40:7)	-0.0662396	0.00152087	0.0452711	0.2073
CMPK2__V__QI6188	CMPK2	creatine	-0.0662392	0.00134751	0.0423081	0.158093
ANKRD34A__V__AM29	ANKRD34A	Citrulline	-0.0662392	0.00146767	0.0443816	0.106934
WDFY4__V__QI3967	WDFY4	SM(d18:1/20:0)	-0.066236	0.000287709	0.0176306	0.10086
FLJ11292__V__QI3762	FLJ11292	PC(38:4)	-0.0662341	0.000572804	0.0261225	0.161174
IDH2__V__QI6604	IDH2	diacetylspermine	-0.0662248	0.00114729	0.038679	0.17971
OR4F4__V__QI9015	OR4F4	PE(P-40:6)/PE(O-40:7)	-0.0662209	0.00110173	0.037808	0.208662
CTAG1A__V__TF6	CTAG1A	SM(d18:1/16:1)	-0.0662194	0.00113942	0.0385282	0.155544
ATP8B2__V__TF6	ATP8B2	SM(d18:1/16:1)	-0.0662153	0.00147542	0.0445124	0.156543
CDC7__V__QI3645	CDC7	PE(P-36:4)/PE(O-36:5)	-0.0662144	0.00178501	0.0494823	0.110857
LOC729368__V__TF6	LOC729368	SM(d18:1/16:1)	-0.0662115	0.00148125	0.0446098	0.155491
ITM2C__V__QI7334	ITM2C	C3 carnitine	-0.0662097	3.71052e-06	0.00125968	0.10814
SPATA13__V__QI5598	SPATA13	SM(d18:1/18:0)	-0.0662031	0.0011384	0.0385087	0.168593
MUC2__V__QI9015	MUC2	PE(P-40:6)/PE(O-40:7)	-0.0661982	0.00138695	0.0429996	0.208245
PCDHGB7__V__QI3762	PCDHGB7	PC(38:4)	-0.0661957	0.00146508	0.0443372	0.158915
CDKL4__V__QI9015	CDKL4	PE(P-40:6)/PE(O-40:7)	-0.0661926	0.000405229	0.0214514	0.210474
LOC653486__V__QI3862	LOC653486	PE(P-34:1)/PE(O-34:2)	-0.066192	0.0016513	0.0473929	0.107229
UTP14A__V__QI3967	UTP14A	SM(d18:1/20:0)	-0.0661907	0.000607364	0.027014	0.103781
CBX4__V__QI6134	CBX4	TG(52:3)	-0.0661892	0.00175168	0.0489657	0.139354
UQCR__V__TF13	UQCR	SM(d18:1/16:1)	-0.0661872	0.00151468	0.0451721	0.13994
TMEM35__V__TF12.1	TMEM35	PC(P-38:5)/PC(O-38:6)	-0.0661867	0.00151899	0.0452399	0.152539
TOX3__V__TF6	TOX3	SM(d18:1/16:1)	-0.066185	0.00134278	0.0422266	0.156822
RWDD4A__V__TF19	RWDD4A	PC(P-38:6)/PC(O-38:7)	-0.0661815	0.000479479	0.0235984	0.106255
LOC645585__V__AM29	LOC645585	Citrulline	-0.06618	0.000739023	0.0301886	0.111228
PAPLN__V__TF7	PAPLN	SM(d18:1/18:1)	-0.0661776	0.00139968	0.0432251	0.209957
NLE1__V__QI4458	NLE1	SM(d18:1/24:0)	-0.0661768	0.00134596	0.0422822	0.152765
OR4F6__V__QI3577	OR4F6	SM(d18:1/18:0)	-0.0661734	0.00171916	0.048455	0.135587
LOC646366__V__QI9015	LOC646366	PE(P-40:6)/PE(O-40:7)	-0.066173	0.00172965	0.0486201	0.207316
NGB__V__TF14	NGB	SM(d18:1/18:1)	-0.0661719	0.00165046	0.047379	0.186356
STAB1__V__AM19	STAB1	Allantoin	-0.0661697	0.0001581	0.0124622	0.106864
TMEM38B__V__QI4517	TMEM38B	PE(P-38:5)/PE(O-38:6)	-0.0661692	0.00169397	0.0480662	0.140686
MAGEB6__V__QI3967	MAGEB6	SM(d18:1/20:0)	-0.0661658	0.00115522	0.0388251	0.100194
LOC644468__V__TF6	LOC644468	SM(d18:1/16:1)	-0.0661656	0.000979844	0.0353976	0.157087
LOC643953__V__QI9015	LOC643953	PE(P-40:6)/PE(O-40:7)	-0.0661655	0.001628	0.0470281	0.207671
LOC729639__V__QI9015	LOC729639	PE(P-40:6)/PE(O-40:7)	-0.0661621	0.00109494	0.0376775	0.208896
DARS2__V__QI4196	DARS2	SM(d18:1/22:0)	-0.0661612	0.000758805	0.0306455	0.152342
SCTR__V__AM29	SCTR	Citrulline	-0.0661523	0.00130514	0.0415696	0.10696
C1orf156__V__QI4537	C1orf156	PE(P-36:4)/PE(O-36:5)	-0.0661507	0.000367825	0.0202974	0.120051
TNIP3__V__QI4458	TNIP3	SM(d18:1/24:0)	-0.0661489	0.00154693	0.0457045	0.151611
SRP72__V__QI3645	SRP72	PE(P-36:4)/PE(O-36:5)	-0.0661458	0.000835585	0.0323554	0.112265
ZMYND15__V__AM19	ZMYND15	Allantoin	-0.0661434	0.000283856	0.0174896	0.107494
FLJ27365__V__TF27	FLJ27365	PC(36:4)_B	-0.0661389	0.00178452	0.0494747	0.145826
GAGE5__V__QI3866	GAGE5	PC(38:3)	-0.0661387	0.000871148	0.0331302	0.130596
LOC644986__V__QI9006	LOC644986	PE(P-38:4)/PE(O-38:5)	-0.0661374	0.00146206	0.0442864	0.114321
PCDHB14__V__QI5268	PCDHB14	PC(P-38:6)/PC(O-38:7)	-0.0661367	0.00153488	0.0455064	0.100345
LOC729218__V__QI9015	LOC729218	PE(P-40:6)/PE(O-40:7)	-0.0661366	0.00137428	0.0427787	0.207721
DGKA__V__TF9	DGKA	SM(d18:1/22:0)	-0.0661328	0.000378343	0.0206276	0.105419
SUSD3__V__QI5268	SUSD3	PC(P-38:6)/PC(O-38:7)	-0.066131	0.00034997	0.0197257	0.103833
AGXT2L2__V__QI3592	AGXT2L2	PE(P-38:6)/PE(O-38:7)	-0.06613	0.00162911	0.0470452	0.129848
IFT81__V__TF9	IFT81	SM(d18:1/22:0)	-0.066128	0.00133532	0.0420992	0.10087
LOC646806__V__QI9015	LOC646806	PE(P-40:6)/PE(O-40:7)	-0.0661265	0.00170886	0.0482971	0.207345
DGKQ__V__QI6372	DGKQ	TG(54:8)	-0.0661248	0.000325463	0.0189184	0.107688
HTR2B__V__QI9015	HTR2B	PE(P-40:6)/PE(O-40:7)	-0.0661219	7.66582e-05	0.008126	0.213906
SUPT16H__V__QI3911	SUPT16H	PE(P-40:6)/PE(O-40:7)	-0.0661196	0.00111413	0.0380433	0.162553
FLJ42133__V__TF6	FLJ42133	SM(d18:1/16:1)	-0.0661131	0.000621718	0.0273685	0.157463
DZIP1__V__QI9015	DZIP1	PE(P-40:6)/PE(O-40:7)	-0.066112	0.00126527	0.0408565	0.208947
SIP1__V__AM19	SIP1	Allantoin	-0.0661088	0.000546746	0.0254224	0.107388
BNIP1__V__AM29	BNIP1	Citrulline	-0.0661084	0.00122582	0.0401361	0.107806
TADA2B__V__QI3967	TADA2B	SM(d18:1/20:0)	-0.066104	0.000918586	0.034131	0.102421
LOC642659__V__TF9	LOC642659	SM(d18:1/22:0)	-0.0661037	0.00148584	0.04469	0.103379
POLR2K__V__QI9000	POLR2K	PE(P-38:6)/PE(O-38:7)	-0.0661034	0.000819309	0.0319942	0.126373
MATN1__V__TF9	MATN1	SM(d18:1/22:0)	-0.0661026	0.00177313	0.0493052	0.101597
ARL5B__V__QI4517	ARL5B	PE(P-38:5)/PE(O-38:6)	-0.0660947	0.00173526	0.048709	0.139294
TCIRG1__V__QI6604	TCIRG1	diacetylspermine	-0.066094	0.00111057	0.0379748	0.1812
ZFYVE28__V__QI3967	ZFYVE28	SM(d18:1/20:0)	-0.0660882	0.0015277	0.045389	0.100217
MDP1__V__TF19	MDP1	PC(P-38:6)/PC(O-38:7)	-0.0660845	0.00164793	0.0473393	0.103915
PPAPDC1B__V__QI5268	PPAPDC1B	PC(P-38:6)/PC(O-38:7)	-0.0660836	0.000710402	0.0295267	0.101454
LOC646149__V__TF6	LOC646149	SM(d18:1/16:1)	-0.0660811	0.00100761	0.035966	0.155711
PSEN2__V__QI4458	PSEN2	SM(d18:1/24:0)	-0.0660803	0.00100417	0.0358955	0.152178
MUC1__V__QI3762	MUC1	PC(38:4)	-0.0660709	0.00169182	0.0480291	0.157622
DNAJC7__V__QI3967	DNAJC7	SM(d18:1/20:0)	-0.0660656	7.5336e-05	0.00804331	0.10355
C1orf107__V__QI3762	C1orf107	PC(38:4)	-0.0660635	0.00119653	0.0395899	0.15908
B4GALNT3__V__QI9015	B4GALNT3	PE(P-40:6)/PE(O-40:7)	-0.0660569	0.00151284	0.0451404	0.207878
SLC16A11__V__AM29	SLC16A11	Citrulline	-0.066049	0.000460662	0.0230754	0.10854
FAM167A__V__QI3711	FAM167A	PC(40:6)	-0.0660479	0.00152069	0.0452677	0.107101
C16orf91__V__QI4537	C16orf91	PE(P-36:4)/PE(O-36:5)	-0.0660477	0.00124199	0.0404347	0.119069
ARHGAP24__V__QI4196	ARHGAP24	SM(d18:1/22:0)	-0.0660474	0.000661291	0.0283423	0.152465
PPAPDC2__V__TF12.1	PPAPDC2	PC(P-38:5)/PC(O-38:6)	-0.066045	0.000292928	0.0178171	0.155793
LOC139542__V__QI5598	LOC139542	SM(d18:1/18:0)	-0.066045	0.00151059	0.0451065	0.154817
LOC644554__V__TF7	LOC644554	SM(d18:1/18:1)	-0.066044	0.00149759	0.0448856	0.20939
ATR__V__QI9015	ATR	PE(P-40:6)/PE(O-40:7)	-0.0660413	0.00170361	0.0482179	0.208725
MRP63__V__QI3967	MRP63	SM(d18:1/20:0)	-0.0660404	0.00134416	0.0422526	0.100131
LOC100132060__V__QI9015	LOC100132060	PE(P-40:6)/PE(O-40:7)	-0.0660403	0.00051071	0.0244579	0.208308
REXO4__V__QI7557	REXO4	PC(P-40:6)/PC(O-40:7)	-0.0660376	0.000486196	0.0237853	0.104085
CCDC101__V__QI3866	CCDC101	PC(38:3)	-0.066036	0.00108976	0.0375736	0.128167
BHLHA15__V__QI3762	BHLHA15	PC(38:4)	-0.0660358	0.00084493	0.0325591	0.161271
LETMD1__V__QI4196	LETMD1	SM(d18:1/22:0)	-0.066035	0.00169694	0.0481122	0.151157
EIF3K__V__QI3739	EIF3K	PE(P-36:3)/PE(O-36:4)	-0.0660335	0.0012806	0.0411293	0.117682
GSDMD__V__TF22	GSDMD	TG(52:6)	-0.0660329	0.0014895	0.044749	0.10043
LOC730153__V__TF9	LOC730153	SM(d18:1/22:0)	-0.0660317	0.000892042	0.033574	0.105652
SNRPB__V__QI6188	SNRPB	creatine	-0.0660316	0.00108438	0.0374684	0.161092
KU.MEL.3__V__TF13	KU.MEL.3	SM(d18:1/16:1)	-0.0660295	0.00132851	0.0419803	0.139131
PDCL3__V__TF19	PDCL3	PC(P-38:6)/PC(O-38:7)	-0.0660288	0.00155611	0.0458598	0.105818
LOC729444__V__TF6	LOC729444	SM(d18:1/16:1)	-0.0660266	0.00169784	0.0481274	0.154669
LOC653197__V__TF12.1	LOC653197	PC(P-38:5)/PC(O-38:6)	-0.0660227	0.000876102	0.0332388	0.153122
C1orf56__V__QI3711	C1orf56	PC(40:6)	-0.0660221	0.000704511	0.029383	0.109652
APM.1__V__AM29	APM.1	Citrulline	-0.0660217	0.000932898	0.0344253	0.110195
CCDC36__V__TF13	CCDC36	SM(d18:1/16:1)	-0.0660187	0.00178906	0.0495452	0.138704
TLX3__V__AM29	TLX3	Citrulline	-0.0660177	0.000901384	0.0337747	0.109508
ANGPTL1__V__TF12.1	ANGPTL1	PC(P-38:5)/PC(O-38:6)	-0.0660161	0.00161123	0.0467573	0.150179
LOC100131301__V__QI9015	LOC100131301	PE(P-40:6)/PE(O-40:7)	-0.0660118	0.00148245	0.044632	0.208689
CSNK2A1P__V__TF27	CSNK2A1P	PC(36:4)_B	-0.0660094	0.00164874	0.0473517	0.145124
LOC646324__V__QI9006	LOC646324	PE(P-38:4)/PE(O-38:5)	-0.066006	0.00105629	0.0369343	0.113917
C11orf54__V__TF19	C11orf54	PC(P-38:6)/PC(O-38:7)	-0.0660036	0.00107546	0.0372974	0.105604
RNASE1__V__TF27	RNASE1	PC(36:4)_B	-0.0660012	0.00152723	0.0453802	0.145198
C4orf3__V__QI9015	C4orf3	PE(P-40:6)/PE(O-40:7)	-0.0659992	0.00177679	0.0493608	0.208786
PRAMEF10__V__TF6	PRAMEF10	SM(d18:1/16:1)	-0.0659984	0.00136225	0.0425637	0.154967
KRT73__V__QI3967	KRT73	SM(d18:1/20:0)	-0.0659927	3.88847e-06	0.00129868	0.101971
LOC100093631__V__QI9015	LOC100093631	PE(P-40:6)/PE(O-40:7)	-0.0659904	0.000847115	0.0326057	0.211798
NUP155__V__QI4196	NUP155	SM(d18:1/22:0)	-0.0659892	0.00143578	0.0438417	0.152357
NDUFAF1__V__QI3645	NDUFAF1	PE(P-36:4)/PE(O-36:5)	-0.065988	0.0012365	0.0403353	0.11123
LGALS9B__V__QI9015	LGALS9B	PE(P-40:6)/PE(O-40:7)	-0.0659876	0.00120621	0.0397716	0.208425
PRSS35__V__QI9015	PRSS35	PE(P-40:6)/PE(O-40:7)	-0.065983	0.00148963	0.0447515	0.209325
TTC21A__V__AM19	TTC21A	Allantoin	-0.065982	0.00108203	0.0374214	0.106463
PGM2L1__V__QI4537	PGM2L1	PE(P-36:4)/PE(O-36:5)	-0.0659817	0.0013904	0.0430603	0.120651
AGTR1__V__TF27	AGTR1	PC(36:4)_B	-0.0659811	0.00034826	0.019669	0.148065
GALNT11__V__TF19	GALNT11	PC(P-38:6)/PC(O-38:7)	-0.0659802	0.000246957	0.0161491	0.108611
SNORA6__V__TF7	SNORA6	SM(d18:1/18:1)	-0.0659802	0.000947104	0.0347178	0.212929
KIR2DL5B__V__AM19	KIR2DL5B	Allantoin	-0.0659797	0.00108237	0.0374286	0.104258
C21orf63__V__TF12.1	C21orf63	PC(P-38:5)/PC(O-38:6)	-0.0659795	0.000637263	0.0277547	0.152906
MCM6__V__QI4133	MCM6	PE(P-36:1)/PE(O-36:2)	-0.0659747	0.000884285	0.0334113	0.139636
NEK2__V__TF6	NEK2	SM(d18:1/16:1)	-0.0659719	0.00167703	0.0478021	0.154282
C14orf64__V__TF12.1	C14orf64	PC(P-38:5)/PC(O-38:6)	-0.0659707	0.000380451	0.0206883	0.15337
TOP2A__V__AM19	TOP2A	Allantoin	-0.0659682	0.000341901	0.01946	0.104606
C8orf38__V__QI7375	C8orf38	PC(P-34:0)/PC(O-34:1)	-0.0659673	0.00113253	0.0383927	0.117028
SLC22A24__V__AM29	SLC22A24	Citrulline	-0.065967	0.00181075	0.0498806	0.107947
ERI1__V__QI7557	ERI1	PC(P-40:6)/PC(O-40:7)	-0.0659652	0.000911794	0.0339849	0.103716
TMEM200B__V__QI3762	TMEM200B	PC(38:4)	-0.0659544	0.00180644	0.0498131	0.157565
DLL3__V__AM29	DLL3	Citrulline	-0.0659445	0.000568632	0.0260142	0.110872
C14orf131__V__QI4568	C14orf131	PE(P-36:2)/PE(O-36:3)	-0.0659429	0.00162292	0.0469472	0.164936
CD28__V__QI9000	CD28	PE(P-38:6)/PE(O-38:7)	-0.0659393	0.000537758	0.0251884	0.129494
LOC644128__V__QI4517	LOC644128	PE(P-38:5)/PE(O-38:6)	-0.0659367	0.000367659	0.0202927	0.142291
AADACL4__V__AM29	AADACL4	Citrulline	-0.0659365	0.000905465	0.0338598	0.107272
APOL6__V__QI4196	APOL6	SM(d18:1/22:0)	-0.065935	0.000908963	0.0339293	0.154718
BAT4__V__QI4196	BAT4	SM(d18:1/22:0)	-0.0659337	0.00167881	0.0478296	0.150247
UFSP2__V__QI3968	UFSP2	PE(P-36:2)/PE(O-36:3)	-0.0659297	0.00169587	0.0480946	0.149888
BET1__V__AM19	BET1	Allantoin	-0.0659289	0.000762636	0.0307331	0.106248
ORMDL2__V__QI3911	ORMDL2	PE(P-40:6)/PE(O-40:7)	-0.0659287	0.00103764	0.0365652	0.16138
ZNF426__V__AM19	ZNF426	Allantoin	-0.0659279	0.00146501	0.0443361	0.104333
IFT80__V__QI3762	IFT80	PC(38:4)	-0.0659268	0.000428866	0.0221577	0.160304
UTP14C__V__AM19	UTP14C	Allantoin	-0.0659259	0.00154591	0.0456891	0.104736
CRYBA2__V__QI3981	CRYBA2	PC(P-38:3)/PC(O-38:4)	-0.0659233	0.00140566	0.0433272	0.119866
LOC642799__V__QI9015	LOC642799	PE(P-40:6)/PE(O-40:7)	-0.0659189	0.000712551	0.0295761	0.20861
C6orf54__V__TF6	C6orf54	SM(d18:1/16:1)	-0.0659189	0.00181847	0.0499962	0.156275
PRAMEF20__V__QI9015	PRAMEF20	PE(P-40:6)/PE(O-40:7)	-0.0659186	0.00178616	0.0495001	0.20747
KRT84__V__TF7	KRT84	SM(d18:1/18:1)	-0.0659185	0.00174925	0.0489293	0.210089
MRE11A__V__TF14	MRE11A	SM(d18:1/18:1)	-0.0659174	0.00032029	0.0187397	0.191419
GEMIN4__V__QI3739	GEMIN4	PE(P-36:3)/PE(O-36:4)	-0.0659153	0.00119153	0.039497	0.116788
ARPP.21__V__TF6	ARPP.21	SM(d18:1/16:1)	-0.0659153	0.00100931	0.0360026	0.156837
CHMP7__V__QI3911	CHMP7	PE(P-40:6)/PE(O-40:7)	-0.0659128	0.0016156	0.0468308	0.160318
UFSP2__V__QI4517	UFSP2	PE(P-38:5)/PE(O-38:6)	-0.0659109	4.17619e-05	0.00564852	0.148398
CLDN15__V__QI4196	CLDN15	SM(d18:1/22:0)	-0.0659089	0.00172958	0.048619	0.152511
C12orf24__V__TF18	C12orf24	PC(P-36:2)/PC(O-36:3)	-0.0659079	0.00173303	0.048673	0.20434
LOC647191__V__QI4196	LOC647191	SM(d18:1/22:0)	-0.0659041	0.00140081	0.0432449	0.150876
CAPRIN2__V__QI9000	CAPRIN2	PE(P-38:6)/PE(O-38:7)	-0.065903	0.000297479	0.0179769	0.131562
SLC27A3__V__TF22	SLC27A3	TG(52:6)	-0.0658965	0.00117792	0.0392525	0.100774
EPN1__V__QI6604	EPN1	diacetylspermine	-0.0658939	0.00109307	0.0376398	0.181193
VENTX__V__QI6604	VENTX	diacetylspermine	-0.0658914	0.00165757	0.047491	0.177122
PGA4__V__TF7	PGA4	SM(d18:1/18:1)	-0.0658908	0.00168484	0.0479224	0.211241
PDCD6__V__QI7269	PDCD6	PE(P-38:4)/PE(O-38:5)	-0.0658906	0.00133218	0.0420428	0.109712
ATAD5__V__QI3762	ATAD5	PC(38:4)	-0.0658905	0.00142125	0.0435971	0.156931
LOC390564__V__AM29	LOC390564	Citrulline	-0.06589	0.0011922	0.0395095	0.107683
AMPH__V__QI4517	AMPH	PE(P-38:5)/PE(O-38:6)	-0.0658892	0.000770519	0.0309165	0.141054
CTNS__V__AM29	CTNS	Citrulline	-0.0658872	0.000964831	0.0350869	0.107134
DRAM1__V__QI7557	DRAM1	PC(P-40:6)/PC(O-40:7)	-0.0658826	0.000860651	0.0328976	0.103862
OGDH__V__QI4196	OGDH	SM(d18:1/22:0)	-0.0658777	0.00132639	0.0419412	0.155411
LOC729692__V__QI3592	LOC729692	PE(P-38:6)/PE(O-38:7)	-0.0658776	0.000808346	0.0317608	0.129618
FLJ12331__V__QI4517	FLJ12331	PE(P-38:5)/PE(O-38:6)	-0.0658737	0.00141718	0.0435265	0.140855
NDUFAF1__V__QI4133	NDUFAF1	PE(P-36:1)/PE(O-36:2)	-0.0658737	0.000707587	0.029458	0.138747
ASF1A__V__AM19	ASF1A	Allantoin	-0.0658733	0.000243645	0.0160221	0.107023
PHF6__V__QI4458	PHF6	SM(d18:1/24:0)	-0.0658719	0.00157211	0.0461209	0.151911
OMG__V__TF6	OMG	SM(d18:1/16:1)	-0.0658683	0.00121936	0.040017	0.1553
DNAJB11__V__QI3866	DNAJB11	PC(38:3)	-0.0658614	0.00105367	0.0368796	0.130017
UBL4B__V__AM29	UBL4B	Citrulline	-0.0658599	0.00125405	0.0406567	0.108351
CHORDC1__V__QI3592	CHORDC1	PE(P-38:6)/PE(O-38:7)	-0.0658591	0.00172601	0.0485647	0.130029
C2orf40__V__TF12.1	C2orf40	PC(P-38:5)/PC(O-38:6)	-0.0658565	0.0014533	0.0441388	0.152867
C17orf90__V__QI5268	C17orf90	PC(P-38:6)/PC(O-38:7)	-0.0658512	0.000446073	0.0226631	0.102536
OR2M7__V__QI3762	OR2M7	PC(38:4)	-0.0658489	0.00146674	0.0443642	0.159104
FAM156B__V__QI4196	FAM156B	SM(d18:1/22:0)	-0.0658431	0.000766331	0.0308186	0.152592
BACH2__V__QI4568	BACH2	PE(P-36:2)/PE(O-36:3)	-0.0658387	0.000682501	0.0288524	0.167173
RELL2__V__QI3711	RELL2	PC(40:6)	-0.0658359	0.00136399	0.0425943	0.106524
APOL1__V__QI4196	APOL1	SM(d18:1/22:0)	-0.0658357	0.0006067	0.0269966	0.155382
CYP2A13__V__TF9	CYP2A13	SM(d18:1/22:0)	-0.0658314	0.00178853	0.0495365	0.101615
NAT11__V__TF7	NAT11	SM(d18:1/18:1)	-0.0658311	0.000182305	0.0135328	0.216493
ANAPC4__V__TF19	ANAPC4	PC(P-38:6)/PC(O-38:7)	-0.0658238	6.65091e-05	0.00747048	0.111068
CD8B__V__QI4583	CD8B	PE(P-34:2)/PE(O-34:3)	-0.0658234	4.04794e-05	0.00554295	0.102854
NCLN__V__AM19	NCLN	Allantoin	-0.0658234	0.000777922	0.031089	0.106193
CNGA2__V__AM29	CNGA2	Citrulline	-0.0658233	0.000786154	0.0312718	0.106937
ASPRV1__V__QI6372	ASPRV1	TG(54:8)	-0.0658196	0.000436083	0.0223706	0.105768
DHRS9__V__QI4868	DHRS9	TG(58:11)	-0.0658178	0.00171903	0.0484531	0.115888
NUP210__V__QI6188	NUP210	creatine	-0.0658133	0.00127862	0.0410939	0.159582
NOP2__V__QI4133	NOP2	PE(P-36:1)/PE(O-36:2)	-0.0658101	0.000352545	0.0198099	0.141372
LOC645162__V__QI9015	LOC645162	PE(P-40:6)/PE(O-40:7)	-0.0658093	0.000793892	0.0314425	0.210054
NR0B1__V__QI3762	NR0B1	PC(38:4)	-0.0658093	0.00119405	0.0395449	0.159384
SBDSP__V__QI5598	SBDSP	SM(d18:1/18:0)	-0.0658089	0.000790134	0.0313575	0.155995
VPREB1__V__QI9015	VPREB1	PE(P-40:6)/PE(O-40:7)	-0.0658058	0.000640691	0.0278361	0.210899
LARP1B__V__QI4458	LARP1B	SM(d18:1/24:0)	-0.0658057	0.00146302	0.0443019	0.152672
LOC645162__V__TF6	LOC645162	SM(d18:1/16:1)	-0.0658051	0.000873051	0.0331724	0.156723
ZFP14__V__QI3645	ZFP14	PE(P-36:4)/PE(O-36:5)	-0.0658035	0.000778585	0.031104	0.111052
LOC642820__V__AM29	LOC642820	Citrulline	-0.0658025	0.00101494	0.0361136	0.109306
CRYGA__V__TF9	CRYGA	SM(d18:1/22:0)	-0.0658025	0.00178356	0.0494586	0.101766
LOC644623__V__QI3762	LOC644623	PC(38:4)	-0.0658021	0.000768646	0.0308735	0.159616
RALGAPA2__V__AM29	RALGAPA2	Citrulline	-0.0658019	0.00123796	0.04036	0.107241
UFSP2__V__QI4458	UFSP2	SM(d18:1/24:0)	-0.0658019	0.000870654	0.0331184	0.157487
LOC646783__V__QI4196	LOC646783	SM(d18:1/22:0)	-0.0658011	0.00045501	0.0229207	0.15551
DNAJC17__V__AM52	DNAJC17	Indole-3-lactic acid	-0.0658005	0.00113396	0.0384217	0.128335
FNTB__V__QI4133	FNTB	PE(P-36:1)/PE(O-36:2)	-0.0657987	0.00172923	0.0486138	0.137383
LOC100128548__V__AM29	LOC100128548	Citrulline	-0.0657983	0.00175356	0.0489977	0.106582
SIDT1__V__AM52	SIDT1	Indole-3-lactic acid	-0.0657968	0.00167535	0.0477754	0.126868
DLX6__V__TF6	DLX6	SM(d18:1/16:1)	-0.0657965	0.000601024	0.0268474	0.157485
LOC653182__V__QI9015	LOC653182	PE(P-40:6)/PE(O-40:7)	-0.0657952	0.000495226	0.0240326	0.210331
HIST1H2BG__V__QI6372	HIST1H2BG	TG(54:8)	-0.0657931	0.00155563	0.0458523	0.102595
FAM55A__V__TF6	FAM55A	SM(d18:1/16:1)	-0.0657892	0.000549661	0.0255019	0.156811
AGGF1__V__QI3592	AGGF1	PE(P-38:6)/PE(O-38:7)	-0.0657871	0.000766762	0.0308272	0.130243
PRKAR1B__V__TF6	PRKAR1B	SM(d18:1/16:1)	-0.0657855	0.00154637	0.0456973	0.156372
IL1F5__V__TF12.1	IL1F5	PC(P-38:5)/PC(O-38:6)	-0.0657843	0.00145012	0.0440854	0.149579
ZFP14__V__QI3911	ZFP14	PE(P-40:6)/PE(O-40:7)	-0.0657783	0.00038902	0.0209462	0.162026
LOC147646__V__QI9015	LOC147646	PE(P-40:6)/PE(O-40:7)	-0.0657761	0.000883968	0.033404	0.209052
SNORA37__V__QI4196	SNORA37	SM(d18:1/22:0)	-0.0657761	0.000713116	0.0295895	0.154502
ANKRD13C__V__QI3762	ANKRD13C	PC(38:4)	-0.0657682	0.00163247	0.0470959	0.158548
LOC642594__V__AM29	LOC642594	Citrulline	-0.0657675	0.00149407	0.0448279	0.106573
LCE4A__V__AM29	LCE4A	Citrulline	-0.0657672	0.000802945	0.0316387	0.106903
DOCK9__V__AM19	DOCK9	Allantoin	-0.0657658	0.00103023	0.0364182	0.10591
LYNX1__V__TF6	LYNX1	SM(d18:1/16:1)	-0.065764	0.00154764	0.0457177	0.155823
LOC100134805__V__TF27	LOC100134805	PC(36:4)_B	-0.0657568	0.00164772	0.0473365	0.144277
ACACB__V__QI6372	ACACB	TG(54:8)	-0.0657567	0.00101181	0.0360544	0.104095
YY2__V__AM29	YY2	Citrulline	-0.0657554	0.000749236	0.0304212	0.107798
LOC342979__V__QI3762	LOC342979	PC(38:4)	-0.0657517	0.00129494	0.041384	0.15896
LOC644480__V__TF27	LOC644480	PC(36:4)_B	-0.0657465	0.00146047	0.0442587	0.144201
IDH3B__V__QI3866	IDH3B	PC(38:3)	-0.0657441	0.00132575	0.0419281	0.131909
OR10Z1__V__QI4517	OR10Z1	PE(P-38:5)/PE(O-38:6)	-0.065743	0.0011037	0.0378459	0.139364
DDX47__V__QI6188	DDX47	creatine	-0.065742	0.00118797	0.0394309	0.159985
LOC646346__V__QI3577	LOC646346	SM(d18:1/18:0)	-0.0657401	0.00153826	0.0455578	0.135369
DNAJB9__V__QI7557	DNAJB9	PC(P-40:6)/PC(O-40:7)	-0.0657393	0.00013551	0.0113875	0.105494
OR1F2P__V__QI3762	OR1F2P	PC(38:4)	-0.0657387	0.00157108	0.0461029	0.157773
LOC613266__V__QI9015	LOC613266	PE(P-40:6)/PE(O-40:7)	-0.0657375	0.00131267	0.0417058	0.207639
SALL2__V__TF13	SALL2	SM(d18:1/16:1)	-0.0657356	0.00135299	0.0424018	0.138793
LOC653536__V__TF9	LOC653536	SM(d18:1/22:0)	-0.0657349	0.000966376	0.0351226	0.103357
CLIP3__V__TF21	CLIP3	TG(50:4)	-0.065732	0.00129654	0.0414123	0.113708
PKDCC__V__QI9015	PKDCC	PE(P-40:6)/PE(O-40:7)	-0.0657191	0.00149116	0.0447761	0.211085
LOC646906__V__QI3762	LOC646906	PC(38:4)	-0.0657189	0.00167504	0.0477709	0.158503
LZTFL1__V__AM19	LZTFL1	Allantoin	-0.0657003	0.00092454	0.0342553	0.104479
PHKB__V__QI3911	PHKB	PE(P-40:6)/PE(O-40:7)	-0.0657002	0.000960394	0.0349965	0.162995
ZNF700__V__QI6188	ZNF700	creatine	-0.0656982	0.00115646	0.0388487	0.15999
WDR46__V__QI3866	WDR46	PC(38:3)	-0.0656981	0.000469547	0.0233203	0.13187
C17orf91__V__QI3967	C17orf91	SM(d18:1/20:0)	-0.0656951	9.50038e-06	0.00228197	0.102906
LOC643386__V__TF9	LOC643386	SM(d18:1/22:0)	-0.065693	0.00162489	0.046977	0.102087
L2HGDH__V__QI3911	L2HGDH	PE(P-40:6)/PE(O-40:7)	-0.0656912	0.00161129	0.0467582	0.160013
ADC__V__QI4196	ADC	SM(d18:1/22:0)	-0.0656901	0.00106755	0.0371506	0.151896
B4GALT4__V__QI7557	B4GALT4	PC(P-40:6)/PC(O-40:7)	-0.0656896	0.00018785	0.0137686	0.104959
DCUN1D4__V__QI9015	DCUN1D4	PE(P-40:6)/PE(O-40:7)	-0.0656895	0.000733411	0.030061	0.209068
USP37__V__QI9015	USP37	PE(P-40:6)/PE(O-40:7)	-0.0656859	0.00112351	0.0382241	0.209282
THRSP__V__TF9	THRSP	SM(d18:1/22:0)	-0.0656839	0.00152298	0.0453059	0.100951
C17orf101__V__QI3967	C17orf101	SM(d18:1/20:0)	-0.0656829	0.000764527	0.0307741	0.100093
NUPL2__V__QI3730	NUPL2	PE(P-38:5)/PE(O-38:6)	-0.0656809	0.00149447	0.0448342	0.121474
NTHL1__V__QI3866	NTHL1	PC(38:3)	-0.0656755	0.00177826	0.049382	0.128819
LOC88523__V__QI6339	LOC88523	TG(56:9)	-0.0656735	0.0010459	0.0367285	0.105937
KLHL21__V__QI6604	KLHL21	diacetylspermine	-0.0656695	0.00175732	0.0490573	0.178943
DUSP8__V__QI6372	DUSP8	TG(54:8)	-0.0656655	0.000986828	0.0355401	0.104884
XRCC1__V__QI4133	XRCC1	PE(P-36:1)/PE(O-36:2)	-0.0656614	0.00176113	0.0491192	0.136916
MEIS3P1__V__TF9	MEIS3P1	SM(d18:1/22:0)	-0.0656574	0.00157425	0.0461578	0.102196
LCN8__V__AM52	LCN8	Indole-3-lactic acid	-0.0656549	0.000674613	0.0286644	0.128272
CCDC124__V__AM19	CCDC124	Allantoin	-0.0656532	0.00155181	0.0457904	0.103188
LOC729779__V__QI9015	LOC729779	PE(P-40:6)/PE(O-40:7)	-0.0656527	0.00130804	0.0416217	0.208185
LOC644623__V__TF12.1	LOC644623	PC(P-38:5)/PC(O-38:6)	-0.06565	0.000866855	0.0330344	0.152072
LOC148003__V__AM29	LOC148003	Citrulline	-0.0656483	0.00107142	0.0372219	0.109967
NMU__V__QI9015	NMU	PE(P-40:6)/PE(O-40:7)	-0.0656476	0.00105824	0.0369717	0.208286
HSPA14__V__TF19	HSPA14	PC(P-38:6)/PC(O-38:7)	-0.065644	0.000440279	0.0224928	0.106531
KCTD1__V__QI9015	KCTD1	PE(P-40:6)/PE(O-40:7)	-0.0656433	0.0014963	0.0448658	0.208593
LOC441795__V__QI9015	LOC441795	PE(P-40:6)/PE(O-40:7)	-0.0656425	0.0010407	0.0366248	0.210727
LGALS3BP__V__QI6604	LGALS3BP	diacetylspermine	-0.0656417	0.00118898	0.0394486	0.17704
LOC729196__V__QI3711	LOC729196	PC(40:6)	-0.0656415	0.000936347	0.034497	0.107244
DGKQ__V__QI6339	DGKQ	TG(56:9)	-0.06564	0.000513004	0.0245182	0.107603
FAM18A__V__QI9015	FAM18A	PE(P-40:6)/PE(O-40:7)	-0.0656394	0.00148979	0.0447542	0.207736
WDR78__V__TF9	WDR78	SM(d18:1/22:0)	-0.0656379	0.00130682	0.041599	0.101
SBDSP__V__QI3730	SBDSP	PE(P-38:5)/PE(O-38:6)	-0.0656373	0.00154323	0.0456445	0.120037
TRIM73__V__QI9015	TRIM73	PE(P-40:6)/PE(O-40:7)	-0.0656342	0.000723629	0.0298333	0.210052
LOC643365__V__TF14	LOC643365	SM(d18:1/18:1)	-0.0656319	0.00110447	0.0378603	0.188153
SNORD123__V__TF27	SNORD123	PC(36:4)_B	-0.0656319	0.00156181	0.0459516	0.144769
FLJ90757__V__QI3967	FLJ90757	SM(d18:1/20:0)	-0.0656305	0.000837193	0.0323884	0.100104
AP3M1__V__TF6	AP3M1	SM(d18:1/16:1)	-0.065629	0.0015113	0.0451175	0.15689
PLCD1__V__QI3866	PLCD1	PC(38:3)	-0.0656286	0.00158048	0.0462545	0.127473
UBN2__V__TF6	UBN2	SM(d18:1/16:1)	-0.065624	0.00101073	0.0360329	0.156856
TECPR2__V__AM19	TECPR2	Allantoin	-0.0656231	0.00148265	0.044636	0.102574
LOC100131801__V__QI4868	LOC100131801	TG(58:11)	-0.0656216	0.00130277	0.0415249	0.119957
FLJ44006__V__QI4517	FLJ44006	PE(P-38:5)/PE(O-38:6)	-0.0656119	0.000930005	0.0343682	0.141617
RPL41__V__AM29	RPL41	Citrulline	-0.0656101	0.00156535	0.0460124	0.107757
C5orf39__V__QI6339	C5orf39	TG(56:9)	-0.065609	0.00136374	0.0425907	0.105669
CUGBP1__V__QI9015	CUGBP1	PE(P-40:6)/PE(O-40:7)	-0.0656062	0.00106428	0.0370883	0.210575
LOC644246__V__TF6	LOC644246	SM(d18:1/16:1)	-0.0656062	0.00165105	0.0473891	0.156666
VN1R2__V__TF14	VN1R2	SM(d18:1/18:1)	-0.0656051	0.00071203	0.0295647	0.188808
MYB__V__QI7557	MYB	PC(P-40:6)/PC(O-40:7)	-0.0656039	0.000472232	0.0233948	0.105594
MESP1__V__QI3762	MESP1	PC(38:4)	-0.0656019	0.00117378	0.039171	0.15729
LOC643075__V__AM29	LOC643075	Citrulline	-0.0655987	0.000615552	0.0272186	0.108219
C9orf144B__V__QI9000	C9orf144B	PE(P-38:6)/PE(O-38:7)	-0.0655951	0.000688703	0.0290047	0.127417
GLT8D2__V__QI9015	GLT8D2	PE(P-40:6)/PE(O-40:7)	-0.0655947	0.0011248	0.0382469	0.209932
CLCN7__V__TF22	CLCN7	TG(52:6)	-0.0655944	0.000899814	0.0337429	0.101935
CCDC34__V__TF6	CCDC34	SM(d18:1/16:1)	-0.0655905	0.000862518	0.0329391	0.155435
DYNC1I2__V__QI4458	DYNC1I2	SM(d18:1/24:0)	-0.0655882	0.000436254	0.0223761	0.155881
C2orf34__V__QI4458	C2orf34	SM(d18:1/24:0)	-0.0655877	0.00115533	0.0388272	0.153369
ZNF154__V__QI4517	ZNF154	PE(P-38:5)/PE(O-38:6)	-0.0655875	0.00131033	0.0416646	0.140925
TEX101__V__QI7309	TEX101	DG(32:0)	-0.0655847	0.00161033	0.0467449	0.124219
NBPF15__V__AM29	NBPF15	Citrulline	-0.0655844	0.00178392	0.0494654	0.105571
MED27__V__TF7	MED27	SM(d18:1/18:1)	-0.0655819	0.00131449	0.0417364	0.210787
LIM2__V__TF13	LIM2	SM(d18:1/16:1)	-0.0655806	0.00144085	0.0439266	0.13809
ZMYM1__V__QI5704	ZMYM1	LPC(24:0)	-0.065576	0.00171353	0.048371	0.156184
MRPS18B__V__QI5598	MRPS18B	SM(d18:1/18:0)	-0.0655748	0.000838534	0.0324187	0.156733
LOC728403__V__TF9	LOC728403	SM(d18:1/22:0)	-0.0655728	0.00142901	0.0437301	0.101001
OR14A16__V__TF9	OR14A16	SM(d18:1/22:0)	-0.0655717	0.00078153	0.0311672	0.104001
CSH2__V__AM29	CSH2	Citrulline	-0.0655712	0.0012976	0.0414309	0.109337
CSNK1G2__V__QI3866	CSNK1G2	PC(38:3)	-0.0655675	0.00135053	0.0423604	0.131399
CABLES2__V__QI3866	CABLES2	PC(38:3)	-0.0655668	0.00168413	0.0479123	0.127409
ENTPD7__V__TF9	ENTPD7	SM(d18:1/22:0)	-0.0655612	0.00178143	0.0494274	0.104046
MAGEA3__V__QI9015	MAGEA3	PE(P-40:6)/PE(O-40:7)	-0.0655607	0.00148939	0.0447468	0.208487
LASP1__V__QI5118	LASP1	TG(51:2)	-0.0655578	0.00172729	0.0485845	0.111904
LTV1__V__QI6188	LTV1	creatine	-0.0655552	0.00151689	0.0452079	0.16014
KATNB1__V__QI3711	KATNB1	PC(40:6)	-0.0655533	0.000609926	0.0270772	0.109494
LOC286456__V__QI5598	LOC286456	SM(d18:1/18:0)	-0.0655476	0.00178206	0.0494365	0.154023
SRGAP2L__V__QI4196	SRGAP2L	SM(d18:1/22:0)	-0.0655447	0.00033446	0.0192136	0.15517
OR1N2__V__QI9015	OR1N2	PE(P-40:6)/PE(O-40:7)	-0.065544	0.000873674	0.033187	0.208718
LOC729517__V__TF6	LOC729517	SM(d18:1/16:1)	-0.065541	0.00170343	0.0482144	0.155845
CXCR3__V__QI6372	CXCR3	TG(54:8)	-0.0655353	0.00092926	0.034352	0.105484
SLC35F5__V__QI4458	SLC35F5	SM(d18:1/24:0)	-0.0655281	0.00160423	0.0466426	0.151937
SCARNA1__V__AM29	SCARNA1	Citrulline	-0.0655263	0.00103448	0.0365013	0.105835
C1orf186__V__QI7557	C1orf186	PC(P-40:6)/PC(O-40:7)	-0.0655234	0.00102868	0.0363867	0.104246
CRIM2__V__AM29	CRIM2	Citrulline	-0.0655219	0.000701528	0.0293088	0.112803
TAF13__V__QI9015	TAF13	PE(P-40:6)/PE(O-40:7)	-0.0655101	0.00124948	0.0405717	0.209675
TGDS__V__QI3592	TGDS	PE(P-38:6)/PE(O-38:7)	-0.0655081	0.00133422	0.0420808	0.12905
KCNJ13__V__TF14	KCNJ13	SM(d18:1/18:1)	-0.065507	0.0015566	0.0458687	0.187065
CCDC107__V__QI3866	CCDC107	PC(38:3)	-0.0655047	0.00148003	0.0445874	0.128817
POP4__V__QI4196	POP4	SM(d18:1/22:0)	-0.0655015	0.0014179	0.0435387	0.154037
TMEM132D__V__AM29	TMEM132D	Citrulline	-0.0655013	0.00159854	0.0465542	0.106482
LRFN1__V__QI4196	LRFN1	SM(d18:1/22:0)	-0.0655012	0.00104276	0.0366663	0.151944
ALKBH4__V__QI4196	ALKBH4	SM(d18:1/22:0)	-0.0655004	0.00176475	0.0491749	0.151039
LOC644246__V__QI9015	LOC644246	PE(P-40:6)/PE(O-40:7)	-0.065499	0.00156139	0.0459456	0.208312
GHDC__V__QI6604	GHDC	diacetylspermine	-0.0654965	0.00110853	0.0379373	0.180896
CBLC__V__QI7299.1	CBLC	N6-acetyllysine	-0.0654958	0.0018127	0.04991	0.103136
MED10__V__QI3711	MED10	PC(40:6)	-0.0654913	0.000683547	0.0288762	0.109614
ZNF862__V__QI9015	ZNF862	PE(P-40:6)/PE(O-40:7)	-0.065488	0.00178573	0.0494933	0.209087
EEA1__V__TF12.1	EEA1	PC(P-38:5)/PC(O-38:6)	-0.0654843	0.000464822	0.0231907	0.153455
PTRH2__V__QI5268	PTRH2	PC(P-38:6)/PC(O-38:7)	-0.0654832	0.000117342	0.0104632	0.10393
FAM162B__V__QI4517	FAM162B	PE(P-38:5)/PE(O-38:6)	-0.0654803	0.00133297	0.0420572	0.139181
LOC199882__V__AM29	LOC199882	Citrulline	-0.0654745	0.00164314	0.047266	0.107778
TRAF4__V__AM29	TRAF4	Citrulline	-0.0654724	0.00147413	0.0444909	0.106764
SNRPA1__V__QI3862	SNRPA1	PE(P-34:1)/PE(O-34:2)	-0.0654719	0.000572424	0.0261127	0.111557
COPS6__V__QI4458	COPS6	SM(d18:1/24:0)	-0.0654683	0.00155646	0.0458661	0.154029
C6orf141__V__TF12.1	C6orf141	PC(P-38:5)/PC(O-38:6)	-0.065467	0.00149176	0.0447876	0.151226
DDX18__V__QI3645	DDX18	PE(P-36:4)/PE(O-36:5)	-0.0654655	0.000341815	0.0194575	0.115076
ANKRD16__V__QI3730	ANKRD16	PE(P-38:5)/PE(O-38:6)	-0.0654654	0.00146254	0.0442938	0.120024
ZNF789__V__TF19	ZNF789	PC(P-38:6)/PC(O-38:7)	-0.0654641	0.000644323	0.0279204	0.106552
C2orf40__V__QI4517	C2orf40	PE(P-38:5)/PE(O-38:6)	-0.0654612	0.000565622	0.0259306	0.143184
LOC644035__V__QI4517	LOC644035	PE(P-38:5)/PE(O-38:6)	-0.0654606	0.00131467	0.0417394	0.13933
LOC643853__V__TF6	LOC643853	SM(d18:1/16:1)	-0.0654578	0.00178672	0.0495082	0.153772
POLR1B__V__TF6	POLR1B	SM(d18:1/16:1)	-0.0654567	7.77696e-05	0.00819556	0.161569
NLRP1__V__QI6604	NLRP1	diacetylspermine	-0.0654563	0.00125851	0.0407352	0.178691
SOCS2__V__TF6	SOCS2	SM(d18:1/16:1)	-0.0654557	0.000924757	0.034259	0.158912
CRYBB3__V__AM29	CRYBB3	Citrulline	-0.0654526	0.000897591	0.0336939	0.1076
RASGRP2__V__QI6188	RASGRP2	creatine	-0.065448	0.000854028	0.0327558	0.160603
LIN7B__V__QI4458	LIN7B	SM(d18:1/24:0)	-0.0654461	0.000926511	0.0342973	0.153478
BAX__V__AM19	BAX	Allantoin	-0.0654442	0.00019691	0.0141615	0.103208
ARMC8__V__QI4196	ARMC8	SM(d18:1/22:0)	-0.065443	0.00127319	0.0409993	0.151045
C12orf66__V__QI4458	C12orf66	SM(d18:1/24:0)	-0.0654422	0.00155857	0.0459008	0.156374
LOC645929__V__QI7375	LOC645929	PC(P-34:0)/PC(O-34:1)	-0.0654404	0.00179053	0.0495676	0.115689
ZNF80__V__QI9006	ZNF80	PE(P-38:4)/PE(O-38:5)	-0.0654366	0.000890509	0.03354	0.115621
ZCCHC6__V__QI4868	ZCCHC6	TG(58:11)	-0.0654354	0.00129407	0.0413705	0.116831
GLDC__V__AM19	GLDC	Allantoin	-0.0654344	0.000919649	0.0341535	0.102013
TRIM28__V__QI6604	TRIM28	diacetylspermine	-0.0654343	0.000778218	0.0310948	0.1809
OBFC2B__V__QI3866	OBFC2B	PC(38:3)	-0.0654315	0.000914801	0.0340514	0.129036
PCDHA12__V__QI7375	PCDHA12	PC(P-34:0)/PC(O-34:1)	-0.0654272	0.00106118	0.0370248	0.117262
ZNF142__V__QI6247	ZNF142	TG(50:3)	-0.0654272	0.00158774	0.0463749	0.142268
LOC646900__V__AM19	LOC646900	Allantoin	-0.0654262	0.0015465	0.045699	0.103304
E2F5__V__QI3968	E2F5	PE(P-36:2)/PE(O-36:3)	-0.0654256	0.000866954	0.0330373	0.150261
C20orf20__V__QI7557	C20orf20	PC(P-40:6)/PC(O-40:7)	-0.0654213	0.0014219	0.0436076	0.103053
RIT1__V__QI3967	RIT1	SM(d18:1/20:0)	-0.0654203	0.000141888	0.011691	0.101696
KCNA3__V__AM19	KCNA3	Allantoin	-0.0654197	0.000479815	0.0236073	0.102341
SEC22A__V__QI4537	SEC22A	PE(P-36:4)/PE(O-36:5)	-0.065419	0.00148722	0.0447116	0.120866
ZNF548__V__QI5268	ZNF548	PC(P-38:6)/PC(O-38:7)	-0.0654146	0.00045524	0.0229274	0.101354
SYPL2__V__QI4517	SYPL2	PE(P-38:5)/PE(O-38:6)	-0.0654083	0.00173131	0.048647	0.138568
ZNF525__V__QI3592	ZNF525	PE(P-38:6)/PE(O-38:7)	-0.0654022	0.000940481	0.0345818	0.129943
ZNF543__V__QI4196	ZNF543	SM(d18:1/22:0)	-0.0654013	0.000708115	0.0294707	0.154535
CCDC146__V__QI7269	CCDC146	PE(P-38:4)/PE(O-38:5)	-0.0654012	0.00157437	0.0461587	0.108281
LOC644539__V__TF6	LOC644539	SM(d18:1/16:1)	-0.0654007	0.00143842	0.0438857	0.155395
C17orf42__V__QI3592	C17orf42	PE(P-38:6)/PE(O-38:7)	-0.0653975	0.00138947	0.0430434	0.128281
LOC653043__V__TF6	LOC653043	SM(d18:1/16:1)	-0.0653968	0.0010288	0.0363885	0.156454
CATSPER1__V__QI3711	CATSPER1	PC(40:6)	-0.0653959	0.000287156	0.017609	0.109578
RAB1B__V__QI6604	RAB1B	diacetylspermine	-0.0653938	0.00101514	0.0361164	0.1798
CYLC2__V__QI9015	CYLC2	PE(P-40:6)/PE(O-40:7)	-0.0653925	0.000810301	0.0318029	0.208091
TSPYL3__V__TF6	TSPYL3	SM(d18:1/16:1)	-0.0653901	0.000937811	0.0345249	0.155923
LOC388153__V__AM29	LOC388153	Citrulline	-0.0653879	0.00136016	0.0425268	0.106362
HAS1__V__QI9015	HAS1	PE(P-40:6)/PE(O-40:7)	-0.0653838	0.000696682	0.029196	0.209684
LOC645590__V__AM29	LOC645590	Citrulline	-0.0653829	0.00179697	0.0496681	0.107167
TTTY8B__V__QI3762	TTTY8B	PC(38:4)	-0.0653826	0.00122105	0.0400473	0.156958
RWDD4A__V__QI5268	RWDD4A	PC(P-38:6)/PC(O-38:7)	-0.0653796	0.000402858	0.0213766	0.101517
NDUFAF2__V__TF19	NDUFAF2	PC(P-38:6)/PC(O-38:7)	-0.0653794	0.00142616	0.0436805	0.103473
LOC643430__V__QI9015	LOC643430	PE(P-40:6)/PE(O-40:7)	-0.0653783	0.00164625	0.0473134	0.207584
PSG2__V__AM29	PSG2	Citrulline	-0.0653773	0.00143208	0.0437785	0.1064
YWHAQ__V__QI6188	YWHAQ	creatine	-0.0653737	0.000597007	0.0267411	0.162195
JAK2__V__TF26.2	JAK2	tyrosine	-0.0653725	8.13591e-06	0.00207359	0.101202
RRAS__V__AM19	RRAS	Allantoin	-0.0653717	0.000776094	0.0310478	0.104233
CHMP4A__V__QI6339	CHMP4A	TG(56:9)	-0.0653604	0.000540035	0.0252496	0.107956
FAM55B__V__QI9015	FAM55B	PE(P-40:6)/PE(O-40:7)	-0.0653585	0.0017347	0.0486991	0.207719
GTF3C1__V__QI6188	GTF3C1	creatine	-0.0653582	0.00136815	0.0426689	0.157975
BCAS1__V__TF6	BCAS1	SM(d18:1/16:1)	-0.0653572	0.000582472	0.0263712	0.157201
GLCE__V__AM19	GLCE	Allantoin	-0.065357	0.00113744	0.0384903	0.106275
DNCL2A__V__QI4517	DNCL2A	PE(P-38:5)/PE(O-38:6)	-0.0653534	0.00159905	0.0465612	0.139468
NCR1__V__QI3711	NCR1	PC(40:6)	-0.0653519	0.00173843	0.0487593	0.104796
POLR1B__V__TF14	POLR1B	SM(d18:1/18:1)	-0.0653514	0.000499307	0.0241447	0.190032
SERPINE3__V__QI9015	SERPINE3	PE(P-40:6)/PE(O-40:7)	-0.0653494	0.000818484	0.0319772	0.210828
ARS2__V__QI4133	ARS2	PE(P-36:1)/PE(O-36:2)	-0.0653486	0.000763263	0.030747	0.140417
MUC2__V__AM29	MUC2	Citrulline	-0.0653468	0.000897549	0.0336928	0.109527
C9orf95__V__TF19	C9orf95	PC(P-38:6)/PC(O-38:7)	-0.0653448	0.000679936	0.028793	0.106115
ZAP70__V__QI4517	ZAP70	PE(P-38:5)/PE(O-38:6)	-0.0653447	0.00140421	0.0433032	0.140812
PCDH17__V__QI9000	PCDH17	PE(P-38:6)/PE(O-38:7)	-0.0653414	0.00102903	0.036393	0.12788
ZFP14__V__QI7557	ZFP14	PC(P-40:6)/PC(O-40:7)	-0.0653386	0.000538267	0.0252026	0.105858
LOC644157__V__TF9	LOC644157	SM(d18:1/22:0)	-0.0653349	0.00172536	0.0485533	0.102509
TRIM48__V__QI9015	TRIM48	PE(P-40:6)/PE(O-40:7)	-0.0653235	0.0013912	0.0430751	0.209762
OVGP1__V__QI3739	OVGP1	PE(P-36:3)/PE(O-36:4)	-0.0653228	0.00164872	0.0473517	0.115837
SPCS2__V__QI9015	SPCS2	PE(P-40:6)/PE(O-40:7)	-0.0653148	0.000437594	0.0224127	0.210419
WDR21A__V__QI9000	WDR21A	PE(P-38:6)/PE(O-38:7)	-0.0653145	0.00102359	0.0362858	0.127715
NOP2__V__QI3866	NOP2	PC(38:3)	-0.0653111	0.00069785	0.0292213	0.132387
LOC646050__V__QI3762	LOC646050	PC(38:4)	-0.0653078	0.0011311	0.0383666	0.159553
DDR1__V__TF10	DDR1	PC(P-36:4)/PC(O-36:5)_B	-0.0653042	0.00161658	0.0468464	0.127451
STRBP__V__QI5704	STRBP	LPC(24:0)	-0.065303	0.00157297	0.0461343	0.157417
C9orf95__V__QI7557	C9orf95	PC(P-40:6)/PC(O-40:7)	-0.0652985	0.000346688	0.0196161	0.104516
SESTD1__V__QI3967	SESTD1	SM(d18:1/20:0)	-0.0652966	0.000166966	0.012858	0.100715
LOC643120__V__QI9015	LOC643120	PE(P-40:6)/PE(O-40:7)	-0.0652945	0.00177623	0.049352	0.207055
C12orf30__V__TF12.1	C12orf30	PC(P-38:5)/PC(O-38:6)	-0.0652897	0.00041065	0.0216115	0.155707
LOC729764__V__QI4458	LOC729764	SM(d18:1/24:0)	-0.0652884	0.00173863	0.0487626	0.153575
RALGPS1__V__QI4196	RALGPS1	SM(d18:1/22:0)	-0.0652877	0.00173153	0.048651	0.150891
EML2__V__TF6	EML2	SM(d18:1/16:1)	-0.0652867	0.00142844	0.0437207	0.158972
AGAP6__V__QI4133	AGAP6	PE(P-36:1)/PE(O-36:2)	-0.0652851	0.000648669	0.0280313	0.139284
CNFN__V__QI3711	CNFN	PC(40:6)	-0.0652818	0.00156472	0.0460017	0.107421
BNIP3__V__QI5268	BNIP3	PC(P-38:6)/PC(O-38:7)	-0.0652817	0.000424337	0.0220223	0.102611
PLEKHG2__V__TF14	PLEKHG2	SM(d18:1/18:1)	-0.0652807	0.00116085	0.0389298	0.18784
OGG1__V__QI4458	OGG1	SM(d18:1/24:0)	-0.0652727	0.00108756	0.037531	0.153114
LSM11__V__TF6	LSM11	SM(d18:1/16:1)	-0.0652702	0.000855266	0.0327819	0.158867
ZNF180__V__TF13	ZNF180	SM(d18:1/16:1)	-0.0652683	0.0012984	0.0414456	0.139742
APOBEC3D__V__QI7334	APOBEC3D	C3 carnitine	-0.0652668	6.89518e-05	0.00763482	0.100145
TTC39C__V__QI3967	TTC39C	SM(d18:1/20:0)	-0.0652644	0.00130334	0.0415349	0.100278
C13orf37__V__AM19	C13orf37	Allantoin	-0.065262	0.0016157	0.0468324	0.10449
LOC728739__V__TF9	LOC728739	SM(d18:1/22:0)	-0.0652586	0.000485686	0.0237718	0.107504
GlyBP__V__TF6	GlyBP	SM(d18:1/16:1)	-0.0652575	0.000918138	0.0341231	0.157091
ARMCX1__V__TF12.1	ARMCX1	PC(P-38:5)/PC(O-38:6)	-0.0652561	0.00161645	0.046845	0.150216
C22orf32__V__QI4458	C22orf32	SM(d18:1/24:0)	-0.0652554	0.00076185	0.0307158	0.154009
EIF5A__V__QI7617	EIF5A	C5 carnitine	-0.06525	5.4771e-06	0.00161477	0.103095
ZNF428__V__QI6188	ZNF428	creatine	-0.0652474	0.00181705	0.0499747	0.160045
WDR12__V__AM19	WDR12	Allantoin	-0.0652456	0.000614567	0.0271937	0.105873
CTRB2__V__QI9015	CTRB2	PE(P-40:6)/PE(O-40:7)	-0.0652424	0.000838014	0.0324059	0.210985
LYRM4__V__QI4537	LYRM4	PE(P-36:4)/PE(O-36:5)	-0.0652415	0.00147447	0.0444967	0.12032
LOC647279__V__QI4517	LOC647279	PE(P-38:5)/PE(O-38:6)	-0.0652406	0.00155469	0.0458368	0.140668
LOC643695__V__TF9	LOC643695	SM(d18:1/22:0)	-0.0652397	0.000427507	0.0221173	0.104979
LOC645534__V__QI9015	LOC645534	PE(P-40:6)/PE(O-40:7)	-0.0652378	0.000482051	0.0236698	0.20891
ARL4C__V__QI6188	ARL4C	creatine	-0.0652347	0.00144195	0.0439425	0.157764
CHRM2__V__QI9015	CHRM2	PE(P-40:6)/PE(O-40:7)	-0.0652328	0.00151377	0.0451571	0.208899
LOC644845__V__QI3592	LOC644845	PE(P-38:6)/PE(O-38:7)	-0.065231	0.00117982	0.0392858	0.12846
PIGC__V__TF12.1	PIGC	PC(P-38:5)/PC(O-38:6)	-0.0652297	0.00119007	0.0394685	0.15377
JMJD8__V__TF22	JMJD8	TG(52:6)	-0.065228	0.00132815	0.0419729	0.1005
ZNF271__V__QI5268	ZNF271	PC(P-38:6)/PC(O-38:7)	-0.0652261	0.000190069	0.0138648	0.102621
DYNC1LI2__V__QI7557	DYNC1LI2	PC(P-40:6)/PC(O-40:7)	-0.0652244	0.000856252	0.0328026	0.105019
MYB__V__QI3911	MYB	PE(P-40:6)/PE(O-40:7)	-0.0652233	0.000395619	0.0211502	0.163561
DDX1__V__QI5268	DDX1	PC(P-38:6)/PC(O-38:7)	-0.0652186	0.000313448	0.0185097	0.103105
OR8G2__V__TF27	OR8G2	PC(36:4)_B	-0.0652184	0.00163248	0.0470959	0.145702
PVRL2__V__QI6604	PVRL2	diacetylspermine	-0.0652179	0.000948056	0.034735	0.176487
LDOC1L__V__QI3730	LDOC1L	PE(P-38:5)/PE(O-38:6)	-0.0652144	0.00087764	0.0332705	0.122577
APITD1__V__QI9015	APITD1	PE(P-40:6)/PE(O-40:7)	-0.0652133	0.00153214	0.0454615	0.207714
NRG4__V__TF13	NRG4	SM(d18:1/16:1)	-0.0652119	0.00143179	0.0437751	0.138234
OR52M1__V__TF27	OR52M1	PC(36:4)_B	-0.0652103	0.00107117	0.0372173	0.1452
CECR7__V__TF9	CECR7	SM(d18:1/22:0)	-0.0652068	0.000860516	0.0328947	0.102899
DLL3__V__TF6	DLL3	SM(d18:1/16:1)	-0.065206	0.00131671	0.0417762	0.155051
NSMCE2__V__QI5704	NSMCE2	LPC(24:0)	-0.0652031	0.00135416	0.0424227	0.157675
FAM3C__V__AM19	FAM3C	Allantoin	-0.0651927	0.00142166	0.0436039	0.105863
RAP1GDS1__V__AM19	RAP1GDS1	Allantoin	-0.0651882	0.00107956	0.0373758	0.103943
LOC729759__V__AM29	LOC729759	Citrulline	-0.0651862	0.00169421	0.0480699	0.105301
TSPAN2__V__QI3711	TSPAN2	PC(40:6)	-0.0651846	0.000946947	0.0347158	0.107199
CAPRIN2__V__QI3968	CAPRIN2	PE(P-36:2)/PE(O-36:3)	-0.0651832	0.00119342	0.0395328	0.149984
STAM2__V__TF6	STAM2	SM(d18:1/16:1)	-0.065182	0.000739595	0.0302017	0.157478
FMNL3__V__QI4458	FMNL3	SM(d18:1/24:0)	-0.0651799	0.000930808	0.0343849	0.154715
PRIM1__V__QI9015	PRIM1	PE(P-40:6)/PE(O-40:7)	-0.0651789	0.000396016	0.0211632	0.211415
KCNB1__V__AM29	KCNB1	Citrulline	-0.0651779	0.00173202	0.0486582	0.106156
CNR2__V__TF9	CNR2	SM(d18:1/22:0)	-0.0651678	0.000339403	0.0193766	0.104238
JHDM1D__V__QI3592	JHDM1D	PE(P-38:6)/PE(O-38:7)	-0.0651638	0.00124088	0.0404138	0.130303
NRN1__V__QI4196	NRN1	SM(d18:1/22:0)	-0.0651608	0.00179871	0.0496977	0.151109
ACSF3__V__TF27	ACSF3	PC(36:4)_B	-0.0651575	0.00086513	0.0329969	0.146678
PPAPDC1B__V__QI9015	PPAPDC1B	PE(P-40:6)/PE(O-40:7)	-0.0651557	6.37552e-06	0.0017767	0.216096
SPRYD3__V__TF20	SPRYD3	TG(48:4)	-0.0651472	0.000187737	0.0137633	0.103558
ENSA__V__AM29	ENSA	Citrulline	-0.0651471	0.0013423	0.0422188	0.106316
ZMYM1__V__QI7557	ZMYM1	PC(P-40:6)/PC(O-40:7)	-0.0651389	0.000697858	0.0292214	0.104074
LOC650794__V__AM29	LOC650794	Citrulline	-0.0651313	0.00178809	0.049529	0.105487
PNPLA1__V__QI3711	PNPLA1	PC(40:6)	-0.0651265	0.000892224	0.0335791	0.107121
SNPH__V__QI9000	SNPH	PE(P-38:6)/PE(O-38:7)	-0.0651263	0.00112314	0.0382166	0.12635
RRS1__V__AM19	RRS1	Allantoin	-0.0651237	0.000636047	0.0277222	0.105153
RPL3L__V__QI3967	RPL3L	SM(d18:1/20:0)	-0.0651235	2.76924e-05	0.00440853	0.100112
KMO__V__TF10	KMO	PC(P-36:4)/PC(O-36:5)_B	-0.065123	0.00110316	0.0378359	0.128607
MID1__V__QI4517	MID1	PE(P-38:5)/PE(O-38:6)	-0.0651226	0.000698799	0.0292437	0.140458
RNPC2__V__TF7	RNPC2	SM(d18:1/18:1)	-0.0651219	0.00122819	0.0401765	0.211842
MRPS11__V__QI3711	MRPS11	PC(40:6)	-0.0651177	0.00144018	0.0439146	0.10881
TRPV3__V__QI3762	TRPV3	PC(38:4)	-0.0651176	0.000326915	0.0189628	0.161056
GRIPAP1__V__QI6188	GRIPAP1	creatine	-0.0651168	0.00165797	0.0474969	0.16007
RGS8__V__TF7	RGS8	SM(d18:1/18:1)	-0.0651151	0.00133555	0.0421034	0.212294
C21orf99__V__TF6	C21orf99	SM(d18:1/16:1)	-0.065115	0.00103058	0.0364243	0.155579
TMEM175__V__QI3866	TMEM175	PC(38:3)	-0.0651137	0.00137713	0.0428278	0.130229
LOC646034__V__AM29	LOC646034	Citrulline	-0.0651126	0.00161523	0.0468249	0.106151
LOC402715__V__TF13	LOC402715	SM(d18:1/16:1)	-0.0651113	0.00169931	0.0481493	0.138675
C9orf129__V__QI9015	C9orf129	PE(P-40:6)/PE(O-40:7)	-0.0651103	0.000452469	0.0228492	0.212245
CNTLN__V__TF9	CNTLN	SM(d18:1/22:0)	-0.0651086	0.00153034	0.0454341	0.101294
PCTK3__V__QI4458	PCTK3	SM(d18:1/24:0)	-0.0651029	0.00140086	0.0432459	0.152922
GRAMD1A__V__TF22	GRAMD1A	TG(52:6)	-0.0651012	0.000812132	0.0318428	0.101446
TTTY8B__V__TF12.1	TTTY8B	PC(P-38:5)/PC(O-38:6)	-0.0650987	0.00138838	0.043025	0.150284
SLC30A7__V__QI6372	SLC30A7	TG(54:8)	-0.0650978	0.00161567	0.046832	0.105155
LOC653809__V__TF13	LOC653809	SM(d18:1/16:1)	-0.0650978	0.00140532	0.043321	0.138353
CCDC40__V__TF9	CCDC40	SM(d18:1/22:0)	-0.0650954	0.00114043	0.0385479	0.102452
FAM55A__V__QI3762	FAM55A	PC(38:4)	-0.0650904	0.00120294	0.0397074	0.158702
PDGFD__V__TF6	PDGFD	SM(d18:1/16:1)	-0.0650892	0.00077111	0.0309299	0.156486
CD248__V__AM19	CD248	Allantoin	-0.0650863	0.000328194	0.0190047	0.104994
MCCC1__V__QI4517	MCCC1	PE(P-38:5)/PE(O-38:6)	-0.065081	0.000886145	0.0334503	0.142677
KIAA0020__V__QI7269	KIAA0020	PE(P-38:4)/PE(O-38:5)	-0.0650756	0.000771331	0.0309345	0.109799
G0S2__V__TF9	G0S2	SM(d18:1/22:0)	-0.0650657	0.00131105	0.0416765	0.104143
LOC729602__V__AM19	LOC729602	Allantoin	-0.0650657	8.70709e-05	0.00877002	0.10234
LOC347475__V__TF27	LOC347475	PC(36:4)_B	-0.0650641	0.00175208	0.0489725	0.143934
APCS__V__TF9	APCS	SM(d18:1/22:0)	-0.0650631	0.00139837	0.0432	0.102201
PTK2B__V__QI6604	PTK2B	diacetylspermine	-0.0650588	0.000505667	0.0243168	0.182059
NUP188__V__QI3866	NUP188	PC(38:3)	-0.0650582	0.00103475	0.0365064	0.130237
ZIC2__V__QI4517	ZIC2	PE(P-38:5)/PE(O-38:6)	-0.0650579	0.00149835	0.0448984	0.139032
C6orf106__V__AM19	C6orf106	Allantoin	-0.0650526	0.000705715	0.0294135	0.104728
FAM58A__V__QI7557	FAM58A	PC(P-40:6)/PC(O-40:7)	-0.0650513	0.0012153	0.0399413	0.102989
ZNF540__V__QI9000	ZNF540	PE(P-38:6)/PE(O-38:7)	-0.0650497	0.000504863	0.0242946	0.128803
BCCIP__V__QI3592	BCCIP	PE(P-38:6)/PE(O-38:7)	-0.0650468	0.000651562	0.0281017	0.130623
PYDC2__V__AM29	PYDC2	Citrulline	-0.0650423	0.00167117	0.0477092	0.107033
PRAMEF7__V__QI3762	PRAMEF7	PC(38:4)	-0.0650399	0.000177148	0.0133091	0.161859
GPN1__V__QI3911	GPN1	PE(P-40:6)/PE(O-40:7)	-0.0650378	0.00137012	0.0427051	0.162374
HERC4__V__QI9000	HERC4	PE(P-38:6)/PE(O-38:7)	-0.065037	0.000490203	0.0238942	0.128055
C8orf78__V__AM29	C8orf78	Citrulline	-0.0650369	0.00141541	0.0434981	0.105324
TMEM25__V__TF13	TMEM25	SM(d18:1/16:1)	-0.0650353	0.00170311	0.0482099	0.139974
SOX11__V__TF6	SOX11	SM(d18:1/16:1)	-0.0650333	0.000870065	0.0331062	0.157824
LOC729744__V__AM29	LOC729744	Citrulline	-0.0650273	0.00118556	0.0393901	0.10733
C10orf122__V__AM29	C10orf122	Citrulline	-0.0650237	0.00166492	0.0476109	0.105336
LMLN__V__TF9	LMLN	SM(d18:1/22:0)	-0.0650187	0.00178997	0.0495598	0.102946
OR2J2__V__QI4517	OR2J2	PE(P-38:5)/PE(O-38:6)	-0.0650134	0.000983006	0.0354648	0.14119
ATP10B__V__TF13	ATP10B	SM(d18:1/16:1)	-0.0650129	0.00171829	0.0484421	0.139237
CDH6__V__QI4517	CDH6	PE(P-38:5)/PE(O-38:6)	-0.0650089	0.0015497	0.0457555	0.139456
NOC4L__V__QI3577	NOC4L	SM(d18:1/18:0)	-0.0650068	0.00179825	0.0496899	0.134814
ZSCAN1__V__QI9015	ZSCAN1	PE(P-40:6)/PE(O-40:7)	-0.0650066	0.00138315	0.0429317	0.208605
LOC441847__V__AM29	LOC441847	Citrulline	-0.0650056	0.00124985	0.0405797	0.106754
LOC442251__V__QI4517	LOC442251	PE(P-38:5)/PE(O-38:6)	-0.0650052	0.0012577	0.0407224	0.139221
DARS2__V__QI4458	DARS2	SM(d18:1/24:0)	-0.065005	0.00135522	0.0424397	0.153363
AP4E1__V__QI4196	AP4E1	SM(d18:1/22:0)	-0.0650032	0.00167522	0.0477736	0.151815
ZBTB47__V__AM29	ZBTB47	Citrulline	-0.0650016	0.00177578	0.0493459	0.10596
RHBDF2__V__QI6372	RHBDF2	TG(54:8)	-0.0650003	0.0009223	0.0342088	0.106568
ZNF841__V__TF13	ZNF841	SM(d18:1/16:1)	-0.0649989	0.00118932	0.0394552	0.141092
SCUBE1__V__QI3762	SCUBE1	PC(38:4)	-0.0649987	0.00135561	0.0424474	0.159526
GAGE5__V__TF19	GAGE5	PC(P-38:6)/PC(O-38:7)	-0.0649975	0.00137656	0.0428171	0.103662
LHFPL1__V__AM29	LHFPL1	Citrulline	-0.0649971	0.00077634	0.0310532	0.108585
LOC643416__V__TF27	LOC643416	PC(36:4)_B	-0.0649953	0.0014585	0.0442245	0.144094
GTF2E1__V__AM19	GTF2E1	Allantoin	-0.0649942	0.000530433	0.0249926	0.106719
IPPK__V__QI4196	IPPK	SM(d18:1/22:0)	-0.0649927	0.000702151	0.0293248	0.154369
C17orf100__V__QI4517	C17orf100	PE(P-38:5)/PE(O-38:6)	-0.0649918	0.00175006	0.0489414	0.139464
NDUFS1__V__TF7	NDUFS1	SM(d18:1/18:1)	-0.0649873	0.000754956	0.0305543	0.213926
LOC645850__V__TF6	LOC645850	SM(d18:1/16:1)	-0.064986	0.00180482	0.0497894	0.153951
PLSCR4__V__QI9015	PLSCR4	PE(P-40:6)/PE(O-40:7)	-0.0649858	0.00090854	0.0339221	0.209415
KRT18P30__V__QI9015	KRT18P30	PE(P-40:6)/PE(O-40:7)	-0.0649847	0.00143472	0.043827	0.210057
DHX15__V__QI6188	DHX15	creatine	-0.0649783	0.0014722	0.0444575	0.159853
LOC392563__V__AM29	LOC392563	Citrulline	-0.0649743	0.00145619	0.0441851	0.107536
SELE__V__AM29	SELE	Citrulline	-0.0649711	0.000936194	0.0344933	0.108694
APOC1__V__QI3762	APOC1	PC(38:4)	-0.0649681	0.000807572	0.0317441	0.159216
MIR155HG__V__QI7557	MIR155HG	PC(P-40:6)/PC(O-40:7)	-0.0649681	0.00116857	0.0390717	0.102627
PCDHB14__V__QI9000	PCDHB14	PE(P-38:6)/PE(O-38:7)	-0.064968	0.000296124	0.0179297	0.130399
STAP1__V__QI3967	STAP1	SM(d18:1/20:0)	-0.0649656	7.5787e-06	0.00198276	0.103246
NME5__V__AM29	NME5	Citrulline	-0.0649637	0.00136818	0.0426696	0.10683
LOC390578__V__AM19	LOC390578	Allantoin	-0.0649611	0.00130177	0.0415076	0.102644
MKX__V__QI9015	MKX	PE(P-40:6)/PE(O-40:7)	-0.0649564	0.00122383	0.0400986	0.209568
LOC732428__V__QI9015	LOC732428	PE(P-40:6)/PE(O-40:7)	-0.0649554	0.00156092	0.0459374	0.208491
APOL2__V__QI6339	APOL2	TG(56:9)	-0.06495	0.00161452	0.0468131	0.103355
NRAP__V__QI4517	NRAP	PE(P-38:5)/PE(O-38:6)	-0.0649441	0.000727988	0.0299374	0.141622
CCT4__V__QI4196	CCT4	SM(d18:1/22:0)	-0.0649426	0.00168555	0.0479344	0.153462
TM2D1__V__QI6188	TM2D1	creatine	-0.0649421	0.00124412	0.0404712	0.158683
SPATA8__V__TF6	SPATA8	SM(d18:1/16:1)	-0.0649416	0.00113141	0.0383714	0.158152
LOC644670__V__QI3592	LOC644670	PE(P-38:6)/PE(O-38:7)	-0.0649407	0.00146168	0.0442799	0.127658
RPP40__V__QI9000	RPP40	PE(P-38:6)/PE(O-38:7)	-0.064932	0.00109727	0.0377229	0.127953
LOC100134591__V__AM29	LOC100134591	Citrulline	-0.0649302	0.000918151	0.0341233	0.106523
SPRED1__V__AM19	SPRED1	Allantoin	-0.0649265	0.000560676	0.0257904	0.107631
EBPL__V__QI3592	EBPL	PE(P-38:6)/PE(O-38:7)	-0.0649249	0.000730628	0.0299982	0.130374
ZNF434__V__QI9015	ZNF434	PE(P-40:6)/PE(O-40:7)	-0.0649215	0.000974978	0.0353001	0.210389
PHAX__V__QI9000	PHAX	PE(P-38:6)/PE(O-38:7)	-0.064918	0.000532057	0.0250351	0.129422
FLJ10213__V__QI7557	FLJ10213	PC(P-40:6)/PC(O-40:7)	-0.0649167	0.000264416	0.0168023	0.106806
CKS1B__V__QI6188	CKS1B	creatine	-0.064912	0.00102457	0.0363041	0.157157
TAX1BP1__V__QI4924	TAX1BP1	TG(58:10)	-0.0649099	0.00127144	0.0409672	0.111636
LOC339192__V__QI3862	LOC339192	PE(P-34:1)/PE(O-34:2)	-0.0649085	0.00104916	0.0367934	0.109545
KCTD11__V__TF9	KCTD11	SM(d18:1/22:0)	-0.0649028	0.000706791	0.0294389	0.105262
CNOT2__V__QI4196	CNOT2	SM(d18:1/22:0)	-0.0649014	0.000375728	0.0205468	0.155052
B3GNT4__V__AM29	B3GNT4	Citrulline	-0.0648997	0.00137683	0.0428225	0.107916
OR6C2__V__QI9015	OR6C2	PE(P-40:6)/PE(O-40:7)	-0.0648995	0.00112791	0.0383045	0.207548
EMR4P__V__AM19	EMR4P	Allantoin	-0.0648995	0.00159239	0.0464537	0.10676
PON3__V__TF13	PON3	SM(d18:1/16:1)	-0.0648971	0.00125635	0.0406976	0.139704
SCN5A__V__TF6	SCN5A	SM(d18:1/16:1)	-0.0648945	0.00122873	0.0401858	0.156567
C6orf130__V__QI6372	C6orf130	TG(54:8)	-0.0648944	0.000974967	0.0352999	0.106
SFRS16__V__QI3592	SFRS16	PE(P-38:6)/PE(O-38:7)	-0.0648943	0.000587156	0.0264899	0.130367
ADCK2__V__QI3911	ADCK2	PE(P-40:6)/PE(O-40:7)	-0.0648908	0.000781964	0.031177	0.161703
CECR7__V__TF6	CECR7	SM(d18:1/16:1)	-0.0648855	0.000783055	0.0312013	0.158013
NSUN3__V__QI9000	NSUN3	PE(P-38:6)/PE(O-38:7)	-0.064885	0.00091359	0.0340252	0.127349
VARS2__V__AM19	VARS2	Allantoin	-0.0648849	0.000179715	0.0134217	0.106587
LOC644474__V__QI4196	LOC644474	SM(d18:1/22:0)	-0.0648846	0.00146616	0.0443567	0.151901
SLAIN2__V__QI9015	SLAIN2	PE(P-40:6)/PE(O-40:7)	-0.0648843	5.24245e-05	0.00648265	0.212764
DYRK4__V__QI3911	DYRK4	PE(P-40:6)/PE(O-40:7)	-0.0648837	0.00105588	0.0369242	0.161357
LOC729799__V__QI4568	LOC729799	PE(P-36:2)/PE(O-36:3)	-0.0648827	0.000828459	0.0322002	0.165168
C6orf125__V__QI6188	C6orf125	creatine	-0.0648792	0.000990004	0.0356032	0.15737
KLRAQ1__V__QI7557	KLRAQ1	PC(P-40:6)/PC(O-40:7)	-0.064878	0.00112172	0.0381918	0.104608
YIPF5__V__AM19	YIPF5	Allantoin	-0.0648775	0.000830513	0.0322444	0.102779
B4GALT1__V__QI6604	B4GALT1	diacetylspermine	-0.0648754	0.000431583	0.0222374	0.180619
VSNL1__V__QI4196	VSNL1	SM(d18:1/22:0)	-0.0648694	0.00175088	0.0489534	0.150874
RGS17__V__QI9015	RGS17	PE(P-40:6)/PE(O-40:7)	-0.0648678	0.000223377	0.0152341	0.210909
NOP16__V__QI3762	NOP16	PC(38:4)	-0.0648646	0.000258364	0.0165734	0.162803
LOC653564__V__QI4517	LOC653564	PE(P-38:5)/PE(O-38:6)	-0.0648608	0.000641231	0.0278482	0.14055
BSDC1__V__QI3911	BSDC1	PE(P-40:6)/PE(O-40:7)	-0.0648608	0.0013448	0.042263	0.162889
FAM26A__V__TF6	FAM26A	SM(d18:1/16:1)	-0.0648568	0.00130884	0.0416361	0.154819
NMD3__V__AM19	NMD3	Allantoin	-0.0648556	0.000228966	0.0154565	0.105797
MORF4L2__V__QI5268	MORF4L2	PC(P-38:6)/PC(O-38:7)	-0.0648555	0.000488779	0.023854	0.101026
TRIM34__V__AM29	TRIM34	Citrulline	-0.0648523	0.00166976	0.047685	0.106936
ELP2__V__QI9015	ELP2	PE(P-40:6)/PE(O-40:7)	-0.0648477	0.00101697	0.0361532	0.21099
ALDOA__V__TF6	ALDOA	SM(d18:1/16:1)	-0.0648456	0.000725115	0.029868	0.156457
ARMCX5__V__TF6	ARMCX5	SM(d18:1/16:1)	-0.0648446	0.000957691	0.0349379	0.156355
SLC16A4__V__TF9	SLC16A4	SM(d18:1/22:0)	-0.0648426	0.00148193	0.044622	0.103056
LOC646429__V__QI3981	LOC646429	PC(P-38:3)/PC(O-38:4)	-0.0648408	0.00164764	0.0473365	0.11917
LILRB5__V__AM19	LILRB5	Allantoin	-0.0648386	0.000985557	0.0355173	0.102963
LOC339778__V__AM29	LOC339778	Citrulline	-0.0648376	0.000930038	0.0343688	0.109478
MOBKL3__V__QI3911	MOBKL3	PE(P-40:6)/PE(O-40:7)	-0.0648374	0.00151084	0.0451099	0.16039
BAD__V__QI4196	BAD	SM(d18:1/22:0)	-0.0648359	0.000815815	0.0319196	0.152739
RNF138__V__AM19	RNF138	Allantoin	-0.0648343	0.000433528	0.0222949	0.106734
SNORD123__V__TF13	SNORD123	SM(d18:1/16:1)	-0.0648313	0.00164973	0.0473685	0.138303
LOC645682__V__AM29	LOC645682	Citrulline	-0.0648304	0.000890681	0.0335442	0.107115
KLKBL4__V__TF6	KLKBL4	SM(d18:1/16:1)	-0.0648297	0.000733797	0.0300695	0.156539
CENPK__V__QI6188	CENPK	creatine	-0.0648291	0.00102739	0.0363618	0.157633
MIF__V__TF22	MIF	TG(52:6)	-0.0648287	0.00180292	0.0497608	0.100286
RCAN3__V__TF6	RCAN3	SM(d18:1/16:1)	-0.0648283	0.00099677	0.0357408	0.157281
AIRE__V__TF13	AIRE	SM(d18:1/16:1)	-0.0648268	0.001693	0.0480494	0.138845
BIRC6__V__QI3967	BIRC6	SM(d18:1/20:0)	-0.0648255	0.00118705	0.0394146	0.100307
LUZP6__V__TF6	LUZP6	SM(d18:1/16:1)	-0.0648239	0.00163803	0.047185	0.155168
NAP1L4__V__QI3645	NAP1L4	PE(P-36:4)/PE(O-36:5)	-0.0648231	0.000934871	0.0344661	0.113162
MAP2K5__V__QI3866	MAP2K5	PC(38:3)	-0.0648211	0.0016581	0.0474992	0.127386
CCDC136__V__TF12.1	CCDC136	PC(P-38:5)/PC(O-38:6)	-0.064807	0.00145854	0.0442249	0.151396
TBX10__V__QI9015	TBX10	PE(P-40:6)/PE(O-40:7)	-0.0648013	0.000751075	0.030463	0.208796
RCP9__V__QI4458	RCP9	SM(d18:1/24:0)	-0.0648009	0.00122312	0.0400858	0.152149
LOC642628__V__QI9015	LOC642628	PE(P-40:6)/PE(O-40:7)	-0.0648001	0.000646372	0.0279727	0.209909
LPAR1__V__QI3711	LPAR1	PC(40:6)	-0.064797	0.00137649	0.0428162	0.107339
SAMSN1__V__QI7557	SAMSN1	PC(P-40:6)/PC(O-40:7)	-0.0647947	4.76581e-05	0.00612101	0.108356
MAP3K7__V__QI4196	MAP3K7	SM(d18:1/22:0)	-0.0647945	0.00129797	0.041438	0.152116
LOC645364__V__TF13	LOC645364	SM(d18:1/16:1)	-0.0647928	0.00153124	0.0454503	0.138581
LOC642730__V__QI9015	LOC642730	PE(P-40:6)/PE(O-40:7)	-0.0647887	0.000763708	0.030756	0.209339
ERN2__V__TF9	ERN2	SM(d18:1/22:0)	-0.0647844	0.00177356	0.0493124	0.103035
ACP6__V__QI4458	ACP6	SM(d18:1/24:0)	-0.0647792	0.00103256	0.0364624	0.154818
SRP68__V__QI3866	SRP68	PC(38:3)	-0.0647784	0.00136047	0.0425319	0.129124
UBE2Q1__V__QI4517	UBE2Q1	PE(P-38:5)/PE(O-38:6)	-0.0647725	0.000944396	0.0346654	0.143087
BAIAP2L2__V__QI3866	BAIAP2L2	PC(38:3)	-0.0647667	0.00114072	0.0385538	0.127556
SQSTM1__V__QI7334	SQSTM1	C3 carnitine	-0.0647651	1.20116e-05	0.00264054	0.105983
BCAS1__V__QI9015	BCAS1	PE(P-40:6)/PE(O-40:7)	-0.0647605	0.000600063	0.0268199	0.208744
GPR144__V__TF6	GPR144	SM(d18:1/16:1)	-0.0647568	0.00134113	0.0422021	0.155839
TIMM23__V__QI4196	TIMM23	SM(d18:1/22:0)	-0.064755	0.00155457	0.0458353	0.15587
TXNDC6__V__TF7	TXNDC6	SM(d18:1/18:1)	-0.0647532	0.000672306	0.0286112	0.211517
UFSP1__V__QI4196	UFSP1	SM(d18:1/22:0)	-0.064753	0.00108548	0.0374904	0.151655
OR2T35__V__QI9015	OR2T35	PE(P-40:6)/PE(O-40:7)	-0.0647452	0.00141525	0.0434948	0.21095
TRPV3__V__QI4458	TRPV3	SM(d18:1/24:0)	-0.064745	0.00164499	0.0472938	0.156377
LOC643384__V__QI7352	LOC643384	DG(38:5)	-0.0647442	0.000145498	0.0118622	0.101735
TTC9C__V__QI3762	TTC9C	PC(38:4)	-0.0647418	0.00133611	0.0421127	0.161744
OSBPL9__V__QI4458	OSBPL9	SM(d18:1/24:0)	-0.0647388	0.00167921	0.0478363	0.1542
PHB__V__QI4458	PHB	SM(d18:1/24:0)	-0.0647375	0.00145315	0.0441364	0.153791
LOC730240__V__TF9	LOC730240	SM(d18:1/22:0)	-0.0647338	0.0018006	0.0497272	0.101599
RPRM__V__AM29	RPRM	Citrulline	-0.0647329	0.000254996	0.0164474	0.110108
PHAX__V__QI4458	PHAX	SM(d18:1/24:0)	-0.0647308	0.000893153	0.0336	0.154655
BCDIN3D__V__TF12.1	BCDIN3D	PC(P-38:5)/PC(O-38:6)	-0.0647302	0.000634739	0.0276892	0.153683
LOC643465__V__TF14	LOC643465	SM(d18:1/18:1)	-0.0647267	0.0017893	0.0495494	0.186305
MOSC2__V__QI9015	MOSC2	PE(P-40:6)/PE(O-40:7)	-0.0647236	0.00181588	0.0499556	0.209936
AASDHPPT__V__QI4196	AASDHPPT	SM(d18:1/22:0)	-0.0647201	0.00181773	0.0499848	0.153868
ZNF324__V__QI6372	ZNF324	TG(54:8)	-0.0647191	0.00135917	0.0425093	0.105582
NMT1__V__QI3711	NMT1	PC(40:6)	-0.0647168	0.00060721	0.0270097	0.10915
LOC400652__V__QI4196	LOC400652	SM(d18:1/22:0)	-0.0647163	0.00110939	0.0379517	0.151208
DHX57__V__AM29	DHX57	Citrulline	-0.0647161	0.00157983	0.0462442	0.10744
RGS8__V__TF14	RGS8	SM(d18:1/18:1)	-0.0647155	0.0017119	0.0483445	0.189895
LOC728100__V__TF6	LOC728100	SM(d18:1/16:1)	-0.0647142	0.00167837	0.0478239	0.154225
NLGN4X__V__QI9015	NLGN4X	PE(P-40:6)/PE(O-40:7)	-0.0647134	0.00099683	0.0357422	0.208658
IL17RB__V__AM29	IL17RB	Citrulline	-0.064707	0.0012387	0.0403744	0.10727
TMEM144__V__QI5704	TMEM144	LPC(24:0)	-0.0646998	0.000693042	0.0291078	0.160557
TEX13A__V__TF6	TEX13A	SM(d18:1/16:1)	-0.0646995	0.00110346	0.0378419	0.15829
C1orf226__V__QI3577	C1orf226	SM(d18:1/18:0)	-0.0646969	0.00115519	0.038825	0.135773
DNAJC3__V__QI9000	DNAJC3	PE(P-38:6)/PE(O-38:7)	-0.0646964	0.00133682	0.0421257	0.127726
LOC643237__V__QI9006	LOC643237	PE(P-38:4)/PE(O-38:5)	-0.0646959	0.00141964	0.0435701	0.113963
HMMR__V__QI4537	HMMR	PE(P-36:4)/PE(O-36:5)	-0.064695	0.00175246	0.048979	0.118692
MIER1__V__AM29	MIER1	Citrulline	-0.064694	0.00137514	0.0427927	0.105941
LOC285900__V__QI4868	LOC285900	TG(58:11)	-0.0646929	0.00170047	0.0481676	0.119657
PLD6__V__QI3592	PLD6	PE(P-38:6)/PE(O-38:7)	-0.0646914	0.00107539	0.0372959	0.129335
PFDN1__V__QI3967	PFDN1	SM(d18:1/20:0)	-0.0646912	0.00123104	0.0402321	0.100164
EZH2__V__QI4517	EZH2	PE(P-38:5)/PE(O-38:6)	-0.0646888	0.000492466	0.0239579	0.141677
TRAPPC2__V__QI8939	TRAPPC2	PE(P-34:1)/PE(O-34:2)	-0.0646881	0.0008268	0.0321636	0.116689
EXOSC2__V__QI4537	EXOSC2	PE(P-36:4)/PE(O-36:5)	-0.064685	0.000989621	0.0355961	0.121006
RPAP3__V__TF19	RPAP3	PC(P-38:6)/PC(O-38:7)	-0.0646842	0.00111814	0.038123	0.106535
KIF11__V__QI3711	KIF11	PC(40:6)	-0.0646821	0.00103088	0.0364302	0.105708
tAKR__V__QI9015	tAKR	PE(P-40:6)/PE(O-40:7)	-0.0646807	0.0012537	0.0406516	0.210994
C1orf50__V__TF13	C1orf50	SM(d18:1/16:1)	-0.0646793	0.000607636	0.027021	0.142405
EXTL3__V__QI6604	EXTL3	diacetylspermine	-0.064679	0.00142214	0.0436124	0.179613
CAPRIN2__V__QI3911	CAPRIN2	PE(P-40:6)/PE(O-40:7)	-0.0646783	0.00137206	0.0427397	0.163466
NSMCE2__V__QI7557	NSMCE2	PC(P-40:6)/PC(O-40:7)	-0.0646776	0.000559389	0.0257586	0.101008
PIBF1__V__QI4196	PIBF1	SM(d18:1/22:0)	-0.0646725	0.000483794	0.0237187	0.15559
KPNA3__V__AM19	KPNA3	Allantoin	-0.0646708	0.000179114	0.0133966	0.105819
KHDRBS2__V__AM29	KHDRBS2	Citrulline	-0.0646697	0.00172467	0.0485423	0.108418
LOC100128909__V__QI3762	LOC100128909	PC(38:4)	-0.0646688	0.00169711	0.0481155	0.159665
FLJ23584__V__QI3762	FLJ23584	PC(38:4)	-0.0646652	0.0014978	0.0448891	0.158762
ANKRD13C__V__QI4517	ANKRD13C	PE(P-38:5)/PE(O-38:6)	-0.0646646	0.00081022	0.0318017	0.14161
ING5__V__QI3762	ING5	PC(38:4)	-0.0646646	0.00147806	0.0445546	0.160208
LOC642629__V__AM29	LOC642629	Citrulline	-0.0646636	0.00174347	0.048837	0.104807
RDH13__V__QI7557	RDH13	PC(P-40:6)/PC(O-40:7)	-0.0646613	7.50232e-05	0.00802367	0.105691
HCFC2__V__TF13	HCFC2	SM(d18:1/16:1)	-0.0646583	0.00174776	0.0489069	0.139876
FKBP3__V__QI9006	FKBP3	PE(P-38:4)/PE(O-38:5)	-0.0646574	0.000596961	0.0267408	0.115995
CREB5__V__TF12.1	CREB5	PC(P-38:5)/PC(O-38:6)	-0.0646565	0.0015588	0.0459045	0.150063
LOC642588__V__QI4517	LOC642588	PE(P-38:5)/PE(O-38:6)	-0.0646563	0.00138186	0.0429089	0.140908
ZNF644__V__TF12.1	ZNF644	PC(P-38:5)/PC(O-38:6)	-0.0646561	0.00103137	0.0364394	0.150773
UBL5__V__QI9000	UBL5	PE(P-38:6)/PE(O-38:7)	-0.0646556	0.00106476	0.0370995	0.126633
GABPA__V__AM19	GABPA	Allantoin	-0.0646551	0.00068975	0.0290306	0.106866
MVD__V__QI3967	MVD	SM(d18:1/20:0)	-0.0646543	0.000580887	0.0263303	0.101009
FNBP1__V__QI6188	FNBP1	creatine	-0.0646542	0.00155438	0.0458327	0.16047
UFSP2__V__QI8939	UFSP2	PE(P-34:1)/PE(O-34:2)	-0.0646506	0.00076695	0.0308318	0.119259
TMEM107__V__TF7	TMEM107	SM(d18:1/18:1)	-0.0646468	0.00118928	0.0394544	0.210638
LOC390876__V__QI3967	LOC390876	SM(d18:1/20:0)	-0.0646466	0.00054222	0.0253097	0.100019
ZNF17__V__QI5268	ZNF17	PC(P-38:6)/PC(O-38:7)	-0.0646442	0.000505372	0.0243089	0.100141
CAPRIN2__V__QI8939	CAPRIN2	PE(P-34:1)/PE(O-34:2)	-0.0646415	0.00044428	0.0226107	0.119499
FAM55C__V__AM19	FAM55C	Allantoin	-0.06463	0.000172709	0.0131146	0.102874
TADA2B__V__TF7	TADA2B	SM(d18:1/18:1)	-0.0646281	0.000673716	0.0286442	0.214963
RPS6KA4__V__QI6188	RPS6KA4	creatine	-0.0646268	0.00136338	0.0425839	0.158757
LFNG__V__AM29	LFNG	Citrulline	-0.0646249	0.00122123	0.0400505	0.108972
IKBKE__V__AM19	IKBKE	Allantoin	-0.0646239	0.000837488	0.032393	0.105274
PAPSS2__V__QI5598	PAPSS2	SM(d18:1/18:0)	-0.0646239	0.00155587	0.0458558	0.155812
LUZP2__V__TF9	LUZP2	SM(d18:1/22:0)	-0.0646196	0.00117199	0.0391367	0.102431
LOC644843__V__AM29	LOC644843	Citrulline	-0.0646193	0.00177348	0.0493115	0.106106
LOC100130721__V__AM29	LOC100130721	Citrulline	-0.0646185	0.00120777	0.0398016	0.108359
LOC401507__V__QI9015	LOC401507	PE(P-40:6)/PE(O-40:7)	-0.0646153	0.000617216	0.027257	0.20947
SLC2A4RG__V__QI3968	SLC2A4RG	PE(P-36:2)/PE(O-36:3)	-0.0646106	0.00148106	0.0446069	0.148856
FAM19A1__V__QI9000	FAM19A1	PE(P-38:6)/PE(O-38:7)	-0.0646085	0.00169515	0.0480842	0.130086
DOHH__V__AM29	DOHH	Citrulline	-0.0646071	0.000795023	0.0314678	0.108947
TRIML2__V__QI5598	TRIML2	SM(d18:1/18:0)	-0.0646051	0.00132467	0.0419092	0.154502
DNMT3A__V__QI4196	DNMT3A	SM(d18:1/22:0)	-0.0646049	0.000374961	0.0205239	0.154081
SRPR__V__QI6188	SRPR	creatine	-0.0646042	0.0017912	0.0495785	0.159353
FAM13A__V__TF9	FAM13A	SM(d18:1/22:0)	-0.0646011	0.0017435	0.0488372	0.102009
LOC729530__V__TF6	LOC729530	SM(d18:1/16:1)	-0.0645946	0.000867501	0.0330489	0.15765
KANK4__V__QI9015	KANK4	PE(P-40:6)/PE(O-40:7)	-0.0645943	0.00149529	0.0448492	0.206773
RSC1A1__V__AM19	RSC1A1	Allantoin	-0.0645923	0.00123859	0.0403722	0.103772
LOC100132418__V__AM19	LOC100132418	Allantoin	-0.0645896	0.000521852	0.0247576	0.104483
LOC340156__V__QI4517	LOC340156	PE(P-38:5)/PE(O-38:6)	-0.0645879	0.00152265	0.0453011	0.143696
KIAA0495__V__QI9015	KIAA0495	PE(P-40:6)/PE(O-40:7)	-0.0645777	0.000980653	0.0354155	0.209979
LRRC8E__V__TF9	LRRC8E	SM(d18:1/22:0)	-0.0645771	0.00168628	0.047945	0.101576
QSOX2__V__QI9000	QSOX2	PE(P-38:6)/PE(O-38:7)	-0.0645765	0.000825003	0.0321213	0.128873
LGSN__V__QI9015	LGSN	PE(P-40:6)/PE(O-40:7)	-0.0645762	0.00072678	0.029909	0.210033
TSPAN3__V__TF12.1	TSPAN3	PC(P-38:5)/PC(O-38:6)	-0.0645757	1.65072e-05	0.00321729	0.159358
LOC100132167__V__QI4517	LOC100132167	PE(P-38:5)/PE(O-38:6)	-0.0645727	0.0016573	0.0474869	0.138985
MC5R__V__QI9015	MC5R	PE(P-40:6)/PE(O-40:7)	-0.0645708	0.000900165	0.03375	0.207091
TMPRSS11B__V__QI9015	TMPRSS11B	PE(P-40:6)/PE(O-40:7)	-0.0645684	0.00062636	0.0274814	0.208419
EMG1__V__QI5268	EMG1	PC(P-38:6)/PC(O-38:7)	-0.0645666	0.00031697	0.0186269	0.101459
OR2T5__V__TF6	OR2T5	SM(d18:1/16:1)	-0.0645653	0.00127377	0.0410088	0.155427
IL9R__V__QI9015	IL9R	PE(P-40:6)/PE(O-40:7)	-0.0645633	0.000912154	0.0339934	0.208012
TSR1__V__QI4196	TSR1	SM(d18:1/22:0)	-0.0645596	7.61909e-08	9.49343e-05	0.151762
GAB3__V__QI3711	GAB3	PC(40:6)	-0.0645579	0.000693454	0.029119	0.108333
KIAA1407__V__AM19	KIAA1407	Allantoin	-0.0645566	0.00162264	0.046942	0.107829
LOC644377__V__QI9015	LOC644377	PE(P-40:6)/PE(O-40:7)	-0.0645539	0.00178585	0.0494952	0.208558
DDR1__V__QI3981	DDR1	PC(P-38:3)/PC(O-38:4)	-0.0645521	0.000848367	0.0326312	0.121228
COASY__V__QI3866	COASY	PC(38:3)	-0.0645501	0.00181628	0.0499632	0.130662
ING5__V__TF6	ING5	SM(d18:1/16:1)	-0.06455	0.000798036	0.0315308	0.159757
PROM1__V__TF14	PROM1	SM(d18:1/18:1)	-0.0645466	0.00114033	0.0385463	0.187847
CENPV__V__QI4568	CENPV	PE(P-36:2)/PE(O-36:3)	-0.0645399	0.00124125	0.0404221	0.164534
CCDC50__V__QI3967	CCDC50	SM(d18:1/20:0)	-0.064538	0.000379288	0.0206545	0.101694
MRPS23__V__QI4537	MRPS23	PE(P-36:4)/PE(O-36:5)	-0.0645377	0.00143636	0.0438512	0.11885
LOC730145__V__AM29	LOC730145	Citrulline	-0.0645346	0.00132167	0.0418577	0.108325
OR12D2__V__QI3762	OR12D2	PC(38:4)	-0.0645343	0.00162318	0.0469515	0.159483
ATP6V0A4__V__QI9015	ATP6V0A4	PE(P-40:6)/PE(O-40:7)	-0.0645253	0.001193	0.0395257	0.20887
DIABLO__V__QI4537	DIABLO	PE(P-36:4)/PE(O-36:5)	-0.0645252	0.00167959	0.0478409	0.121101
LOC653197__V__QI9006	LOC653197	PE(P-38:4)/PE(O-38:5)	-0.0645247	0.000835294	0.0323488	0.11569
PIGF__V__QI3592	PIGF	PE(P-38:6)/PE(O-38:7)	-0.0645229	0.00119954	0.0396455	0.128987
KLHL36__V__TF27	KLHL36	PC(36:4)_B	-0.0645221	0.000927685	0.03432	0.147108
LOC653197__V__TF6	LOC653197	SM(d18:1/16:1)	-0.0645219	0.000546432	0.0254144	0.156914
SMARCAD1__V__AM19	SMARCAD1	Allantoin	-0.0645207	0.00111227	0.038007	0.106638
LOC645393__V__QI3762	LOC645393	PC(38:4)	-0.0645197	0.00049718	0.0240867	0.158731
LOC645137__V__QI9015	LOC645137	PE(P-40:6)/PE(O-40:7)	-0.0645128	0.00118681	0.0394101	0.209663
NIP7__V__AM19	NIP7	Allantoin	-0.0645099	0.00128819	0.0412662	0.104772
LOC644373__V__QI9015	LOC644373	PE(P-40:6)/PE(O-40:7)	-0.0645085	0.00160572	0.0466668	0.208157
CCDC38__V__QI9015	CCDC38	PE(P-40:6)/PE(O-40:7)	-0.064507	0.0015707	0.046097	0.208735
MGC119295__V__QI5598	MGC119295	SM(d18:1/18:0)	-0.0645013	0.00125663	0.0407032	0.154916
LOC340156__V__AM29	LOC340156	Citrulline	-0.0644998	0.00109332	0.0376459	0.106562
SUV420H1__V__QI4196	SUV420H1	SM(d18:1/22:0)	-0.0644861	0.00101212	0.0360612	0.154278
TXNDC6__V__TF14	TXNDC6	SM(d18:1/18:1)	-0.0644813	0.000867405	0.0330472	0.188908
LOC728323__V__QI3711	LOC728323	PC(40:6)	-0.0644746	0.000239464	0.0158596	0.108947
MRPL37__V__AM19	MRPL37	Allantoin	-0.0644718	0.00178834	0.049533	0.104662
LOC643187__V__QI4196	LOC643187	SM(d18:1/22:0)	-0.0644599	0.00181435	0.0499315	0.153332
PVRL2__V__QI6372	PVRL2	TG(54:8)	-0.0644583	0.00099272	0.0356584	0.104314
ARL8B__V__QI6188	ARL8B	creatine	-0.0644552	0.00143417	0.0438163	0.158705
ATP6V0A4__V__TF9	ATP6V0A4	SM(d18:1/22:0)	-0.064455	0.00149878	0.0449052	0.102317
UTS2D__V__QI4458	UTS2D	SM(d18:1/24:0)	-0.0644541	0.00101023	0.0360219	0.154594
MED28__V__QI5268	MED28	PC(P-38:6)/PC(O-38:7)	-0.064454	0.00061018	0.0270828	0.101598
SMG7__V__QI6604	SMG7	diacetylspermine	-0.0644535	0.000556414	0.0256795	0.1809
ZNF142__V__QI3711	ZNF142	PC(40:6)	-0.0644504	0.00125424	0.0406599	0.108012
MOGAT2__V__QI3762	MOGAT2	PC(38:4)	-0.0644497	0.000979908	0.0353992	0.158075
FAM18B__V__QI3711	FAM18B	PC(40:6)	-0.0644494	0.00105409	0.0368882	0.106498
LOC619207__V__TF6	LOC619207	SM(d18:1/16:1)	-0.0644437	0.00148984	0.0447548	0.154463
IFT81__V__TF6	IFT81	SM(d18:1/16:1)	-0.0644408	0.00154609	0.0456928	0.155401
WDR46__V__QI3739	WDR46	PE(P-36:3)/PE(O-36:4)	-0.0644334	0.00124058	0.0404098	0.116416
LOC399715__V__TF13	LOC399715	SM(d18:1/16:1)	-0.0644307	0.00164107	0.0472326	0.139089
CBX6__V__QI6372	CBX6	TG(54:8)	-0.0644291	0.000815156	0.0319046	0.105252
SCNN1D__V__QI7557	SCNN1D	PC(P-40:6)/PC(O-40:7)	-0.0644214	0.00145869	0.044228	0.104011
TADA2B__V__QI4196	TADA2B	SM(d18:1/22:0)	-0.0644193	0.00118514	0.0393822	0.153104
HARBI1__V__QI4196	HARBI1	SM(d18:1/22:0)	-0.0644119	0.00130498	0.0415667	0.15096
LOC728037__V__QI3967	LOC728037	SM(d18:1/20:0)	-0.0644115	0.00170796	0.0482845	0.101809
CRYBB2__V__TF19	CRYBB2	PC(P-38:6)/PC(O-38:7)	-0.0644068	0.000540251	0.0252559	0.105495
LOC646363__V__TF12.1	LOC646363	PC(P-38:5)/PC(O-38:6)	-0.0644059	0.00171759	0.0484302	0.150427
BCKDHA__V__TF22	BCKDHA	TG(52:6)	-0.0644042	0.00118092	0.0393081	0.100072
CCDC91__V__QI5268	CCDC91	PC(P-38:6)/PC(O-38:7)	-0.064404	0.000461292	0.0230908	0.100507
RIMS3__V__QI3711	RIMS3	PC(40:6)	-0.0643998	0.0010159	0.0361313	0.10633
TRAM1L1__V__TF9	TRAM1L1	SM(d18:1/22:0)	-0.0643976	0.00153645	0.0455319	0.103751
DIS3L__V__QI4458	DIS3L	SM(d18:1/24:0)	-0.0643973	0.000632856	0.0276425	0.155666
SERHL__V__QI7299.1	SERHL	N6-acetyllysine	-0.0643965	0.00119451	0.0395531	0.104292
ALKBH3__V__QI7557	ALKBH3	PC(P-40:6)/PC(O-40:7)	-0.064394	0.00160918	0.0467262	0.10201
SCARNA1__V__QI4517	SCARNA1	PE(P-38:5)/PE(O-38:6)	-0.0643921	0.00179825	0.0496899	0.140239
LIPT1__V__QI7269	LIPT1	PE(P-38:4)/PE(O-38:5)	-0.06439	0.00173017	0.048627	0.107931
ZNF394__V__QI3762	ZNF394	PC(38:4)	-0.0643896	0.00118465	0.0393734	0.160986
SLC25A1__V__QI6604	SLC25A1	diacetylspermine	-0.0643846	0.00119972	0.0396492	0.178995
MAGEB1__V__QI9015	MAGEB1	PE(P-40:6)/PE(O-40:7)	-0.0643744	0.00127251	0.0409863	0.209346
PTPN18__V__QI3762	PTPN18	PC(38:4)	-0.0643715	0.00160113	0.0465904	0.157937
DAD1__V__TF19	DAD1	PC(P-38:6)/PC(O-38:7)	-0.0643708	0.00114141	0.0385675	0.108641
IL12A__V__TF6	IL12A	SM(d18:1/16:1)	-0.0643629	0.00156815	0.046055	0.155692
NKD2__V__TF14	NKD2	SM(d18:1/18:1)	-0.0643622	0.0013914	0.0430782	0.18721
GPR124__V__QI4517	GPR124	PE(P-38:5)/PE(O-38:6)	-0.0643618	0.000632938	0.0276442	0.140219
LRRC23__V__AM29	LRRC23	Citrulline	-0.0643616	0.000996319	0.0357319	0.108162
LOC728908__V__QI6604	LOC728908	diacetylspermine	-0.0643616	0.000631725	0.0276147	0.179377
MFSD9__V__TF14	MFSD9	SM(d18:1/18:1)	-0.0643544	0.0009229	0.0342229	0.189227
ACADM__V__QI3592	ACADM	PE(P-38:6)/PE(O-38:7)	-0.064346	0.00017424	0.0131803	0.13236
ZNF394__V__TF13	ZNF394	SM(d18:1/16:1)	-0.0643444	0.0013091	0.0416408	0.140474
LIPT1__V__QI3730	LIPT1	PE(P-38:5)/PE(O-38:6)	-0.0643442	0.000847479	0.0326148	0.121503
ECSIT__V__QI6604	ECSIT	diacetylspermine	-0.0643439	0.00139127	0.0430765	0.178727
LOC646848__V__QI9015	LOC646848	PE(P-40:6)/PE(O-40:7)	-0.0643435	0.000966955	0.0351356	0.209275
LOC645626__V__QI4517	LOC645626	PE(P-38:5)/PE(O-38:6)	-0.0643431	0.000627147	0.0275008	0.141805
CHRNA6__V__TF27	CHRNA6	PC(36:4)_B	-0.0643429	0.00170808	0.0482864	0.143999
POU2AF1__V__QI7334	POU2AF1	C3 carnitine	-0.0643356	2.6648e-05	0.00430623	0.10261
HIRIP3__V__QI4133	HIRIP3	PE(P-36:1)/PE(O-36:2)	-0.0643329	0.0013817	0.0429062	0.13716
SLC6A16__V__TF14	SLC6A16	SM(d18:1/18:1)	-0.0643312	0.00138334	0.0429341	0.187824
FAM155B__V__TF14	FAM155B	SM(d18:1/18:1)	-0.0643294	0.0010421	0.0366531	0.187462
SRD5A3__V__QI3711	SRD5A3	PC(40:6)	-0.0643269	0.000537896	0.0251919	0.110284
LRFN3__V__QI3866	LRFN3	PC(38:3)	-0.0643252	0.000600614	0.0268362	0.129975
CR2__V__QI3762	CR2	PC(38:4)	-0.0643241	0.00134865	0.042327	0.15736
RPS10P3__V__QI3967	RPS10P3	SM(d18:1/20:0)	-0.0643108	0.00042836	0.0221433	0.100908
MID1__V__TF6	MID1	SM(d18:1/16:1)	-0.0643102	0.00106372	0.0370782	0.157296
PWWP2A__V__TF6	PWWP2A	SM(d18:1/16:1)	-0.0643073	0.00103056	0.0364242	0.156583
OR10K2__V__TF9	OR10K2	SM(d18:1/22:0)	-0.0643066	0.00140181	0.0432622	0.103074
PREI3__V__AM19	PREI3	Allantoin	-0.0643023	0.00025432	0.0164236	0.106959
UCHL3__V__QI6188	UCHL3	creatine	-0.064292	0.00146502	0.0443361	0.157566
FAM110A__V__QI6134	FAM110A	TG(52:3)	-0.0642919	0.00174576	0.048873	0.140227
NUP88__V__TF19	NUP88	PC(P-38:6)/PC(O-38:7)	-0.0642806	0.00117191	0.0391351	0.106956
LOC647099__V__QI3866	LOC647099	PC(38:3)	-0.0642762	0.00101893	0.0361944	0.133031
ERAP1__V__QI3762	ERAP1	PC(38:4)	-0.0642729	0.0012031	0.0397101	0.158299
MLH1__V__QI4517	MLH1	PE(P-38:5)/PE(O-38:6)	-0.0642666	0.00165868	0.0475086	0.142604
NFE2L3__V__QI9000	NFE2L3	PE(P-38:6)/PE(O-38:7)	-0.0642665	0.00102797	0.0363724	0.126806
LIN28__V__TF6	LIN28	SM(d18:1/16:1)	-0.0642626	0.00152148	0.0452822	0.155455
LOC646458__V__AM29	LOC646458	Citrulline	-0.0642626	0.000861271	0.0329107	0.108345
WFDC9__V__TF12.1	WFDC9	PC(P-38:5)/PC(O-38:6)	-0.0642599	0.00170541	0.0482452	0.149636
CEBPG__V__QI7557	CEBPG	PC(P-40:6)/PC(O-40:7)	-0.0642592	0.00102125	0.0362398	0.103763
TRIP11__V__TF6	TRIP11	SM(d18:1/16:1)	-0.0642558	0.00137887	0.0428591	0.155695
KRIT1__V__QI9000	KRIT1	PE(P-38:6)/PE(O-38:7)	-0.0642554	0.00125433	0.0406608	0.127818
PIGA__V__QI7557	PIGA	PC(P-40:6)/PC(O-40:7)	-0.0642543	0.000129557	0.011089	0.106143
KIAA0101__V__AM19	KIAA0101	Allantoin	-0.0642511	0.000452206	0.0228414	0.105339
LOC647138__V__AM29	LOC647138	Citrulline	-0.0642503	0.00101949	0.0362049	0.107178
FUT3__V__QI9006	FUT3	PE(P-38:4)/PE(O-38:5)	-0.0642497	0.00140345	0.0432909	0.113556
TGFB2__V__QI3577	TGFB2	SM(d18:1/18:0)	-0.0642497	0.00157225	0.0461225	0.134488
SUCLA2__V__QI3967	SUCLA2	SM(d18:1/20:0)	-0.0642495	0.000233195	0.0156171	0.101
KBTBD4__V__QI9015	KBTBD4	PE(P-40:6)/PE(O-40:7)	-0.064248	0.00167679	0.0477978	0.208752
LOC100169752__V__QI3911	LOC100169752	PE(P-40:6)/PE(O-40:7)	-0.0642473	0.00135192	0.0423845	0.161591
CD96__V__AM19	CD96	Allantoin	-0.0642449	0.000668053	0.0285067	0.10465
B4GALT4__V__TF19	B4GALT4	PC(P-38:6)/PC(O-38:7)	-0.0642422	0.000526648	0.0248885	0.106337
ATP10A__V__QI4517	ATP10A	PE(P-38:5)/PE(O-38:6)	-0.0642381	0.00155601	0.0458578	0.139552
MRPL24__V__QI4537	MRPL24	PE(P-36:4)/PE(O-36:5)	-0.064234	0.000679051	0.0287715	0.121435
RABGEF1__V__QI7375	RABGEF1	PC(P-34:0)/PC(O-34:1)	-0.0642315	0.00075078	0.030456	0.118253
SPAG4L__V__AM29	SPAG4L	Citrulline	-0.064224	0.001507	0.0450449	0.106761
NOP16__V__TF13	NOP16	SM(d18:1/16:1)	-0.0642208	0.000330844	0.0190941	0.142914
HOXA6__V__QI4196	HOXA6	SM(d18:1/22:0)	-0.0642182	0.00161747	0.0468609	0.152271
ADM__V__QI4868	ADM	TG(58:11)	-0.0642147	0.00132182	0.04186	0.117532
POLI__V__TF9	POLI	SM(d18:1/22:0)	-0.0642144	0.000562506	0.0258443	0.103267
OBSCN__V__QI4196	OBSCN	SM(d18:1/22:0)	-0.0642127	0.00162973	0.047054	0.151901
C3orf57__V__AM29	C3orf57	Citrulline	-0.0642116	0.00112159	0.0381892	0.10737
MRP63__V__QI3762	MRP63	PC(38:4)	-0.0642076	0.000569844	0.0260467	0.159767
CSPP1__V__QI9000	CSPP1	PE(P-38:6)/PE(O-38:7)	-0.0642072	0.00172262	0.0485101	0.12844
LOC729047__V__TF6	LOC729047	SM(d18:1/16:1)	-0.0642051	0.000975343	0.0353069	0.156102
ZNF556__V__TF6	ZNF556	SM(d18:1/16:1)	-0.0642014	0.00154492	0.0456742	0.154274
MRPL9__V__QI4196	MRPL9	SM(d18:1/22:0)	-0.0641978	0.00143922	0.0438994	0.153172
MTERF__V__QI3730	MTERF	PE(P-38:5)/PE(O-38:6)	-0.0641975	0.000929826	0.0343642	0.120489
C11orf47__V__TF12.1	C11orf47	PC(P-38:5)/PC(O-38:6)	-0.0641963	0.000229289	0.015469	0.155944
LOC100131094__V__AM29	LOC100131094	Citrulline	-0.0641945	0.00144354	0.0439702	0.107252
CCDC146__V__QI4458	CCDC146	SM(d18:1/24:0)	-0.0641916	0.00100376	0.0358874	0.15398
SNORA17__V__AM29	SNORA17	Citrulline	-0.0641816	0.00132968	0.0419998	0.106619
HP1BP3__V__QI9015	HP1BP3	PE(P-40:6)/PE(O-40:7)	-0.0641781	0.00162992	0.0470574	0.20935
FAM26A__V__AM29	FAM26A	Citrulline	-0.0641771	0.000755336	0.0305632	0.107555
LOC643284__V__QI4868	LOC643284	TG(58:11)	-0.064175	0.00165197	0.0474031	0.11957
LOC645364__V__QI9006	LOC645364	PE(P-38:4)/PE(O-38:5)	-0.0641669	0.00125909	0.0407455	0.114219
CPXM2__V__QI9000	CPXM2	PE(P-38:6)/PE(O-38:7)	-0.0641659	0.00112639	0.038275	0.12596
LOC645393__V__QI9000	LOC645393	PE(P-38:6)/PE(O-38:7)	-0.0641633	0.00155128	0.0457816	0.124507
CYB561D2__V__TF14	CYB561D2	SM(d18:1/18:1)	-0.0641577	0.000583364	0.0263952	0.190843
LOC100130881__V__TF6	LOC100130881	SM(d18:1/16:1)	-0.0641574	0.00130831	0.0416267	0.156737
SFMBT2__V__QI3711	SFMBT2	PC(40:6)	-0.0641562	0.000312468	0.0184769	0.109113
LOC100128975__V__TF12.1	LOC100128975	PC(P-38:5)/PC(O-38:6)	-0.0641542	0.000468257	0.0232839	0.153593
NUP37__V__QI6188	NUP37	creatine	-0.0641406	0.00181222	0.0499037	0.156798
ASPRV1__V__QI6339	ASPRV1	TG(56:9)	-0.064138	0.000846301	0.0325882	0.105394
ALDH16A1__V__QI4133	ALDH16A1	PE(P-36:1)/PE(O-36:2)	-0.0641379	0.000535929	0.0251422	0.139969
CDK4__V__QI4517	CDK4	PE(P-38:5)/PE(O-38:6)	-0.0641314	0.00149479	0.0448403	0.142678
KRIT1__V__QI5598	KRIT1	SM(d18:1/18:0)	-0.0641313	0.000998318	0.0357742	0.156667
ERI1__V__QI3711	ERI1	PC(40:6)	-0.0641286	0.000550943	0.0255371	0.110001
LOC441617__V__AM29	LOC441617	Citrulline	-0.0641283	0.00175686	0.0490497	0.10583
PEX12__V__QI4517	PEX12	PE(P-38:5)/PE(O-38:6)	-0.0641269	0.00131559	0.0417547	0.139521
DCAF10__V__QI4537	DCAF10	PE(P-36:4)/PE(O-36:5)	-0.0641237	0.000951137	0.0348015	0.119749
BLM__V__QI3866	BLM	PC(38:3)	-0.0641234	0.00148473	0.0446715	0.127026
LOC645196__V__AM29	LOC645196	Citrulline	-0.0641169	0.00137407	0.0427744	0.106416
ACADL__V__AM29	ACADL	Citrulline	-0.0641128	0.00164948	0.0473637	0.108506
CRYBB2__V__QI3592	CRYBB2	PE(P-38:6)/PE(O-38:7)	-0.0641124	0.000889312	0.0335174	0.128336
PRKAB2__V__QI9000	PRKAB2	PE(P-38:6)/PE(O-38:7)	-0.0641121	0.000748128	0.0303976	0.128172
ACP6__V__QI4196	ACP6	SM(d18:1/22:0)	-0.0641043	0.000791561	0.0313898	0.154594
MZF1__V__QI6188	MZF1	creatine	-0.0641016	0.00157367	0.0461483	0.158873
LOC644824__V__QI9015	LOC644824	PE(P-40:6)/PE(O-40:7)	-0.0641011	0.00174479	0.0488581	0.207031
SYNC1__V__AM29	SYNC1	Citrulline	-0.0641	0.00175905	0.0490864	0.106094
SCCPDH__V__QI9015	SCCPDH	PE(P-40:6)/PE(O-40:7)	-0.0640968	0.00127176	0.0409727	0.208634
HTRA4__V__TF13	HTRA4	SM(d18:1/16:1)	-0.0640962	0.00154019	0.0455903	0.140141
DEFB4__V__AM29	DEFB4	Citrulline	-0.0640951	0.000616163	0.0272319	0.107701
HSPA14__V__QI3592	HSPA14	PE(P-38:6)/PE(O-38:7)	-0.064094	0.000919862	0.0341583	0.130349
CTNNA3__V__TF13	CTNNA3	SM(d18:1/16:1)	-0.0640848	0.00158607	0.0463462	0.138572
TMEM41B__V__AM19	TMEM41B	Allantoin	-0.0640842	0.000337976	0.0193306	0.108265
GALNT11__V__QI5268	GALNT11	PC(P-38:6)/PC(O-38:7)	-0.0640799	0.000262702	0.0167375	0.102711
BLCAP__V__QI4458	BLCAP	SM(d18:1/24:0)	-0.0640781	0.00138747	0.0430086	0.153808
ZFPM1__V__QI6604	ZFPM1	diacetylspermine	-0.0640717	0.00147805	0.0445544	0.178521
DDX18__V__QI3592	DDX18	PE(P-38:6)/PE(O-38:7)	-0.0640712	0.000879857	0.0333181	0.132445
LOC100132199__V__QI6339	LOC100132199	TG(56:9)	-0.0640712	0.00117552	0.0392063	0.104905
LOC728369__V__AM29	LOC728369	Citrulline	-0.0640708	0.00132165	0.0418575	0.107186
GAGE6__V__AM29	GAGE6	Citrulline	-0.0640619	0.00120507	0.0397486	0.107731
SPAG6__V__QI4517	SPAG6	PE(P-38:5)/PE(O-38:6)	-0.0640589	0.00139184	0.0430847	0.139519
WIPF3__V__AM29	WIPF3	Citrulline	-0.0640557	0.00123405	0.0402891	0.105892
POLR2B__V__QI5704	POLR2B	LPC(24:0)	-0.0640525	0.00181385	0.0499255	0.155903
C9orf21__V__QI9000	C9orf21	PE(P-38:6)/PE(O-38:7)	-0.0640521	0.00126993	0.0409387	0.126963
MRE11A__V__TF7	MRE11A	SM(d18:1/18:1)	-0.0640511	0.000378658	0.0206369	0.213076
TSSC4__V__AM19	TSSC4	Allantoin	-0.0640471	0.00152938	0.0454153	0.104025
ZNF226__V__QI4458	ZNF226	SM(d18:1/24:0)	-0.0640428	0.00139284	0.0431025	0.153964
ZNF479__V__QI9015	ZNF479	PE(P-40:6)/PE(O-40:7)	-0.0640408	0.00125625	0.0406955	0.211102
USP18__V__QI6188	USP18	creatine	-0.0640326	0.00155493	0.0458406	0.158795
LOC100134764__V__TF9	LOC100134764	SM(d18:1/22:0)	-0.0640313	0.00156983	0.0460835	0.101307
SNAG1__V__TF9	SNAG1	SM(d18:1/22:0)	-0.0640313	0.00118813	0.0394339	0.101434
SBDSP__V__QI8939	SBDSP	PE(P-34:1)/PE(O-34:2)	-0.0640216	0.00156372	0.0459832	0.115111
LOC646848__V__TF6	LOC646848	SM(d18:1/16:1)	-0.0640211	0.00110899	0.0379456	0.157638
CCDC127__V__QI3866	CCDC127	PC(38:3)	-0.0640162	0.00177596	0.0493485	0.126966
C3AR1__V__TF26.2	C3AR1	tyrosine	-0.0640078	5.36316e-05	0.00657291	0.100731
LOC646909__V__QI4458	LOC646909	SM(d18:1/24:0)	-0.0640052	5.96293e-07	0.000381962	0.149991
NDUFB4__V__QI9015	NDUFB4	PE(P-40:6)/PE(O-40:7)	-0.0640045	0.00128229	0.0411618	0.208842
SNORD36A__V__QI4196	SNORD36A	SM(d18:1/22:0)	-0.0639936	0.00040799	0.0215307	0.154447
TTYH2__V__AM19	TTYH2	Allantoin	-0.063992	0.0018177	0.0499843	0.104851
BRMS1L__V__QI4517	BRMS1L	PE(P-38:5)/PE(O-38:6)	-0.0639916	0.0011751	0.0391981	0.141568
POLG2__V__QI9015	POLG2	PE(P-40:6)/PE(O-40:7)	-0.0639888	0.000549788	0.0255055	0.210954
XYLT1__V__QI6188	XYLT1	creatine	-0.0639786	1.87566e-05	0.00347829	0.172148
SCAPER__V__QI3711	SCAPER	PC(40:6)	-0.0639784	0.00177247	0.0492952	0.109715
C1orf174__V__AM52	C1orf174	Indole-3-lactic acid	-0.0639749	0.000774295	0.0310025	0.130342
OTUD6A__V__TF6	OTUD6A	SM(d18:1/16:1)	-0.0639715	0.00105962	0.0369964	0.157306
VIPR1__V__QI6188	VIPR1	creatine	-0.0639715	0.000744077	0.0303085	0.161728
BMPR2__V__AM19	BMPR2	Allantoin	-0.0639699	0.000459843	0.0230535	0.106425
GGNBP2__V__QI5268	GGNBP2	PC(P-38:6)/PC(O-38:7)	-0.0639664	0.000718346	0.0297156	0.101182
SEPT13__V__TF6	2023-09-13	SM(d18:1/16:1)	-0.0639645	0.00167867	0.0478274	0.156197
ANGEL1__V__TF6	ANGEL1	SM(d18:1/16:1)	-0.0639622	0.00151136	0.0451184	0.157283
FAM19A5__V__AM29	FAM19A5	Citrulline	-0.0639588	0.00163692	0.047166	0.105522
C6orf85__V__QI4196	C6orf85	SM(d18:1/22:0)	-0.0639562	0.00162289	0.0469466	0.151108
BTF3L4__V__AM19	BTF3L4	Allantoin	-0.0639544	0.00077455	0.0310091	0.106661
DNAJC21__V__QI4517	DNAJC21	PE(P-38:5)/PE(O-38:6)	-0.0639539	0.00104029	0.0366166	0.143574
PPAPDC1B__V__QI3762	PPAPDC1B	PC(38:4)	-0.0639495	3.15779e-05	0.00477367	0.163289
LOC728100__V__QI9015	LOC728100	PE(P-40:6)/PE(O-40:7)	-0.0639467	0.00172965	0.0486201	0.209583
PCDHB14__V__QI3762	PCDHB14	PC(38:4)	-0.063945	9.96312e-05	0.00950082	0.1619
TMEM116__V__QI4517	TMEM116	PE(P-38:5)/PE(O-38:6)	-0.0639448	0.000448866	0.0227401	0.144528
LOC728014__V__QI3739	LOC728014	PE(P-36:3)/PE(O-36:4)	-0.0639368	0.00063115	0.0275995	0.118368
PRKACB__V__AM29	PRKACB	Citrulline	-0.0639331	0.00155321	0.0458113	0.106717
LOC100133111__V__TF6	LOC100133111	SM(d18:1/16:1)	-0.0639315	0.00126256	0.0408091	0.156479
ATP7A__V__AM19	ATP7A	Allantoin	-0.0639308	0.00141572	0.0435025	0.106362
PPAPDC1B__V__QI7269	PPAPDC1B	PE(P-38:4)/PE(O-38:5)	-0.0639262	0.000554701	0.0256378	0.109743
CLPS__V__TF9	CLPS	SM(d18:1/22:0)	-0.0639238	0.00142693	0.0436939	0.101811
ZNF548__V__AM19	ZNF548	Allantoin	-0.0639211	0.00161138	0.04676	0.105985
PON3__V__QI3762	PON3	PC(38:4)	-0.0639205	0.0013685	0.0426754	0.15892
PCDHB14__V__QI9015	PCDHB14	PE(P-40:6)/PE(O-40:7)	-0.0639178	3.41519e-05	0.00500544	0.215324
LYPD6B__V__QI9000	LYPD6B	PE(P-38:6)/PE(O-38:7)	-0.0639152	0.000785557	0.0312584	0.128125
ACOT6__V__AM29	ACOT6	Citrulline	-0.0639152	0.00139092	0.0430706	0.10623
MYH14__V__TF6	MYH14	SM(d18:1/16:1)	-0.063912	0.000753761	0.0305259	0.155983
WDR46__V__QI7557	WDR46	PC(P-40:6)/PC(O-40:7)	-0.0639069	0.000451309	0.0228134	0.104174
EEF2K__V__QI3866	EEF2K	PC(38:3)	-0.0639045	0.00165639	0.0474705	0.128613
ELAVL4__V__TF6	ELAVL4	SM(d18:1/16:1)	-0.063901	0.0014511	0.044102	0.156726
TYW1B__V__QI7269	TYW1B	PE(P-38:4)/PE(O-38:5)	-0.063898	0.00128999	0.0412947	0.108312
CHPF__V__TF6	CHPF	SM(d18:1/16:1)	-0.0638962	0.00177716	0.049367	0.155656
C1orf110__V__QI3762	C1orf110	PC(38:4)	-0.0638889	2.21384e-05	0.00384403	0.159364
LOC642863__V__QI9015	LOC642863	PE(P-40:6)/PE(O-40:7)	-0.0638869	0.00154852	0.045734	0.207328
LOC653344__V__TF19	LOC653344	PC(P-38:6)/PC(O-38:7)	-0.0638867	0.000558164	0.0257264	0.106902
BIRC6__V__QI3730	BIRC6	PE(P-38:5)/PE(O-38:6)	-0.0638863	0.00180146	0.0497408	0.119698
LOC390880__V__TF6	LOC390880	SM(d18:1/16:1)	-0.0638862	0.00123133	0.0402363	0.158604
LOC642921__V__QI3711	LOC642921	PC(40:6)	-0.0638844	0.000202075	0.0143715	0.111617
IGFBP5__V__TF12.1	IGFBP5	PC(P-38:5)/PC(O-38:6)	-0.0638818	0.0016905	0.0480115	0.149985
IL2RG__V__QI6188	IL2RG	creatine	-0.0638789	0.00127189	0.0409756	0.158828
LOC100132901__V__QI9015	LOC100132901	PE(P-40:6)/PE(O-40:7)	-0.0638787	0.00114053	0.0385498	0.209519
GLDN__V__AM19	GLDN	Allantoin	-0.0638785	0.0015661	0.0460246	0.102224
GTPBP4__V__QI3645	GTPBP4	PE(P-36:4)/PE(O-36:5)	-0.063878	0.000341615	0.0194502	0.114639
ZCCHC7__V__QI3592	ZCCHC7	PE(P-38:6)/PE(O-38:7)	-0.0638684	0.000431918	0.0222455	0.131487
MKX__V__QI4517	MKX	PE(P-38:5)/PE(O-38:6)	-0.0638668	0.00123978	0.0403947	0.14066
SNORD93__V__TF6	SNORD93	SM(d18:1/16:1)	-0.0638642	0.00151094	0.0451118	0.154646
KIAA1271__V__TF9	KIAA1271	SM(d18:1/22:0)	-0.0638484	0.00105095	0.0368277	0.104835
FLJ37201__V__AM29	FLJ37201	Citrulline	-0.0638473	0.00130942	0.0416465	0.108241
KIAA0776__V__QI9006	KIAA0776	PE(P-38:4)/PE(O-38:5)	-0.0638457	0.00180138	0.0497399	0.113356
HOXA4__V__AM29	HOXA4	Citrulline	-0.0638433	0.00112683	0.038284	0.106631
PHKB__V__QI8939	PHKB	PE(P-34:1)/PE(O-34:2)	-0.0638412	0.000424757	0.0220358	0.119117
LOC644371__V__QI9015	LOC644371	PE(P-40:6)/PE(O-40:7)	-0.0638397	0.000504879	0.0242949	0.210349
PDHX__V__QI4568	PDHX	PE(P-36:2)/PE(O-36:3)	-0.0638395	0.00177734	0.0493697	0.164681
NRF1__V__TF6	NRF1	SM(d18:1/16:1)	-0.063836	0.0015753	0.0461738	0.154103
MKX__V__AM29	MKX	Citrulline	-0.0638357	0.000830917	0.0322529	0.110467
C12orf29__V__AM19	C12orf29	Allantoin	-0.0638345	0.000100756	0.00956276	0.106357
OR2T35__V__TF6	OR2T35	SM(d18:1/16:1)	-0.0638311	0.00178636	0.0495036	0.158407
IMMT__V__QI3866	IMMT	PC(38:3)	-0.0638255	0.00142761	0.0437057	0.130487
MIPEP__V__AM29	MIPEP	Citrulline	-0.0638234	0.00114136	0.0385667	0.106748
TNFRSF10A__V__AM19	TNFRSF10A	Allantoin	-0.0638227	0.00136787	0.0426656	0.103488
ABCB4__V__QI9015	ABCB4	PE(P-40:6)/PE(O-40:7)	-0.0638217	0.000777306	0.0310749	0.20824
LOC644128__V__TF6	LOC644128	SM(d18:1/16:1)	-0.0638212	0.000758359	0.0306348	0.156891
LOC401252__V__TF9	LOC401252	SM(d18:1/22:0)	-0.063821	8.76627e-09	2.20096e-05	0.108797
C22orf40__V__QI7375	C22orf40	PC(P-34:0)/PC(O-34:1)	-0.0638191	0.00128122	0.0411415	0.116662
FAM76A__V__QI4196	FAM76A	SM(d18:1/22:0)	-0.0638182	0.000605128	0.0269559	0.153731
MLF1__V__QI9015	MLF1	PE(P-40:6)/PE(O-40:7)	-0.0638179	0.00131159	0.0416864	0.209549
PHKB__V__QI9015	PHKB	PE(P-40:6)/PE(O-40:7)	-0.0638178	3.49547e-05	0.00507598	0.214452
SLC26A6__V__QI3967	SLC26A6	SM(d18:1/20:0)	-0.0638178	0.000215363	0.0149125	0.100231
LOC645323__V__TF27	LOC645323	PC(36:4)_B	-0.0638173	0.00131478	0.0417412	0.145454
NCBP2__V__QI3592	NCBP2	PE(P-38:6)/PE(O-38:7)	-0.0638025	0.00131711	0.041783	0.129538
UBR2__V__QI3711	UBR2	PC(40:6)	-0.0638019	0.000501563	0.0242019	0.110444
MRE11A__V__QI4458	MRE11A	SM(d18:1/24:0)	-0.0637993	0.0010322	0.0364553	0.152938
BMP8A__V__QI3577	BMP8A	SM(d18:1/18:0)	-0.063798	0.00180743	0.0498284	0.135122
CHAF1A__V__QI4196	CHAF1A	SM(d18:1/22:0)	-0.0637969	0.00143689	0.0438595	0.154827
LHPP__V__QI7334	LHPP	C3 carnitine	-0.0637931	3.68097e-05	0.00523579	0.101858
AMMECR1__V__AM19	AMMECR1	Allantoin	-0.0637927	0.000910647	0.0339615	0.101562
ZNF526__V__QI7557	ZNF526	PC(P-40:6)/PC(O-40:7)	-0.0637896	8.61602e-05	0.00871433	0.108109
TSPAN3__V__QI3592	TSPAN3	PE(P-38:6)/PE(O-38:7)	-0.0637892	0.00151988	0.0452535	0.128886
LOC642639__V__TF14	LOC642639	SM(d18:1/18:1)	-0.0637891	0.00139196	0.0430864	0.188134
DDX10__V__QI3866	DDX10	PC(38:3)	-0.0637881	0.00154425	0.0456632	0.128685
CUL2__V__QI9000	CUL2	PE(P-38:6)/PE(O-38:7)	-0.0637871	0.00135612	0.042457	0.128436
LOC401957__V__TF6	LOC401957	SM(d18:1/16:1)	-0.0637807	0.00130896	0.0416385	0.157386
RIPK2__V__QI3967	RIPK2	SM(d18:1/20:0)	-0.0637761	0.00126031	0.0407682	0.100608
MPHOSPH8__V__QI3592	MPHOSPH8	PE(P-38:6)/PE(O-38:7)	-0.0637753	0.00147499	0.0445051	0.129394
NOP2__V__QI3862	NOP2	PE(P-34:1)/PE(O-34:2)	-0.0637703	0.00103358	0.0364836	0.109497
C7orf50__V__AM19	C7orf50	Allantoin	-0.0637702	0.00102438	0.0363001	0.106388
C14orf64__V__QI4568	C14orf64	PE(P-36:2)/PE(O-36:3)	-0.0637674	0.00178949	0.0495525	0.164691
LOC100128474__V__QI4517	LOC100128474	PE(P-38:5)/PE(O-38:6)	-0.0637626	0.00095234	0.0348278	0.14096
TAP2__V__AM19	TAP2	Allantoin	-0.0637621	0.00141607	0.0435095	0.103619
C1orf125__V__QI9015	C1orf125	PE(P-40:6)/PE(O-40:7)	-0.0637617	0.00167436	0.0477593	0.209907
RGS8__V__QI9015	RGS8	PE(P-40:6)/PE(O-40:7)	-0.0637603	0.000431874	0.0222446	0.209564
LOC645287__V__AM29	LOC645287	Citrulline	-0.0637602	0.00134188	0.0422117	0.105547
SNRNP200__V__AM52	SNRNP200	Indole-3-lactic acid	-0.0637599	0.00145655	0.0441914	0.12728
LOC644019__V__TF9	LOC644019	SM(d18:1/22:0)	-0.0637596	0.000827407	0.0321762	0.104524
LOC646296__V__AM29	LOC646296	Citrulline	-0.0637507	0.000833626	0.0323101	0.107895
AHCYL1__V__QI6372	AHCYL1	TG(54:8)	-0.0637491	0.00131845	0.0418039	0.104908
NUDT21__V__QI4196	NUDT21	SM(d18:1/22:0)	-0.0637484	0.00178939	0.049551	0.152407
TPRKB__V__AM29	TPRKB	Citrulline	-0.0637454	0.00161132	0.0467585	0.106608
RPP21__V__QI7557	RPP21	PC(P-40:6)/PC(O-40:7)	-0.0637386	0.00096347	0.0350582	0.10575
C17orf60__V__QI7557	C17orf60	PC(P-40:6)/PC(O-40:7)	-0.0637379	0.000133562	0.0112878	0.104398
MPHOSPH8__V__TF19	MPHOSPH8	PC(P-38:6)/PC(O-38:7)	-0.0637348	0.000988239	0.035568	0.106893
LOC645033__V__QI3762	LOC645033	PC(38:4)	-0.0637343	0.00130834	0.0416269	0.159917
LTV1__V__QI5268	LTV1	PC(P-38:6)/PC(O-38:7)	-0.0637334	0.000308991	0.0183624	0.101738
LOC645563__V__QI5598	LOC645563	SM(d18:1/18:0)	-0.063732	0.000963243	0.0350536	0.154788
TMEM87B__V__QI4458	TMEM87B	SM(d18:1/24:0)	-0.0637264	0.000946732	0.0347121	0.152605
LOC645410__V__AM29	LOC645410	Citrulline	-0.0637256	0.000406942	0.0215015	0.108256
SLIT3__V__TF12.1	SLIT3	PC(P-38:5)/PC(O-38:6)	-0.0637253	0.00103572	0.036527	0.150165
LOC643378__V__AM29	LOC643378	Citrulline	-0.063723	0.00164146	0.0472405	0.106658
SNX4__V__QI5268	SNX4	PC(P-38:6)/PC(O-38:7)	-0.0637203	5.83836e-05	0.00691168	0.103306
STOX2__V__QI9000	STOX2	PE(P-38:6)/PE(O-38:7)	-0.0637127	0.00125687	0.0407083	0.126608
SNHG7__V__AM19	SNHG7	Allantoin	-0.0637115	0.00132536	0.0419214	0.103553
HELQ__V__QI9006	HELQ	PE(P-38:4)/PE(O-38:5)	-0.0637113	0.000505666	0.0243168	0.116986
LOC643090__V__TF9	LOC643090	SM(d18:1/22:0)	-0.063711	0.00132534	0.041921	0.101643
PRKACG__V__TF27	PRKACG	PC(36:4)_B	-0.0637049	0.00167152	0.0477155	0.144002
NDUFAF1__V__QI3866	NDUFAF1	PC(38:3)	-0.0637035	0.001747	0.0488932	0.12885
POLR1C__V__QI3730	POLR1C	PE(P-38:5)/PE(O-38:6)	-0.0637035	0.000695922	0.0291776	0.122688
GBAS__V__QI3645	GBAS	PE(P-36:4)/PE(O-36:5)	-0.0637031	0.00122282	0.0400804	0.11221
DTNB__V__TF14	DTNB	SM(d18:1/18:1)	-0.0637012	0.00154214	0.0456244	0.189789
C21orf91__V__QI3730	C21orf91	PE(P-38:5)/PE(O-38:6)	-0.0636968	0.00168123	0.0478671	0.120078
WBSCR27__V__QI4517	WBSCR27	PE(P-38:5)/PE(O-38:6)	-0.0636965	0.000665112	0.0284336	0.140836
LOC85391__V__TF9	LOC85391	SM(d18:1/22:0)	-0.0636917	0.00162971	0.047054	0.101889
HERC5__V__QI4868	HERC5	TG(58:11)	-0.0636901	0.000291252	0.0177594	0.115771
ZNF296__V__QI6604	ZNF296	diacetylspermine	-0.0636863	0.00171795	0.048436	0.178098
LOC653105__V__QI3730	LOC653105	PE(P-38:5)/PE(O-38:6)	-0.0636862	0.00143688	0.0438595	0.119671
LOC643566__V__QI9006	LOC643566	PE(P-38:4)/PE(O-38:5)	-0.0636842	0.00167179	0.0477205	0.112833
CCDC56__V__QI3739	CCDC56	PE(P-36:3)/PE(O-36:4)	-0.0636842	0.00160863	0.0467175	0.115817
C4orf14__V__QI9015	C4orf14	PE(P-40:6)/PE(O-40:7)	-0.0636828	0.000608148	0.0270339	0.211455
LOC642864__V__TF9	LOC642864	SM(d18:1/22:0)	-0.0636806	0.00143544	0.0438359	0.100968
CCDC110__V__QI9015	CCDC110	PE(P-40:6)/PE(O-40:7)	-0.0636791	0.000452784	0.0228583	0.209423
UBA3__V__QI3967	UBA3	SM(d18:1/20:0)	-0.063675	1.20597e-05	0.0026474	0.102088
LOC644957__V__QI4517	LOC644957	PE(P-38:5)/PE(O-38:6)	-0.0636742	0.00136315	0.0425812	0.139474
SNRNP27__V__TF19	SNRNP27	PC(P-38:6)/PC(O-38:7)	-0.0636739	0.000328855	0.0190245	0.107171
BRD9__V__QI3711	BRD9	PC(40:6)	-0.0636691	0.000897602	0.0336942	0.109513
LOC642685__V__QI9015	LOC642685	PE(P-40:6)/PE(O-40:7)	-0.0636689	0.00104939	0.0367978	0.207676
GALNT4__V__AM19	GALNT4	Allantoin	-0.063665	5.08987e-05	0.00636717	0.105653
SND1__V__QI6604	SND1	diacetylspermine	-0.0636646	0.00141781	0.0435369	0.178785
IBSP__V__QI4517	IBSP	PE(P-38:5)/PE(O-38:6)	-0.0636645	0.0011318	0.038379	0.141992
ACSL4__V__QI6339	ACSL4	TG(56:9)	-0.063659	0.0017106	0.0483225	0.10267
IL1F5__V__QI9006	IL1F5	PE(P-38:4)/PE(O-38:5)	-0.0636586	0.00154032	0.0455929	0.112549
OAS3__V__QI6188	OAS3	creatine	-0.0636567	0.000663467	0.0283939	0.159436
C14orf70__V__QI9015	C14orf70	PE(P-40:6)/PE(O-40:7)	-0.0636555	0.00126573	0.040864	0.206911
CPSF4__V__QI3968	CPSF4	PE(P-36:2)/PE(O-36:3)	-0.0636547	0.00164797	0.0473396	0.14929
CCDC45__V__QI3592	CCDC45	PE(P-38:6)/PE(O-38:7)	-0.0636525	0.00124241	0.0404423	0.13104
LOC644231__V__QI9015	LOC644231	PE(P-40:6)/PE(O-40:7)	-0.0636511	0.00162485	0.0469764	0.207517
LOC642564__V__AM29	LOC642564	Citrulline	-0.0636487	0.00098785	0.0355602	0.106962
RP1__V__QI9006	RP1	PE(P-38:4)/PE(O-38:5)	-0.0636487	0.00119636	0.0395874	0.114396
ANKMY1__V__AM19	ANKMY1	Allantoin	-0.0636484	0.000306732	0.0182888	0.1049
TEX13A__V__QI4517	TEX13A	PE(P-38:5)/PE(O-38:6)	-0.0636473	0.00103341	0.0364801	0.140114
RBAK__V__TF9	RBAK	SM(d18:1/22:0)	-0.0636455	1.31847e-06	0.000640925	0.101318
KRT18P30__V__QI4517	KRT18P30	PE(P-38:5)/PE(O-38:6)	-0.0636443	0.00153791	0.0455529	0.138929
ADCK2__V__QI3866	ADCK2	PC(38:3)	-0.0636441	0.0017475	0.0489018	0.128037
CREB5__V__QI9015	CREB5	PE(P-40:6)/PE(O-40:7)	-0.0636433	0.000831488	0.0322637	0.21023
PRIM1__V__QI4517	PRIM1	PE(P-38:5)/PE(O-38:6)	-0.0636409	0.000438084	0.022429	0.14346
ZCCHC24__V__TF13	ZCCHC24	SM(d18:1/16:1)	-0.0636407	0.000860824	0.032902	0.139923
CAND1__V__AM19	CAND1	Allantoin	-0.0636389	0.000858587	0.0328513	0.10526
LOC441249__V__TF6	LOC441249	SM(d18:1/16:1)	-0.0636371	0.000872448	0.0331602	0.156987
ZNF621__V__AM19	ZNF621	Allantoin	-0.0636285	0.000831552	0.0322651	0.104506
AKAP9__V__QI4458	AKAP9	SM(d18:1/24:0)	-0.0636281	0.000258939	0.0165937	0.157111
CATSPER1__V__QI3866	CATSPER1	PC(38:3)	-0.0636239	0.00139882	0.043208	0.13028
CTAGE4__V__QI9015	CTAGE4	PE(P-40:6)/PE(O-40:7)	-0.0636178	0.000781443	0.0311655	0.208726
AXIN2__V__QI7557	AXIN2	PC(P-40:6)/PC(O-40:7)	-0.0636171	6.17407e-05	0.00715077	0.106786
NOP16__V__QI3967	NOP16	SM(d18:1/20:0)	-0.0636169	0.00119332	0.0395314	0.101381
NEXN__V__QI3577	NEXN	SM(d18:1/18:0)	-0.0636153	0.00161884	0.0468809	0.135984
LOC401296__V__QI4458	LOC401296	SM(d18:1/24:0)	-0.0636142	0.00151563	0.0451874	0.152202
TTC8__V__TF9	TTC8	SM(d18:1/22:0)	-0.0636131	0.000130639	0.0111415	0.107152
PLA2G4C__V__AM19	PLA2G4C	Allantoin	-0.0636123	4.81093e-05	0.00615592	0.107009
TSNAXIP1__V__TF12.1	TSNAXIP1	PC(P-38:5)/PC(O-38:6)	-0.0636106	0.00128107	0.0411378	0.150202
LOC728037__V__QI3577	LOC728037	SM(d18:1/18:0)	-0.0636079	0.00127666	0.0410589	0.136728
NSUN3__V__QI4458	NSUN3	SM(d18:1/24:0)	-0.063603	0.00177428	0.0493247	0.152111
LOC100131980__V__QI9015	LOC100131980	PE(P-40:6)/PE(O-40:7)	-0.063602	3.53455e-05	0.0051105	0.212656
LOC728517__V__QI3866	LOC728517	PC(38:3)	-0.0636006	0.00147761	0.0445479	0.132984
LOC728247__V__AM29	LOC728247	Citrulline	-0.0635899	0.00154594	0.0456897	0.107534
BARX1__V__QI9015	BARX1	PE(P-40:6)/PE(O-40:7)	-0.0635892	0.000825976	0.0321432	0.208387
LGTN__V__QI9000	LGTN	PE(P-38:6)/PE(O-38:7)	-0.0635848	0.001214	0.0399181	0.128059
TSPAN3__V__QI5268	TSPAN3	PC(P-38:6)/PC(O-38:7)	-0.0635828	0.000785156	0.0312482	0.100468
TBC1D9__V__AM19	TBC1D9	Allantoin	-0.0635807	0.000117385	0.010466	0.105608
GTF2H3__V__QI4517	GTF2H3	PE(P-38:5)/PE(O-38:6)	-0.0635714	0.00133459	0.0420867	0.141372
WASH3P__V__QI4196	WASH3P	SM(d18:1/22:0)	-0.0635697	0.00158101	0.0462621	0.150661
SNAPC4__V__QI3711	SNAPC4	PC(40:6)	-0.0635687	0.000409852	0.0215868	0.110165
FYCO1__V__AM29	FYCO1	Citrulline	-0.0635619	0.000773787	0.0309911	0.108543
LOC100134687__V__TF27	LOC100134687	PC(36:4)_B	-0.0635566	0.00122679	0.0401522	0.144727
LOC645176__V__AM29	LOC645176	Citrulline	-0.0635558	0.00153669	0.0455348	0.107301
PPPDE1__V__QI5704	PPPDE1	LPC(24:0)	-0.0635544	0.00177638	0.049355	0.156163
LOC729957__V__QI9006	LOC729957	PE(P-38:4)/PE(O-38:5)	-0.0635541	0.00171683	0.0484184	0.113204
SPATA13__V__TF7	SPATA13	SM(d18:1/18:1)	-0.0635477	0.00152723	0.0453802	0.222759
AFG3L1__V__QI3730	AFG3L1	PE(P-38:5)/PE(O-38:6)	-0.0635457	0.000515986	0.0245978	0.121979
LMO1__V__QI9015	LMO1	PE(P-40:6)/PE(O-40:7)	-0.0635452	0.0011366	0.0384747	0.207221
CGB1__V__AM29	CGB1	Citrulline	-0.0635403	0.000845432	0.0325699	0.106824
DNAJC7__V__TF19	DNAJC7	PC(P-38:6)/PC(O-38:7)	-0.063539	0.00124316	0.040454	0.10473
MS4A1__V__QI4458	MS4A1	SM(d18:1/24:0)	-0.0635385	6.08308e-06	0.00172405	0.159776
STK24__V__QI9006	STK24	PE(P-38:4)/PE(O-38:5)	-0.0635383	0.000985268	0.0355114	0.113745
KRTCAP2__V__QI4014	KRTCAP2	PC(38:2)	-0.0635371	6.29574e-07	0.00039484	0.101671
ANKRD16__V__TF14	ANKRD16	SM(d18:1/18:1)	-0.0635361	0.00112303	0.0382143	0.188319
TPM2__V__QI3866	TPM2	PC(38:3)	-0.0635359	3.5335e-06	0.0012206	0.135974
LOC100188949__V__TF6	LOC100188949	SM(d18:1/16:1)	-0.063535	0.000495013	0.0240281	0.160566
SUSD3__V__QI3739	SUSD3	PE(P-36:3)/PE(O-36:4)	-0.0635297	0.0012868	0.0412414	0.116433
CHPF2__V__QI3711	CHPF2	PC(40:6)	-0.0635293	0.00145253	0.0441261	0.107053
ARHGEF16__V__AM29	ARHGEF16	Citrulline	-0.063529	0.00165923	0.0475186	0.104235
C2orf76__V__TF13	C2orf76	SM(d18:1/16:1)	-0.0635284	0.00129305	0.0413506	0.139168
AIRE__V__TF9	AIRE	SM(d18:1/22:0)	-0.0635279	0.00121999	0.0400282	0.102328
GRXCR1__V__TF9	GRXCR1	SM(d18:1/22:0)	-0.063525	0.00102798	0.0363724	0.101763
C1orf226__V__TF12.1	C1orf226	PC(P-38:5)/PC(O-38:6)	-0.0635191	0.000770382	0.0309137	0.151702
AKTIP__V__QI3739	AKTIP	PE(P-36:3)/PE(O-36:4)	-0.0635153	0.0011405	0.0385494	0.117071
PIGS__V__QI4133	PIGS	PE(P-36:1)/PE(O-36:2)	-0.0635136	0.000454715	0.0229122	0.140015
TMEM218__V__QI9000	TMEM218	PE(P-38:6)/PE(O-38:7)	-0.0635112	0.00181572	0.0499534	0.130568
VCX__V__QI9015	VCX	PE(P-40:6)/PE(O-40:7)	-0.0635108	0.00168359	0.0479045	0.208287
COL9A2__V__QI6604	COL9A2	diacetylspermine	-0.0635052	0.00112181	0.0381936	0.177838
CCL2__V__QI3711	CCL2	PC(40:6)	-0.0635051	0.000477175	0.0235319	0.106888
HTR7__V__QI4458	HTR7	SM(d18:1/24:0)	-0.0635045	0.00152479	0.0453372	0.151394
CHMP2B__V__AM19	CHMP2B	Allantoin	-0.0635031	0.000590126	0.0265647	0.104651
PRPS1__V__QI6372	PRPS1	TG(54:8)	-0.0635021	0.0013226	0.0418728	0.104707
POTEE__V__QI6604	POTEE	diacetylspermine	-0.0634973	0.00154539	0.0456812	0.176992
GTPBP10__V__QI4517	GTPBP10	PE(P-38:5)/PE(O-38:6)	-0.0634894	0.00149752	0.0448843	0.140945
TADA2B__V__QI3577	TADA2B	SM(d18:1/18:0)	-0.0634891	0.000916617	0.0340914	0.139393
TAPBPL__V__QI3866	TAPBPL	PC(38:3)	-0.0634782	0.00180006	0.0497184	0.130777
SASH1__V__TF9	SASH1	SM(d18:1/22:0)	-0.0634765	0.00099541	0.0357116	0.103261
HNRNPR__V__QI6188	HNRNPR	creatine	-0.0634701	0.000723638	0.0298335	0.160109
ZNF260__V__AM19	ZNF260	Allantoin	-0.0634685	0.00100499	0.0359127	0.105786
C9orf106__V__TF19	C9orf106	PC(P-38:6)/PC(O-38:7)	-0.0634671	0.00101408	0.036096	0.10389
LOC729123__V__TF7	LOC729123	SM(d18:1/18:1)	-0.063467	0.000621529	0.0273635	0.212003
PLGLB1__V__QI4517	PLGLB1	PE(P-38:5)/PE(O-38:6)	-0.0634655	0.00140365	0.0432939	0.139039
NF1__V__QI9015	NF1	PE(P-40:6)/PE(O-40:7)	-0.0634648	0.00149031	0.0447619	0.209634
FOXR1__V__QI3762	FOXR1	PC(38:4)	-0.0634637	0.00146673	0.0443641	0.161324
CETN1__V__QI3762	CETN1	PC(38:4)	-0.0634627	0.00164405	0.0472813	0.157457
CHUK__V__QI3967	CHUK	SM(d18:1/20:0)	-0.0634601	0.000169773	0.0129846	0.100343
SBF1__V__QI3866	SBF1	PC(38:3)	-0.0634472	0.00133307	0.0420592	0.131302
CD244__V__QI7557	CD244	PC(P-40:6)/PC(O-40:7)	-0.0634471	0.000146966	0.0119304	0.104415
NAGS__V__QI3762	NAGS	PC(38:4)	-0.063447	0.000633892	0.0276688	0.160169
DIS3L__V__QI3967	DIS3L	SM(d18:1/20:0)	-0.0634459	0.000539934	0.0252478	0.101533
LOC100134739__V__TF27	LOC100134739	PC(36:4)_B	-0.0634445	0.00181143	0.0498906	0.143013
SNORA70B__V__TF12.1	SNORA70B	PC(P-38:5)/PC(O-38:6)	-0.0634445	0.0017336	0.0486819	0.150366
TUB__V__TF6	TUB	SM(d18:1/16:1)	-0.0634439	0.00089458	0.0336311	0.159125
DNAJB8__V__TF9	DNAJB8	SM(d18:1/22:0)	-0.0634432	0.00167814	0.04782	0.102444
SNORA6__V__TF6	SNORA6	SM(d18:1/16:1)	-0.0634419	0.000401334	0.0213299	0.159293
EXOSC2__V__QI4196	EXOSC2	SM(d18:1/22:0)	-0.0634263	0.00137044	0.0427091	0.152299
TRAF3__V__QI4517	TRAF3	PE(P-38:5)/PE(O-38:6)	-0.0634226	0.000794799	0.0314636	0.142507
PLS1__V__QI4537	PLS1	PE(P-36:4)/PE(O-36:5)	-0.0634226	0.000841999	0.032494	0.119306
RAD23B__V__TF9	RAD23B	SM(d18:1/22:0)	-0.0634194	0.00161584	0.0468346	0.102105
SULT1B1__V__QI9000	SULT1B1	PE(P-38:6)/PE(O-38:7)	-0.0634187	0.00101563	0.0361255	0.127184
LOC390349__V__AM29	LOC390349	Citrulline	-0.0634177	0.00142074	0.0435873	0.110002
LOC100133118__V__AM29	LOC100133118	Citrulline	-0.0634148	0.00163484	0.0471319	0.105899
MYL9__V__QI6604	MYL9	diacetylspermine	-0.0634143	0.000283455	0.0174773	0.178476
LOC641705__V__QI3711	LOC641705	PC(40:6)	-0.0634143	0.000913582	0.0340252	0.107445
LOC729692__V__QI3967	LOC729692	SM(d18:1/20:0)	-0.063413	8.34786e-05	0.00855138	0.101147
C20orf195__V__QI9015	C20orf195	PE(P-40:6)/PE(O-40:7)	-0.0634125	0.00110974	0.0379595	0.208818
LZIC__V__QI3762	LZIC	PC(38:4)	-0.0634115	0.00175544	0.0490265	0.159953
MORC2__V__QI3862	MORC2	PE(P-34:1)/PE(O-34:2)	-0.0634105	0.00164354	0.0472718	0.107201
LOC728908__V__QI6188	LOC728908	creatine	-0.0634097	0.000338609	0.0193503	0.161186
ZCWPW1__V__QI3730	ZCWPW1	PE(P-38:5)/PE(O-38:6)	-0.063408	0.00108789	0.037538	0.12113
ZCCHC17__V__QI5268	ZCCHC17	PC(P-38:6)/PC(O-38:7)	-0.0634061	0.000383102	0.0207686	0.100867
LOC653080__V__TF9	LOC653080	SM(d18:1/22:0)	-0.0634044	0.00104339	0.0366786	0.103059
HTRA4__V__TF12.1	HTRA4	PC(P-38:5)/PC(O-38:6)	-0.0633977	0.0017383	0.0487575	0.151672
FLJ10781__V__TF9	FLJ10781	SM(d18:1/22:0)	-0.0633956	0.00116745	0.0390512	0.100815
TXNDC6__V__TF12.1	TXNDC6	PC(P-38:5)/PC(O-38:6)	-0.063395	0.000496468	0.0240657	0.151673
ARMCX1__V__QI4517	ARMCX1	PE(P-38:5)/PE(O-38:6)	-0.0633931	0.00083934	0.0324359	0.14154
DLC1__V__QI6604	DLC1	diacetylspermine	-0.063392	0.000893271	0.0336029	0.177119
MYB__V__QI3645	MYB	PE(P-36:4)/PE(O-36:5)	-0.0633904	0.00111416	0.0380438	0.111872
ZNF793__V__QI4196	ZNF793	SM(d18:1/22:0)	-0.0633859	0.00116566	0.0390171	0.153312
UAP1L1__V__QI3911	UAP1L1	PE(P-40:6)/PE(O-40:7)	-0.0633858	0.00141431	0.0434773	0.160405
HLA.DQA2__V__TF27	HLA.DQA2	PC(36:4)_B	-0.0633832	0.000819066	0.0319884	0.144954
DKFZp686O24166__V__TF12.1	DKFZp686O24166	PC(P-38:5)/PC(O-38:6)	-0.0633821	0.00120201	0.039691	0.151368
SCFD1__V__QI5268	SCFD1	PC(P-38:6)/PC(O-38:7)	-0.0633805	0.00027015	0.0170087	0.103232
LOC100133273__V__QI4868	LOC100133273	TG(58:11)	-0.063379	0.000353303	0.0198349	0.121512
TMEM202__V__TF27	TMEM202	PC(36:4)_B	-0.063376	0.00172108	0.0484861	0.144948
LOC728334__V__AM29	LOC728334	Citrulline	-0.0633714	0.00145159	0.0441114	0.105973
RALA__V__TF19	RALA	PC(P-38:6)/PC(O-38:7)	-0.0633696	0.00100969	0.0360105	0.106824
LARP7__V__QI3967	LARP7	SM(d18:1/20:0)	-0.0633651	2.23981e-06	0.00090803	0.105233
SNHG3.RCC1__V__QI9000	SNHG3.RCC1	PE(P-38:6)/PE(O-38:7)	-0.0633601	0.000435797	0.0223612	0.129514
LOC100132288__V__AM52	LOC100132288	Indole-3-lactic acid	-0.063357	0.000145493	0.011862	0.131517
MFSD1__V__AM19	MFSD1	Allantoin	-0.0633556	0.000905984	0.0338686	0.105872
FSCB__V__QI9015	FSCB	PE(P-40:6)/PE(O-40:7)	-0.0633516	0.00168342	0.0479028	0.210781
COL17A1__V__TF7	COL17A1	SM(d18:1/18:1)	-0.0633515	0.00130141	0.0415004	0.20887
CAPRIN2__V__QI4568	CAPRIN2	PE(P-36:2)/PE(O-36:3)	-0.0633434	0.00060543	0.026964	0.167102
CGB1__V__TF6	CGB1	SM(d18:1/16:1)	-0.0633432	0.00165805	0.0474982	0.156296
LOC342900__V__QI9015	LOC342900	PE(P-40:6)/PE(O-40:7)	-0.0633424	0.0011981	0.0396205	0.208419
LOC642628__V__TF6	LOC642628	SM(d18:1/16:1)	-0.0633409	0.000934957	0.0344674	0.156617
SEC22C__V__QI4537	SEC22C	PE(P-36:4)/PE(O-36:5)	-0.0633396	0.00157789	0.0462121	0.121413
MYOF__V__AM19	MYOF	Allantoin	-0.0633381	0.000426758	0.0220936	0.106485
KCNN2__V__TF6	KCNN2	SM(d18:1/16:1)	-0.0633353	0.0011763	0.0392218	0.155758
ARPP19__V__TF7	ARPP19	SM(d18:1/18:1)	-0.0633341	0.0017573	0.0490571	0.210841
LOC147710__V__AM29	LOC147710	Citrulline	-0.0633294	0.0011268	0.0382834	0.105882
APBB3__V__QI3592	APBB3	PE(P-38:6)/PE(O-38:7)	-0.0633283	0.00148105	0.0446068	0.129596
RTTN__V__QI4517	RTTN	PE(P-38:5)/PE(O-38:6)	-0.063328	0.000926491	0.034297	0.142246
CEP70__V__QI4537	CEP70	PE(P-36:4)/PE(O-36:5)	-0.0633269	0.00139264	0.0430989	0.118181
SRPRB__V__QI7557	SRPRB	PC(P-40:6)/PC(O-40:7)	-0.0633263	0.00180254	0.0497567	0.101291
LIMK1__V__AM29	LIMK1	Citrulline	-0.0633242	0.00173886	0.0487659	0.108747
KRT73__V__QI7557	KRT73	PC(P-40:6)/PC(O-40:7)	-0.0633241	7.08795e-05	0.00776012	0.106638
INTS12__V__QI9000	INTS12	PE(P-38:6)/PE(O-38:7)	-0.0633214	0.00166668	0.0476373	0.127346
SUSD3__V__QI3592	SUSD3	PE(P-38:6)/PE(O-38:7)	-0.0633209	0.00127841	0.0410899	0.130515
LYPD6B__V__TF7	LYPD6B	SM(d18:1/18:1)	-0.0633205	0.000566504	0.0259531	0.211063
PHRF1__V__TF7	PHRF1	SM(d18:1/18:1)	-0.0633193	0.00159409	0.0464802	0.210854
BEND5__V__QI3911	BEND5	PE(P-40:6)/PE(O-40:7)	-0.0633083	0.00169236	0.0480391	0.160596
SS18__V__TF19	SS18	PC(P-38:6)/PC(O-38:7)	-0.0633054	0.00174348	0.048837	0.104216
EEA1__V__TF6	EEA1	SM(d18:1/16:1)	-0.0633048	0.00032105	0.0187654	0.157409
DHX36__V__QI4458	DHX36	SM(d18:1/24:0)	-0.0633035	0.000670745	0.0285721	0.154488
RGS8__V__TF6	RGS8	SM(d18:1/16:1)	-0.063302	0.000520463	0.0247177	0.157409
TMEM115__V__QI3711	TMEM115	PC(40:6)	-0.0632985	0.000707538	0.029457	0.109752
HSF2__V__QI4568	HSF2	PE(P-36:2)/PE(O-36:3)	-0.0632985	0.00128279	0.0411694	0.164796
FLJ36492__V__QI4196	FLJ36492	SM(d18:1/22:0)	-0.0632967	0.0015746	0.0461623	0.154865
UBR7__V__QI7299.1	UBR7	N6-acetyllysine	-0.0632946	0.0016722	0.0477268	0.103357
LOC100128975__V__QI9000	LOC100128975	PE(P-38:6)/PE(O-38:7)	-0.0632929	0.00147911	0.0445721	0.126989
C1orf186__V__QI3911	C1orf186	PE(P-40:6)/PE(O-40:7)	-0.0632923	0.00122673	0.0401522	0.162035
SMC6__V__AM19	SMC6	Allantoin	-0.06329	0.000601561	0.0268624	0.107047
B4GALT7__V__TF14	B4GALT7	SM(d18:1/18:1)	-0.0632886	0.00180181	0.0497462	0.187844
ACADM__V__QI3967	ACADM	SM(d18:1/20:0)	-0.0632857	6.77122e-06	0.00184444	0.10415
CCDC42__V__TF12.1	CCDC42	PC(P-38:5)/PC(O-38:6)	-0.0632833	0.00151822	0.0452292	0.151404
CD244__V__QI5268	CD244	PC(P-38:6)/PC(O-38:7)	-0.0632791	0.000229207	0.0154664	0.101002
RBM10__V__QI3862	RBM10	PE(P-34:1)/PE(O-34:2)	-0.0632781	0.00131392	0.0417269	0.108063
TTTY22__V__AM29	TTTY22	Citrulline	-0.0632777	0.00135459	0.0424292	0.105925
UBA3__V__QI6188	UBA3	creatine	-0.0632771	0.00121769	0.0399857	0.157338
C21orf84__V__TF14	C21orf84	SM(d18:1/18:1)	-0.0632744	0.00107825	0.0373508	0.188102
LOC100132831__V__AM29	LOC100132831	Citrulline	-0.0632718	0.00129374	0.0413636	0.105356
UTS2__V__QI3592	UTS2	PE(P-38:6)/PE(O-38:7)	-0.0632708	0.000155685	0.0123512	0.130988
PMM2__V__TF19	PMM2	PC(P-38:6)/PC(O-38:7)	-0.0632702	0.00139715	0.0431823	0.104433
SBDSP__V__QI9000	SBDSP	PE(P-38:6)/PE(O-38:7)	-0.0632665	0.00158307	0.0462958	0.12757
GKN2__V__AM29	GKN2	Citrulline	-0.0632651	0.00174188	0.0488136	0.106639
FLJ20444__V__QI3730	FLJ20444	PE(P-38:5)/PE(O-38:6)	-0.0632644	0.00105751	0.0369574	0.120571
SLC20A1__V__QI4458	SLC20A1	SM(d18:1/24:0)	-0.0632579	0.000745758	0.0303437	0.155017
LOC728939__V__QI9015	LOC728939	PE(P-40:6)/PE(O-40:7)	-0.0632572	0.00107645	0.0373163	0.210388
DNMT3A__V__QI4458	DNMT3A	SM(d18:1/24:0)	-0.0632532	0.000748765	0.0304098	0.154142
AGAP11__V__AM29	AGAP11	Citrulline	-0.0632514	0.00175513	0.0490221	0.106707
QTRT1__V__TF13	QTRT1	SM(d18:1/16:1)	-0.063245	0.00128583	0.0412259	0.139139
DNAJC11__V__QI4196	DNAJC11	SM(d18:1/22:0)	-0.0632429	0.00119723	0.0396031	0.157497
SURF2__V__TF13	SURF2	SM(d18:1/16:1)	-0.0632404	0.000934501	0.0344575	0.139994
LIPT1__V__TF12.1	LIPT1	PC(P-38:5)/PC(O-38:6)	-0.0632393	0.000228011	0.0154192	0.155978
CYBASC3__V__QI6604	CYBASC3	diacetylspermine	-0.0632382	0.0007073	0.0294509	0.181179
PPAN__V__QI3866	PPAN	PC(38:3)	-0.0632357	0.00149947	0.0449171	0.127704
U2AF1L2__V__QI3592	U2AF1L2	PE(P-38:6)/PE(O-38:7)	-0.0632286	0.000335777	0.0192569	0.132672
LOC400652__V__QI9000	LOC400652	PE(P-38:6)/PE(O-38:7)	-0.0632246	0.00132552	0.0419243	0.128123
NPR1__V__TF6	NPR1	SM(d18:1/16:1)	-0.0632228	0.00106608	0.0371252	0.157275
PYGO2__V__QI4133	PYGO2	PE(P-36:1)/PE(O-36:2)	-0.0632223	0.00105617	0.036932	0.137367
C6orf146__V__TF12.1	C6orf146	PC(P-38:5)/PC(O-38:6)	-0.0632211	0.000460057	0.0230593	0.151848
SLC35C1__V__QI3711	SLC35C1	PC(40:6)	-0.0632211	0.00153173	0.0454555	0.107083
FN3KRP__V__TF26.2	FN3KRP	tyrosine	-0.0632203	0.000163521	0.0127051	0.100523
SLC2A4RG__V__QI9000	SLC2A4RG	PE(P-38:6)/PE(O-38:7)	-0.0632199	0.000596813	0.0267378	0.129271
UGT1A4__V__QI4517	UGT1A4	PE(P-38:5)/PE(O-38:6)	-0.0632188	0.00156664	0.0460328	0.138388
LOC100134624__V__TF13	LOC100134624	SM(d18:1/16:1)	-0.063216	0.00102387	0.0362904	0.139904
AEBP2__V__AM19	AEBP2	Allantoin	-0.063212	0.00107366	0.0372633	0.101855
EXOSC8__V__QI3592	EXOSC8	PE(P-38:6)/PE(O-38:7)	-0.0632102	0.00141509	0.0434913	0.128302
PPAPDC1B__V__QI3911	PPAPDC1B	PE(P-40:6)/PE(O-40:7)	-0.0632011	0.000688017	0.0289907	0.163395
CSMD1__V__TF9	CSMD1	SM(d18:1/22:0)	-0.0632002	7.59008e-05	0.00807878	0.104677
EIF3K__V__QI3862	EIF3K	PE(P-34:1)/PE(O-34:2)	-0.0631993	0.00117313	0.0391594	0.109758
LOC653657__V__AM29	LOC653657	Citrulline	-0.0631988	0.00159138	0.0464351	0.108279
LOC729879__V__TF7	LOC729879	SM(d18:1/18:1)	-0.0631925	0.00153134	0.0454512	0.209954
PSMD7__V__QI3866	PSMD7	PC(38:3)	-0.0631885	0.00164413	0.0472822	0.129416
PSMB5__V__QI3711	PSMB5	PC(40:6)	-0.0631875	0.00071695	0.0296813	0.109585
CLDN3__V__QI9015	CLDN3	PE(P-40:6)/PE(O-40:7)	-0.063187	0.00151054	0.0451059	0.207703
IDO1__V__QI6188	IDO1	creatine	-0.063185	2.67889e-05	0.00432027	0.155938
POLR1C__V__QI7269	POLR1C	PE(P-38:4)/PE(O-38:5)	-0.063185	0.00159942	0.0465667	0.109009
ST8SIA5__V__TF27	ST8SIA5	PC(36:4)_B	-0.0631846	0.00143449	0.0438229	0.14557
EXOSC3__V__QI7557	EXOSC3	PC(P-40:6)/PC(O-40:7)	-0.063184	0.00107721	0.0373288	0.103339
ZNF23__V__QI4537	ZNF23	PE(P-36:4)/PE(O-36:5)	-0.0631825	0.00088275	0.0333804	0.120867
TRAP1__V__QI3911	TRAP1	PE(P-40:6)/PE(O-40:7)	-0.0631793	0.0014439	0.0439772	0.160755
TOP1MT__V__AM19	TOP1MT	Allantoin	-0.0631763	0.000374435	0.0205086	0.104571
TADA2B__V__QI5598	TADA2B	SM(d18:1/18:0)	-0.0631756	0.00105999	0.0370039	0.158572
ZNF143__V__QI9000	ZNF143	PE(P-38:6)/PE(O-38:7)	-0.0631734	0.000964615	0.0350822	0.127939
VN1R2__V__TF12.1	VN1R2	PC(P-38:5)/PC(O-38:6)	-0.0631665	0.000521476	0.0247471	0.15265
WDFY4__V__QI3711	WDFY4	PC(40:6)	-0.063164	0.000934834	0.0344649	0.106538
C6orf192__V__AM19	C6orf192	Allantoin	-0.0631604	0.00129557	0.0413958	0.106528
FANCD2__V__QI4133	FANCD2	PE(P-36:1)/PE(O-36:2)	-0.063157	0.00172409	0.0485336	0.136607
OR4F6__V__TF12.1	OR4F6	PC(P-38:5)/PC(O-38:6)	-0.0631561	0.00162569	0.0469901	0.149611
ALMS1P__V__QI4517	ALMS1P	PE(P-38:5)/PE(O-38:6)	-0.0631519	0.00181554	0.0499507	0.13959
GHRL__V__QI6372	GHRL	TG(54:8)	-0.0631514	0.00180785	0.0498344	0.103782
CCNC__V__AM19	CCNC	Allantoin	-0.0631493	0.00102603	0.0363326	0.106105
CENTG2__V__AM29	CENTG2	Citrulline	-0.0631486	9.99148e-06	0.00235436	0.111465
BST1__V__QI6339	BST1	TG(56:9)	-0.0631478	0.0016676	0.0476494	0.103127
ARHGAP24__V__QI4458	ARHGAP24	SM(d18:1/24:0)	-0.0631459	0.00161092	0.0467542	0.1537
TSEN54__V__QI6188	TSEN54	creatine	-0.0631447	0.0016221	0.0469329	0.158245
ZNF671__V__TF12.1	ZNF671	PC(P-38:5)/PC(O-38:6)	-0.0631425	0.000985685	0.0355193	0.154286
C12orf41__V__QI5268	C12orf41	PC(P-38:6)/PC(O-38:7)	-0.0631423	0.000478807	0.0235798	0.101843
CD99L2__V__QI7557	CD99L2	PC(P-40:6)/PC(O-40:7)	-0.0631413	0.000662212	0.0283654	0.102442
ATG5__V__QI9000	ATG5	PE(P-38:6)/PE(O-38:7)	-0.0631402	0.00136038	0.0425301	0.126605
EZH2__V__TF6	EZH2	SM(d18:1/16:1)	-0.063139	0.000872939	0.0331695	0.159833
RPL24__V__QI4868	RPL24	TG(58:11)	-0.0631384	0.00152839	0.0454007	0.118726
TFB2M__V__QI4458	TFB2M	SM(d18:1/24:0)	-0.0631317	0.00131426	0.0417331	0.153306
CHTF18__V__QI4196	CHTF18	SM(d18:1/22:0)	-0.0631314	0.00178166	0.049431	0.152104
FLJ13305__V__TF9	FLJ13305	SM(d18:1/22:0)	-0.0631299	0.0017435	0.0488372	0.102574
BMP1__V__QI9015	BMP1	PE(P-40:6)/PE(O-40:7)	-0.063129	0.0016192	0.0468873	0.208647
RHCE__V__AM19	RHCE	Allantoin	-0.0631269	0.000473067	0.0234185	0.103555
CD83__V__TF12.1	CD83	PC(P-38:5)/PC(O-38:6)	-0.0631221	0.000670198	0.0285588	0.152637
TRAF2__V__QI4196	TRAF2	SM(d18:1/22:0)	-0.0631166	0.00089999	0.0337464	0.154053
LOC283174__V__QI4458	LOC283174	SM(d18:1/24:0)	-0.0631138	0.00128174	0.0411504	0.152676
DSCAML1__V__QI9006	DSCAML1	PE(P-38:4)/PE(O-38:5)	-0.0631094	0.00175952	0.0490931	0.113412
CD22__V__QI7557	CD22	PC(P-40:6)/PC(O-40:7)	-0.0631083	0.000243105	0.0160011	0.103638
MCM2__V__AM19	MCM2	Allantoin	-0.0631077	0.00173566	0.0487143	0.105167
TRIM4__V__QI6462	TRIM4	ornithine	-0.0631072	0.00142266	0.0436202	0.156527
LOC646664__V__AM29	LOC646664	Citrulline	-0.0631072	0.000269577	0.0169881	0.110102
CPB2__V__QI3762	CPB2	PC(38:4)	-0.0631059	0.00125408	0.0406573	0.158361
C21orf91__V__QI4196	C21orf91	SM(d18:1/22:0)	-0.0631036	0.00137802	0.0428457	0.152065
MAF__V__QI4517	MAF	PE(P-38:5)/PE(O-38:6)	-0.0630998	4.743e-06	0.00147406	0.147282
LOC100134537__V__QI6372	LOC100134537	TG(54:8)	-0.0630996	0.00155369	0.0458197	0.105032
C6orf64__V__QI9000	C6orf64	PE(P-38:6)/PE(O-38:7)	-0.0630963	0.00175087	0.0489531	0.125873
POLR1B__V__QI4458	POLR1B	SM(d18:1/24:0)	-0.063096	0.00153168	0.0454549	0.152469
NDUFAF1__V__QI3967	NDUFAF1	SM(d18:1/20:0)	-0.0630958	0.000347626	0.0196471	0.100384
LOC646346__V__TF12.1	LOC646346	PC(P-38:5)/PC(O-38:6)	-0.0630955	0.0013308	0.0420193	0.153462
PDS5B__V__QI7557	PDS5B	PC(P-40:6)/PC(O-40:7)	-0.0630948	0.000737926	0.0301619	0.105071
LOC148413__V__TF19	LOC148413	PC(P-38:6)/PC(O-38:7)	-0.0630919	0.00123958	0.0403914	0.105275
PSMA5__V__QI3866	PSMA5	PC(38:3)	-0.063089	0.0010044	0.0359	0.131994
GBAS__V__QI7269	GBAS	PE(P-38:4)/PE(O-38:5)	-0.0630886	0.000666462	0.0284675	0.10992
CSPP1__V__QI9006	CSPP1	PE(P-38:4)/PE(O-38:5)	-0.0630866	0.0005979	0.0267639	0.116218
RRAGC__V__QI6372	RRAGC	TG(54:8)	-0.063086	0.0013942	0.0431271	0.104554
AKR7A2__V__TF21	AKR7A2	TG(50:4)	-0.0630858	0.00180236	0.0497547	0.112824
FAM91A2__V__QI3866	FAM91A2	PC(38:3)	-0.0630852	0.00117353	0.0391659	0.12885
SUPT16H__V__QI3711	SUPT16H	PC(40:6)	-0.0630845	0.00109024	0.0375832	0.108471
SLC5A9__V__TF27	SLC5A9	PC(36:4)_B	-0.0630785	0.00143862	0.0438894	0.144458
C12orf31__V__TF19	C12orf31	PC(P-38:6)/PC(O-38:7)	-0.0630772	0.000881583	0.0333541	0.104573
SLC7A6__V__AM19	SLC7A6	Allantoin	-0.0630736	0.00143487	0.0438279	0.10667
ADAMTS5__V__QI4517	ADAMTS5	PE(P-38:5)/PE(O-38:6)	-0.063073	0.00169318	0.0480529	0.138128
GBAS__V__QI4537	GBAS	PE(P-36:4)/PE(O-36:5)	-0.0630716	0.000170283	0.0130057	0.123804
OR6N1__V__TF6	OR6N1	SM(d18:1/16:1)	-0.063066	0.00165644	0.0474713	0.153974
ITPA__V__QI3911	ITPA	PE(P-40:6)/PE(O-40:7)	-0.0630617	0.00178017	0.0494098	0.160196
TMEM25__V__TF9	TMEM25	SM(d18:1/22:0)	-0.06306	0.00139306	0.0431072	0.102082
UTP6__V__QI3592	UTP6	PE(P-38:6)/PE(O-38:7)	-0.0630581	0.000524069	0.0248203	0.13202
C4orf3__V__AM29	C4orf3	Citrulline	-0.0630564	0.00172221	0.0485033	0.105439
METT10D__V__AM19	METT10D	Allantoin	-0.0630558	0.000819026	0.0319884	0.104972
LOC653766__V__QI9015	LOC653766	PE(P-40:6)/PE(O-40:7)	-0.0630524	0.00146702	0.0443698	0.207687
TTC3__V__QI3862	TTC3	PE(P-34:1)/PE(O-34:2)	-0.0630522	0.000812392	0.0318485	0.110789
RNASE9__V__TF6	RNASE9	SM(d18:1/16:1)	-0.0630519	0.00119538	0.0395682	0.155229
RNF150__V__AM19	RNF150	Allantoin	-0.0630467	0.000711081	0.0295405	0.103221
TP53AP1__V__QI9015	TP53AP1	PE(P-40:6)/PE(O-40:7)	-0.0630461	0.00176997	0.04926	0.208613
CEP110__V__QI3866	CEP110	PC(38:3)	-0.0630423	0.000915596	0.0340698	0.12965
FAM155B__V__QI4196	FAM155B	SM(d18:1/22:0)	-0.0630417	0.00171858	0.0484459	0.15251
MTMR9__V__QI6188	MTMR9	creatine	-0.063039	0.00168582	0.0479375	0.156858
NBPF4__V__TF9	NBPF4	SM(d18:1/22:0)	-0.0630335	0.00138271	0.0429235	0.101987
CLPP__V__QI3968	CLPP	PE(P-36:2)/PE(O-36:3)	-0.0630316	0.000959327	0.0349724	0.15026
C17orf91__V__AM19	C17orf91	Allantoin	-0.0630283	0.00065365	0.0281537	0.106683
TMEM60__V__QI7269	TMEM60	PE(P-38:4)/PE(O-38:5)	-0.0630275	0.00136289	0.0425761	0.109565
TEKT2__V__TF6	TEKT2	SM(d18:1/16:1)	-0.0630245	0.00177921	0.0493959	0.156677
LOC728248__V__AM29	LOC728248	Citrulline	-0.0630212	0.00105091	0.0368275	0.10727
DDX28__V__QI9015	DDX28	PE(P-40:6)/PE(O-40:7)	-0.063019	0.000781141	0.0311592	0.210086
OR51F2__V__QI9015	OR51F2	PE(P-40:6)/PE(O-40:7)	-0.0630162	0.001617	0.0468544	0.209117
IGF2AS__V__TF9	IGF2AS	SM(d18:1/22:0)	-0.0630146	0.00132142	0.0418544	0.10248
FLVCR2__V__QI3711	FLVCR2	PC(40:6)	-0.063013	0.000736985	0.0301416	0.107819
RBMXL2__V__TF6	RBMXL2	SM(d18:1/16:1)	-0.0630123	0.00146751	0.0443786	0.155796
CTGLF7__V__QI6188	CTGLF7	creatine	-0.0630071	0.00109101	0.0375986	0.160514
LOC100131416__V__QI4517	LOC100131416	PE(P-38:5)/PE(O-38:6)	-0.0630043	0.00172017	0.0484715	0.139501
SERPINE3__V__TF6	SERPINE3	SM(d18:1/16:1)	-0.063002	0.00138697	0.0429997	0.15496
TMEM60__V__QI3762	TMEM60	PC(38:4)	-0.0630013	0.000113162	0.010242	0.1641
XPO5__V__QI4196	XPO5	SM(d18:1/22:0)	-0.0630012	0.00164531	0.0472986	0.153172
LOC645174__V__QI4868	LOC645174	TG(58:11)	-0.0630008	0.000457362	0.0229847	0.121179
FAM3C__V__QI5704	FAM3C	LPC(24:0)	-0.0630003	0.00154489	0.0456739	0.157871
CACNA1S__V__AM29	CACNA1S	Citrulline	-0.0629991	0.000905731	0.0338639	0.109061
HLA.DQA2__V__TF7	HLA.DQA2	SM(d18:1/18:1)	-0.062998	0.00136085	0.0425384	0.210558
LOC643075__V__QI9015	LOC643075	PE(P-40:6)/PE(O-40:7)	-0.0629971	0.00175693	0.0490506	0.207612
LDOC1L__V__QI4196	LDOC1L	SM(d18:1/22:0)	-0.062997	0.000957288	0.0349302	0.153533
LOC646055__V__TF12.1	LOC646055	PC(P-38:5)/PC(O-38:6)	-0.0629968	0.00170631	0.048259	0.149041
SPATA8__V__QI9015	SPATA8	PE(P-40:6)/PE(O-40:7)	-0.0629892	0.00147126	0.0444427	0.20978
LOC644165__V__QI3762	LOC644165	PC(38:4)	-0.062989	0.00156532	0.0460122	0.15888
OTUD6B__V__QI9015	OTUD6B	PE(P-40:6)/PE(O-40:7)	-0.0629834	0.000941252	0.0345968	0.208309
TMEM177__V__QI4196	TMEM177	SM(d18:1/22:0)	-0.0629806	0.00113063	0.0383593	0.154894
LMO3__V__TF7	LMO3	SM(d18:1/18:1)	-0.0629759	0.00150242	0.0449674	0.211348
C14orf129__V__QI4990	C14orf129	CE(22:6)	-0.0629758	0.000614804	0.0271991	0.155541
IL25__V__TF19	IL25	PC(P-38:6)/PC(O-38:7)	-0.0629757	0.00152697	0.045376	0.104044
COPS4__V__QI5268	COPS4	PC(P-38:6)/PC(O-38:7)	-0.0629703	0.000184445	0.0136247	0.102821
ZNF525__V__TF12.1	ZNF525	PC(P-38:5)/PC(O-38:6)	-0.0629694	1.95015e-05	0.0035605	0.158212
GMPR2__V__QI4196	GMPR2	SM(d18:1/22:0)	-0.0629609	0.00143098	0.0437631	0.152706
LOC647257__V__TF6	LOC647257	SM(d18:1/16:1)	-0.0629598	0.000975253	0.0353058	0.158322
C17orf63__V__QI7557	C17orf63	PC(P-40:6)/PC(O-40:7)	-0.0629571	0.000106469	0.00988066	0.106796
LOC642933__V__QI3762	LOC642933	PC(38:4)	-0.0629542	0.00113213	0.0383855	0.16123
CAPRIN2__V__QI7269	CAPRIN2	PE(P-38:4)/PE(O-38:5)	-0.0629527	0.00172669	0.0485753	0.109579
ARMCX1__V__QI9015	ARMCX1	PE(P-40:6)/PE(O-40:7)	-0.0629521	0.00110872	0.0379412	0.208542
HTRA4__V__QI4517	HTRA4	PE(P-38:5)/PE(O-38:6)	-0.0629508	0.000710415	0.0295267	0.140909
ZFYVE26__V__QI3711	ZFYVE26	PC(40:6)	-0.062949	0.00114503	0.0386369	0.107524
CXorf21__V__TF9	CXorf21	SM(d18:1/22:0)	-0.0629471	1.98294e-07	0.00018168	0.107074
ADSL__V__QI7269	ADSL	PE(P-38:4)/PE(O-38:5)	-0.0629466	0.00122075	0.0400416	0.109858
ERI1__V__QI4458	ERI1	SM(d18:1/24:0)	-0.0629465	0.000572775	0.026122	0.155195
GUCY2C__V__QI3762	GUCY2C	PC(38:4)	-0.0629426	0.00162726	0.0470159	0.158886
C22orf28__V__QI7557	C22orf28	PC(P-40:6)/PC(O-40:7)	-0.0629423	0.000906052	0.0338698	0.103452
ATP2C1__V__AM19	ATP2C1	Allantoin	-0.0629393	0.00162247	0.0469392	0.105231
ING4__V__TF12.1	ING4	PC(P-38:5)/PC(O-38:6)	-0.0629365	0.00179433	0.0496269	0.150825
ZNF471__V__QI4517	ZNF471	PE(P-38:5)/PE(O-38:6)	-0.0629339	0.00147576	0.0445187	0.140238
MAGEB6__V__QI9015	MAGEB6	PE(P-40:6)/PE(O-40:7)	-0.0629314	0.000276854	0.0172487	0.21127
C4orf27__V__AM19	C4orf27	Allantoin	-0.0629298	0.0013546	0.0424293	0.105391
DAZAP1__V__AM29	DAZAP1	Citrulline	-0.0629273	0.00141538	0.0434976	0.105945
LOC648217__V__TF6	LOC648217	SM(d18:1/16:1)	-0.0629257	0.00137551	0.0427984	0.1549
GMPR2__V__QI3967	GMPR2	SM(d18:1/20:0)	-0.0629255	0.0015058	0.0450257	0.101181
LOC643774__V__QI9015	LOC643774	PE(P-40:6)/PE(O-40:7)	-0.0629239	0.00139685	0.0431762	0.208031
POLR3K__V__QI7557	POLR3K	PC(P-40:6)/PC(O-40:7)	-0.0629237	0.00138514	0.0429662	0.100356
UBE2G2__V__QI4583	UBE2G2	PE(P-34:2)/PE(O-34:3)	-0.0629236	4.11956e-05	0.00560376	0.102863
PTPRT__V__QI9000	PTPRT	PE(P-38:6)/PE(O-38:7)	-0.0629226	0.00154343	0.045648	0.125353
FLJ41603__V__QI9015	FLJ41603	PE(P-40:6)/PE(O-40:7)	-0.0629176	0.0004661	0.0232251	0.209156
GNA15__V__QI6188	GNA15	creatine	-0.0629138	0.000775652	0.031038	0.159335
SNX2__V__QI6188	SNX2	creatine	-0.0629133	0.00133737	0.0421351	0.158204
S100A2__V__TF13	S100A2	SM(d18:1/16:1)	-0.0629132	0.00169508	0.0480826	0.1388
LCMT1__V__QI3968	LCMT1	PE(P-36:2)/PE(O-36:3)	-0.0629073	0.00176389	0.0491603	0.148752
FLJ42393__V__AM29	FLJ42393	Citrulline	-0.0629061	0.000886328	0.0334547	0.108276
LOC401296__V__QI4196	LOC401296	SM(d18:1/22:0)	-0.0629048	0.0011857	0.0393912	0.152618
CACNG3__V__QI3577	CACNG3	SM(d18:1/18:0)	-0.0628994	0.00152498	0.0453402	0.134342
IL1F9__V__QI4458	IL1F9	SM(d18:1/24:0)	-0.0628943	0.00153188	0.0454575	0.152331
MYL5__V__QI7557	MYL5	PC(P-40:6)/PC(O-40:7)	-0.0628929	0.000757461	0.0306129	0.101892
FKBP3__V__QI9015	FKBP3	PE(P-40:6)/PE(O-40:7)	-0.0628927	0.000495214	0.0240322	0.210379
UBR5__V__QI4196	UBR5	SM(d18:1/22:0)	-0.0628886	0.000792038	0.0313995	0.152307
DUSP14__V__QI3866	DUSP14	PC(38:3)	-0.062883	0.001011	0.0360387	0.130153
NIPA2__V__QI4458	NIPA2	SM(d18:1/24:0)	-0.0628806	0.00146869	0.0443987	0.151957
SNORA8__V__QI4517	SNORA8	PE(P-38:5)/PE(O-38:6)	-0.0628792	0.000294303	0.0178662	0.143408
SUSD3__V__TF12.1	SUSD3	PC(P-38:5)/PC(O-38:6)	-0.0628751	1.77873e-05	0.00336531	0.160317
AQP7__V__TF6	AQP7	SM(d18:1/16:1)	-0.062875	0.00149556	0.0448524	0.157158
TTC5__V__TF07	TTC5	PC(P-34:2)/PC(O-34:3)	-0.0628746	0.000706583	0.0294351	0.150848
LOC643300__V__QI4196	LOC643300	SM(d18:1/22:0)	-0.0628726	0.000875179	0.03322	0.152027
ACBD3__V__QI3592	ACBD3	PE(P-38:6)/PE(O-38:7)	-0.0628711	0.000840391	0.0324597	0.130448
LOC646818__V__QI9015	LOC646818	PE(P-40:6)/PE(O-40:7)	-0.0628707	0.00136466	0.0426092	0.207874
LOC644569__V__AM29	LOC644569	Citrulline	-0.06287	0.00113675	0.0384776	0.10723
TMEM225__V__QI9015	TMEM225	PE(P-40:6)/PE(O-40:7)	-0.0628696	0.00107221	0.037236	0.210432
HMGB1__V__AM19	HMGB1	Allantoin	-0.0628682	0.00056957	0.0260398	0.1046
GPR110__V__QI9015	GPR110	PE(P-40:6)/PE(O-40:7)	-0.0628679	0.00129341	0.0413579	0.209107
C1orf65__V__TF27	C1orf65	PC(36:4)_B	-0.0628639	0.00149765	0.0448865	0.144136
LOC642736__V__QI9015	LOC642736	PE(P-40:6)/PE(O-40:7)	-0.0628635	0.00142017	0.0435776	0.207902
RP9__V__QI3711	RP9	PC(40:6)	-0.0628617	0.000820835	0.0320264	0.10838
ENPP2__V__QI3762	ENPP2	PC(38:4)	-0.0628602	0.000766197	0.0308148	0.15925
TRPC4AP__V__QI6188	TRPC4AP	creatine	-0.0628594	0.00130058	0.0414867	0.158852
NCAN__V__AM29	NCAN	Citrulline	-0.0628588	0.00156949	0.0460781	0.106416
C12orf53__V__QI9015	C12orf53	PE(P-40:6)/PE(O-40:7)	-0.0628572	0.000938045	0.0345295	0.208492
CCT2__V__AM19	CCT2	Allantoin	-0.0628572	0.00132711	0.0419543	0.106086
SNRPB2__V__TF19	SNRPB2	PC(P-38:6)/PC(O-38:7)	-0.0628557	1.61318e-05	0.00317045	0.113526
TBXAS1__V__QI6604	TBXAS1	diacetylspermine	-0.0628553	0.000693872	0.0291292	0.181075
LOC643868__V__AM29	LOC643868	Citrulline	-0.0628524	0.00172024	0.0484731	0.10955
FAM44B__V__QI6188	FAM44B	creatine	-0.0628524	0.000885122	0.0334295	0.157664
RP9__V__QI7557	RP9	PC(P-40:6)/PC(O-40:7)	-0.0628509	0.0017839	0.0494651	0.102952
LOC653080__V__TF6	LOC653080	SM(d18:1/16:1)	-0.0628492	0.000993895	0.0356821	0.158439
NANS__V__QI4458	NANS	SM(d18:1/24:0)	-0.0628452	0.000927391	0.034314	0.154362
FLJ90757__V__QI3577	FLJ90757	SM(d18:1/18:0)	-0.0628415	0.000866587	0.0330286	0.137128
SOX8__V__QI3711	SOX8	PC(40:6)	-0.0628412	0.000929499	0.034358	0.107565
CHST9__V__TF6	CHST9	SM(d18:1/16:1)	-0.0628403	0.00142596	0.0436767	0.157224
TEX28__V__QI3762	TEX28	PC(38:4)	-0.0628358	0.00150704	0.0450451	0.15811
SLC20A1__V__QI4196	SLC20A1	SM(d18:1/22:0)	-0.0628333	0.000539782	0.0252429	0.154304
RAG1AP1__V__QI4196	RAG1AP1	SM(d18:1/22:0)	-0.0628331	0.000969174	0.0351794	0.153006
NRBP2__V__QI4196	NRBP2	SM(d18:1/22:0)	-0.0628322	0.000791738	0.0313933	0.152825
NDUFAF1__V__QI4458	NDUFAF1	SM(d18:1/24:0)	-0.062828	0.000525741	0.0248649	0.155068
MAGEB6__V__TF14	MAGEB6	SM(d18:1/18:1)	-0.0628261	0.00147527	0.0445102	0.187638
KRT10__V__QI5268	KRT10	PC(P-38:6)/PC(O-38:7)	-0.0628238	0.000983825	0.0354824	0.100452
DUS4L__V__QI4517	DUS4L	PE(P-38:5)/PE(O-38:6)	-0.0628227	0.00162878	0.0470394	0.142446
HNMT__V__QI3967	HNMT	SM(d18:1/20:0)	-0.0628208	2.62773e-05	0.00427205	0.1017
ST3GAL1__V__QI6604	ST3GAL1	diacetylspermine	-0.0628198	0.0016104	0.0467459	0.179792
LOC399942__V__QI6604	LOC399942	diacetylspermine	-0.0628197	0.00122368	0.0400963	0.178111
UBE2C__V__AM19	UBE2C	Allantoin	-0.0628062	0.000410015	0.0215923	0.103155
CTNNA3__V__TF9	CTNNA3	SM(d18:1/22:0)	-0.0627995	0.00113969	0.0385333	0.101942
LOC729754__V__AM29	LOC729754	Citrulline	-0.0627909	0.00147895	0.0445701	0.106785
LOC647012__V__AM29	LOC647012	Citrulline	-0.0627878	0.000807337	0.0317386	0.110149
HELZ__V__QI7557	HELZ	PC(P-40:6)/PC(O-40:7)	-0.0627844	0.000171699	0.0130695	0.106521
NFU1__V__QI4537	NFU1	PE(P-36:4)/PE(O-36:5)	-0.0627841	0.00138014	0.042881	0.120206
FAM98A__V__QI3592	FAM98A	PE(P-38:6)/PE(O-38:7)	-0.0627812	0.000776258	0.0310515	0.129703
GTSF1__V__QI3968	GTSF1	PE(P-36:2)/PE(O-36:3)	-0.062775	0.00143388	0.0438112	0.148673
LOC100129552__V__QI6188	LOC100129552	creatine	-0.0627742	2.79459e-05	0.00443308	0.160969
GRK7__V__QI9015	GRK7	PE(P-40:6)/PE(O-40:7)	-0.0627655	0.000711412	0.0295494	0.211079
NGRN__V__TF19	NGRN	PC(P-38:6)/PC(O-38:7)	-0.0627564	0.00055027	0.025517	0.108543
LOC729957__V__QI9015	LOC729957	PE(P-40:6)/PE(O-40:7)	-0.0627553	0.00123112	0.0402339	0.209129
EHD1__V__QI7334	EHD1	C3 carnitine	-0.0627525	7.9702e-05	0.00831936	0.101514
TMEM159__V__QI3711	TMEM159	PC(40:6)	-0.0627522	0.0014371	0.0438632	0.10871
KLF17__V__TF7	KLF17	SM(d18:1/18:1)	-0.0627518	0.00113691	0.0384812	0.210189
LOC646449__V__TF12.1	LOC646449	PC(P-38:5)/PC(O-38:6)	-0.0627497	0.00168226	0.0478865	0.15063
ZNHIT2__V__AM52	ZNHIT2	Indole-3-lactic acid	-0.0627486	0.00166235	0.0475699	0.126669
IBSP__V__TF6	IBSP	SM(d18:1/16:1)	-0.062748	0.00172477	0.0485436	0.157098
BCKDHB__V__QI4537	BCKDHB	PE(P-36:4)/PE(O-36:5)	-0.0627454	0.00139161	0.0430816	0.11806
POLA1__V__QI4196	POLA1	SM(d18:1/22:0)	-0.0627446	0.00112534	0.0382564	0.150767
RPAP3__V__QI5268	RPAP3	PC(P-38:6)/PC(O-38:7)	-0.0627437	0.0011937	0.0395392	0.100339
SSBP4__V__AM29	SSBP4	Citrulline	-0.0627413	0.000369708	0.0203596	0.109974
LOC643406__V__AM29	LOC643406	Citrulline	-0.0627408	0.0005393	0.0252316	0.108248
ZFP37__V__QI4458	ZFP37	SM(d18:1/24:0)	-0.0627393	0.00176046	0.0491082	0.151428
LRP5L__V__QI5268	LRP5L	PC(P-38:6)/PC(O-38:7)	-0.0627388	0.00116675	0.0390378	0.100441
RGS8__V__TF27	RGS8	PC(36:4)_B	-0.0627382	0.00132095	0.0418472	0.146892
NBN__V__QI3592	NBN	PE(P-38:6)/PE(O-38:7)	-0.0627373	0.00168739	0.0479614	0.131573
POLR3E__V__QI4196	POLR3E	SM(d18:1/22:0)	-0.0627346	0.00139784	0.0431927	0.153543
SEL1L3__V__QI7557	SEL1L3	PC(P-40:6)/PC(O-40:7)	-0.0627339	0.000101306	0.00959121	0.106362
LOC643995__V__AM29	LOC643995	Citrulline	-0.0627334	0.00174284	0.0488286	0.107193
LOC646173__V__QI4517	LOC646173	PE(P-38:5)/PE(O-38:6)	-0.0627331	0.000865579	0.0330073	0.140521
SNORA14A__V__TF6	SNORA14A	SM(d18:1/16:1)	-0.0627329	0.0010422	0.0366556	0.155319
IMPDH2__V__QI6188	IMPDH2	creatine	-0.0627328	0.000955499	0.034892	0.160555
ZNF238__V__QI9015	ZNF238	PE(P-40:6)/PE(O-40:7)	-0.062725	0.00176597	0.0491943	0.208965
FBXW11__V__TF6	FBXW11	SM(d18:1/16:1)	-0.0627239	0.0010034	0.0358813	0.156938
MRPS9__V__QI6372	MRPS9	TG(54:8)	-0.0627233	0.00138085	0.0428922	0.105242
LOC100129637__V__QI3866	LOC100129637	PC(38:3)	-0.0627224	0.00102381	0.0362897	0.128883
LYPD6B__V__QI5598	LYPD6B	SM(d18:1/18:0)	-0.0627201	0.000767936	0.0308559	0.154865
LOC645978__V__QI9015	LOC645978	PE(P-40:6)/PE(O-40:7)	-0.0627185	0.00067028	0.0285608	0.210414
PTMS__V__QI7617	PTMS	C5 carnitine	-0.0627131	7.28936e-06	0.00193334	0.100434
PCBD1__V__TF13	PCBD1	SM(d18:1/16:1)	-0.0627113	0.000660509	0.028322	0.140403
SNORA25__V__QI5268	SNORA25	PC(P-38:6)/PC(O-38:7)	-0.0627099	9.71932e-05	0.00936287	0.104515
ZNF132__V__TF7	ZNF132	SM(d18:1/18:1)	-0.0627078	0.00163952	0.0472068	0.208361
TUBB2C__V__QI6604	TUBB2C	diacetylspermine	-0.0626954	0.000377415	0.0205985	0.181593
NPM3__V__QI6372	NPM3	TG(54:8)	-0.0626927	0.00108102	0.0374039	0.103547
NAPSA__V__QI7557	NAPSA	PC(P-40:6)/PC(O-40:7)	-0.0626926	1.38032e-05	0.00288143	0.108957
SNX1__V__QI4196	SNX1	SM(d18:1/22:0)	-0.0626878	0.00151115	0.045115	0.151398
GNL3__V__TF19	GNL3	PC(P-38:6)/PC(O-38:7)	-0.0626873	1.36669e-05	0.00286214	0.110974
LOC133993__V__AM29	LOC133993	Citrulline	-0.0626867	0.00114491	0.0386346	0.10696
SIGLEC8__V__QI6188	SIGLEC8	creatine	-0.062684	0.000947534	0.0347264	0.157857
UGT2A1__V__QI9006	UGT2A1	PE(P-38:4)/PE(O-38:5)	-0.0626792	0.00173396	0.048687	0.113596
MED7__V__QI3645	MED7	PE(P-36:4)/PE(O-36:5)	-0.0626771	0.00173193	0.0486571	0.109311
PRAMEF5__V__TF9	PRAMEF5	SM(d18:1/22:0)	-0.062677	0.0017428	0.0488279	0.101748
C6orf64__V__QI3577	C6orf64	SM(d18:1/18:0)	-0.0626735	0.00136317	0.0425812	0.136139
RGS17__V__TF27	RGS17	PC(36:4)_B	-0.0626709	0.000951883	0.0348182	0.146738
LOC647037__V__QI4458	LOC647037	SM(d18:1/24:0)	-0.0626708	0.00127382	0.0410095	0.154109
C11orf53__V__TF6	C11orf53	SM(d18:1/16:1)	-0.062666	0.00123702	0.0403445	0.156126
LOC644188__V__AM29	LOC644188	Citrulline	-0.0626632	0.0010668	0.0371373	0.107625
ATRX__V__QI3730	ATRX	PE(P-38:5)/PE(O-38:6)	-0.0626608	0.00114407	0.0386193	0.119814
TOP3B__V__TF19	TOP3B	PC(P-38:6)/PC(O-38:7)	-0.0626579	0.000580286	0.0263158	0.105846
LOC647156__V__QI9006	LOC647156	PE(P-38:4)/PE(O-38:5)	-0.0626568	0.00106671	0.0371358	0.115555
MIST__V__TF9	MIST	SM(d18:1/22:0)	-0.0626528	0.000468211	0.023283	0.103224
C2orf56__V__QI3711	C2orf56	PC(40:6)	-0.0626466	0.00149666	0.0448716	0.109104
LOC81691__V__QI9000	LOC81691	PE(P-38:6)/PE(O-38:7)	-0.0626462	0.000586637	0.0264771	0.127884
MTCP1__V__QI4537	MTCP1	PE(P-36:4)/PE(O-36:5)	-0.0626417	0.00058248	0.0263713	0.121829
SNX18__V__AM29	SNX18	Citrulline	-0.0626382	0.00145903	0.0442343	0.106733
CHMP4B__V__QI4458	CHMP4B	SM(d18:1/24:0)	-0.062635	0.0012078	0.0398016	0.154216
ZNF644__V__QI9015	ZNF644	PE(P-40:6)/PE(O-40:7)	-0.0626343	0.000648768	0.0280336	0.209847
C12orf5__V__QI3762	C12orf5	PC(38:4)	-0.0626321	0.00158133	0.0462678	0.15992
RAB33A__V__TF12.1	RAB33A	PC(P-38:5)/PC(O-38:6)	-0.0626293	0.00113385	0.0384197	0.152705
CCDC81__V__TF6	CCDC81	SM(d18:1/16:1)	-0.0626262	0.000971449	0.0352266	0.156178
FBLN5__V__QI7557	FBLN5	PC(P-40:6)/PC(O-40:7)	-0.0626209	0.000177475	0.0133229	0.103387
LOC646784__V__QI4458	LOC646784	SM(d18:1/24:0)	-0.0626174	0.00163805	0.047185	0.152401
RPL27__V__QI4868	RPL27	TG(58:11)	-0.0626142	0.00107394	0.0372684	0.118439
C1orf110__V__QI9015	C1orf110	PE(P-40:6)/PE(O-40:7)	-0.0626137	9.91799e-06	0.00234372	0.209017
SNORD36C__V__QI3967	SNORD36C	SM(d18:1/20:0)	-0.0626116	0.00138883	0.043033	0.101051
FLJ39653__V__AM19	FLJ39653	Allantoin	-0.0626071	0.00109771	0.0377298	0.102368
TJAP1__V__QI3866	TJAP1	PC(38:3)	-0.0626058	0.0014144	0.0434786	0.130867
TRIM44__V__QI4196	TRIM44	SM(d18:1/22:0)	-0.0626038	5.57966e-06	0.00163345	0.15889
PPP2R2A__V__QI9000	PPP2R2A	PE(P-38:6)/PE(O-38:7)	-0.0626038	0.000978638	0.0353723	0.130802
LOC645600__V__TF9	LOC645600	SM(d18:1/22:0)	-0.0626019	0.00173494	0.048703	0.104738
BATF__V__QI3592	BATF	PE(P-38:6)/PE(O-38:7)	-0.0626018	0.000811828	0.0318365	0.128643
C6orf64__V__QI5598	C6orf64	SM(d18:1/18:0)	-0.0626012	0.00151179	0.0451246	0.154121
C12orf30__V__QI4537	C12orf30	PE(P-36:4)/PE(O-36:5)	-0.0626005	0.00179236	0.0495969	0.118913
RPP21__V__QI3645	RPP21	PE(P-36:4)/PE(O-36:5)	-0.0625986	0.00176629	0.0492003	0.111467
KRT84__V__QI3762	KRT84	PC(38:4)	-0.0625953	0.00172062	0.0484793	0.158126
BATF3__V__QI9000	BATF3	PE(P-38:6)/PE(O-38:7)	-0.0625931	0.000682834	0.0288597	0.127017
C1orf113__V__AM29	C1orf113	Citrulline	-0.062591	0.00143757	0.043871	0.106452
FRMPD2L1__V__AM29	FRMPD2L1	Citrulline	-0.062591	0.00127194	0.0409758	0.106202
DHPS__V__QI4458	DHPS	SM(d18:1/24:0)	-0.0625907	0.00144427	0.043984	0.15468
C21orf84__V__QI4196	C21orf84	SM(d18:1/22:0)	-0.0625906	0.0016241	0.0469642	0.151365
FAM91A2__V__QI3911	FAM91A2	PE(P-40:6)/PE(O-40:7)	-0.0625899	0.00070198	0.0293208	0.162012
DNAJB9__V__AM19	DNAJB9	Allantoin	-0.0625888	0.00114323	0.0386026	0.104706
ZNF627__V__AM19	ZNF627	Allantoin	-0.0625846	0.00100826	0.0359801	0.105006
AGGF1__V__TF19	AGGF1	PC(P-38:6)/PC(O-38:7)	-0.0625842	0.000918415	0.0341281	0.105008
LOC729799__V__QI4458	LOC729799	SM(d18:1/24:0)	-0.0625786	0.00163961	0.0472089	0.15581
ATP6V0A1__V__QI6604	ATP6V0A1	diacetylspermine	-0.0625728	0.00157869	0.0462256	0.178945
C6orf130__V__QI5268	C6orf130	PC(P-38:6)/PC(O-38:7)	-0.0625718	8.32903e-05	0.0085406	0.104296
TOP3B__V__QI3730	TOP3B	PE(P-38:5)/PE(O-38:6)	-0.0625699	7.42516e-05	0.00797382	0.1254
SULT2A1__V__TF6	SULT2A1	SM(d18:1/16:1)	-0.062569	0.00122496	0.0401196	0.158273
KLF15__V__TF13	KLF15	SM(d18:1/16:1)	-0.0625666	0.00153606	0.0455262	0.138474
OR7D2__V__QI5598	OR7D2	SM(d18:1/18:0)	-0.062565	0.000539653	0.0252398	0.157412
LOC389791__V__QI3711	LOC389791	PC(40:6)	-0.062565	0.000243269	0.0160078	0.109558
SEC14L4__V__QI6604	SEC14L4	diacetylspermine	-0.0625622	0.00175326	0.0489931	0.175909
C12orf43__V__TF13	C12orf43	SM(d18:1/16:1)	-0.0625603	0.000656301	0.0282193	0.141139
PTPN7__V__AM29	PTPN7	Citrulline	-0.0625587	0.00125416	0.0406587	0.107387
REST__V__QI9000	REST	PE(P-38:6)/PE(O-38:7)	-0.0625567	0.000992193	0.0356474	0.125937
FLJ11783__V__QI3592	FLJ11783	PE(P-38:6)/PE(O-38:7)	-0.062554	0.00129756	0.0414299	0.129762
VAV1__V__AM19	VAV1	Allantoin	-0.0625531	0.000430693	0.0222115	0.104421
MTERFD1__V__QI9000	MTERFD1	PE(P-38:6)/PE(O-38:7)	-0.0625485	0.000373636	0.0204836	0.12976
C9orf103__V__QI4537	C9orf103	PE(P-36:4)/PE(O-36:5)	-0.0625484	0.0015055	0.0450211	0.120044
HIST1H1D__V__TF19	HIST1H1D	PC(P-38:6)/PC(O-38:7)	-0.0625463	0.00104324	0.0366757	0.103488
POLR3K__V__QI3968	POLR3K	PE(P-36:2)/PE(O-36:3)	-0.0625436	0.00110274	0.0378265	0.14913
OR1F2P__V__TF6	OR1F2P	SM(d18:1/16:1)	-0.0625384	0.00149298	0.0448097	0.155448
SLC37A4__V__QI3711	SLC37A4	PC(40:6)	-0.0625378	0.00157766	0.0462091	0.108122
DHRS1__V__QI4133	DHRS1	PE(P-36:1)/PE(O-36:2)	-0.0625361	0.00165281	0.0474159	0.138295
PTPRT__V__QI5598	PTPRT	SM(d18:1/18:0)	-0.0625361	0.00128001	0.0411195	0.156374
LOC647149__V__TF9	LOC647149	SM(d18:1/22:0)	-0.0625354	0.00116329	0.038974	0.101371
LOC653059__V__TF9	LOC653059	SM(d18:1/22:0)	-0.0625329	0.000875962	0.0332362	0.103032
RERG__V__QI3762	RERG	PC(38:4)	-0.0625323	0.00156074	0.0459348	0.156395
ACOX3__V__QI6134	ACOX3	TG(52:3)	-0.0625311	0.00103436	0.0364991	0.141192
PRKAR2A__V__TF27	PRKAR2A	PC(36:4)_B	-0.0625272	0.00035421	0.0198641	0.147878
GSTM3__V__QI3911	GSTM3	PE(P-40:6)/PE(O-40:7)	-0.0625267	0.000831458	0.0322632	0.159517
FAM195A__V__AM29	FAM195A	Citrulline	-0.0625266	5.10305e-05	0.00637846	0.113419
FAM134C__V__AM19	FAM134C	Allantoin	-0.0625264	0.000701053	0.029298	0.104926
SMAD3__V__QI4196	SMAD3	SM(d18:1/22:0)	-0.0625256	0.00125293	0.0406362	0.154864
ZNF550__V__QI3730	ZNF550	PE(P-38:5)/PE(O-38:6)	-0.0625246	0.000468749	0.0232964	0.122273
SCOC__V__AM19	SCOC	Allantoin	-0.0625239	6.41751e-05	0.00731542	0.106155
ZNF688__V__QI9000	ZNF688	PE(P-38:6)/PE(O-38:7)	-0.0625234	0.00109564	0.0376908	0.127258
UBTD2__V__AM29	UBTD2	Citrulline	-0.0625218	0.00101039	0.0360259	0.108731
DDIT3__V__TF19	DDIT3	PC(P-38:6)/PC(O-38:7)	-0.0625135	0.000763852	0.0307592	0.105871
N6AMT2__V__QI4537	N6AMT2	PE(P-36:4)/PE(O-36:5)	-0.0625105	0.00120687	0.0397846	0.118849
HADHA__V__QI3711	HADHA	PC(40:6)	-0.0625072	0.000251967	0.016339	0.109477
LOC727759__V__TF9	LOC727759	SM(d18:1/22:0)	-0.0625044	3.96303e-05	0.00546983	0.105687
TSPAN4__V__QI6372	TSPAN4	TG(54:8)	-0.0625036	0.000691616	0.0290735	0.104043
USP7__V__QI4458	USP7	SM(d18:1/24:0)	-0.0625023	0.000518737	0.0246698	0.155458
NFXL1__V__QI6188	NFXL1	creatine	-0.0624949	4.22655e-05	0.00568789	0.161046
SUDS3__V__QI9006	SUDS3	PE(P-38:4)/PE(O-38:5)	-0.062493	0.00178111	0.0494221	0.112682
LOC642744__V__TF6	LOC642744	SM(d18:1/16:1)	-0.0624926	0.00120837	0.0398127	0.155144
LOC441376__V__TF6	LOC441376	SM(d18:1/16:1)	-0.0624893	0.001581	0.0462621	0.155092
WBSCR22__V__QI4133	WBSCR22	PE(P-36:1)/PE(O-36:2)	-0.0624886	0.000977828	0.0353564	0.1383
VNN1__V__QI7557	VNN1	PC(P-40:6)/PC(O-40:7)	-0.062486	6.54261e-05	0.00739823	0.103567
DCDC2B__V__TF14	DCDC2B	SM(d18:1/18:1)	-0.0624851	0.00125407	0.0406572	0.186754
BCAN__V__TF12.1	BCAN	PC(P-38:5)/PC(O-38:6)	-0.062483	0.00145439	0.0441547	0.150173
TRAPPC3__V__QI7557	TRAPPC3	PC(P-40:6)/PC(O-40:7)	-0.0624775	0.00105629	0.0369343	0.103709
CNR2__V__TF12.1	CNR2	PC(P-38:5)/PC(O-38:6)	-0.0624734	0.00108662	0.037514	0.151362
RBM33__V__QI5268	RBM33	PC(P-38:6)/PC(O-38:7)	-0.0624711	0.000660187	0.0283156	0.101891
OR3A4__V__QI9006	OR3A4	PE(P-38:4)/PE(O-38:5)	-0.0624702	0.00166633	0.0476316	0.112998
DNAJC7__V__QI3866	DNAJC7	PC(38:3)	-0.0624679	0.00118746	0.039422	0.128835
THOP1__V__QI8939	THOP1	PE(P-34:1)/PE(O-34:2)	-0.0624672	0.00167009	0.0476907	0.114867
KIF26A__V__AM29	KIF26A	Citrulline	-0.0624671	0.00102193	0.0362534	0.108873
SF3A3__V__QI3866	SF3A3	PC(38:3)	-0.0624631	0.000286742	0.0175943	0.13339
MED13__V__TF9	MED13	SM(d18:1/22:0)	-0.0624604	0.000780435	0.031143	0.10306
LOC647156__V__TF12.1	LOC647156	PC(P-38:5)/PC(O-38:6)	-0.06246	0.00149935	0.0449147	0.15228
SNX9__V__QI3762	SNX9	PC(38:4)	-0.06246	0.000488014	0.0238334	0.160757
HSPC111__V__QI3866	HSPC111	PC(38:3)	-0.0624538	0.0017131	0.0483641	0.127187
FLJ38969__V__TF13	FLJ38969	SM(d18:1/16:1)	-0.0624511	0.000705745	0.0294142	0.140196
C17orf60__V__QI3967	C17orf60	SM(d18:1/20:0)	-0.0624508	2.91391e-05	0.00454861	0.100443
JARID1C__V__QI4458	JARID1C	SM(d18:1/24:0)	-0.0624468	0.000716538	0.029671	0.155353
GRHL2__V__TF6	GRHL2	SM(d18:1/16:1)	-0.062444	0.00115653	0.0388498	0.156362
FBXO5__V__QI3592	FBXO5	PE(P-38:6)/PE(O-38:7)	-0.0624432	0.00172726	0.0485841	0.129191
MRPL3__V__QI4196	MRPL3	SM(d18:1/22:0)	-0.0624414	0.00106706	0.0371414	0.153128
LRRC37A__V__TF12.1	LRRC37A	PC(P-38:5)/PC(O-38:6)	-0.06244	0.00055351	0.0256051	0.153568
LOC283487__V__TF27	LOC283487	PC(36:4)_B	-0.0624399	0.00137848	0.0428532	0.14488
NEDD4L__V__QI4196	NEDD4L	SM(d18:1/22:0)	-0.0624382	0.00140255	0.0432749	0.151315
LOC286208__V__QI3862	LOC286208	PE(P-34:1)/PE(O-34:2)	-0.0624375	0.000690781	0.0290542	0.109837
ZNF549__V__AM29	ZNF549	Citrulline	-0.0624349	0.00178668	0.0495076	0.107204
GPR19__V__TF9	GPR19	SM(d18:1/22:0)	-0.0624329	0.00172135	0.0484902	0.101699
SLC16A7__V__QI9000	SLC16A7	PE(P-38:6)/PE(O-38:7)	-0.0624328	0.000448882	0.0227405	0.127199
SLC22A15__V__AM19	SLC22A15	Allantoin	-0.0624309	0.000651534	0.0281011	0.106708
BHLHA15__V__QI9015	BHLHA15	PE(P-40:6)/PE(O-40:7)	-0.0624281	0.000787921	0.0313111	0.211335
PPIG__V__AM19	PPIG	Allantoin	-0.062428	0.00172936	0.0486157	0.102898
SMARCE1__V__AM19	SMARCE1	Allantoin	-0.0624253	0.00095329	0.034847	0.106995
CALML4__V__TF12.1	CALML4	PC(P-38:5)/PC(O-38:6)	-0.0624249	0.00110172	0.037808	0.152902
PPAPDC1B__V__TF9	PPAPDC1B	SM(d18:1/22:0)	-0.0624193	2.27756e-05	0.00391172	0.106668
TMIGD2__V__TF6	TMIGD2	SM(d18:1/16:1)	-0.0624191	0.00144152	0.0439354	0.155578
C13orf7__V__QI3911	C13orf7	PE(P-40:6)/PE(O-40:7)	-0.0624183	0.00178747	0.0495188	0.158588
DLD__V__QI7557	DLD	PC(P-40:6)/PC(O-40:7)	-0.0624118	0.00143877	0.0438918	0.103315
TATDN1__V__QI6188	TATDN1	creatine	-0.0624114	0.00158025	0.0462507	0.157429
ARMCX5__V__QI9015	ARMCX5	PE(P-40:6)/PE(O-40:7)	-0.0624111	0.00134541	0.0422727	0.21031
PGBD4__V__AM19	PGBD4	Allantoin	-0.0624107	0.000647441	0.0280002	0.103882
DIRAS2__V__TF6	DIRAS2	SM(d18:1/16:1)	-0.0624079	0.00142343	0.0436336	0.155605
C20orf100__V__QI3866	C20orf100	PC(38:3)	-0.0624062	0.000576037	0.0262063	0.129493
LOC729012__V__QI4517	LOC729012	PE(P-38:5)/PE(O-38:6)	-0.0624057	0.00159251	0.046455	0.138886
CARKD__V__TF9	CARKD	SM(d18:1/22:0)	-0.0624047	0.000866257	0.0330218	0.105385
POLR1E__V__QI7557	POLR1E	PC(P-40:6)/PC(O-40:7)	-0.0624033	0.00154777	0.0457203	0.103794
MATN3__V__AM29	MATN3	Citrulline	-0.0624017	0.00107097	0.0372131	0.109491
RB1__V__TF9	RB1	SM(d18:1/22:0)	-0.0624013	0.00101313	0.0360777	0.102305
FLJ38969__V__TF12.1	FLJ38969	PC(P-38:5)/PC(O-38:6)	-0.0623977	0.000711624	0.0295547	0.152654
LOC646256__V__TF6	LOC646256	SM(d18:1/16:1)	-0.0623975	0.00146016	0.0442542	0.154773
SCGB1C1__V__AM19	SCGB1C1	Allantoin	-0.0623968	0.0016976	0.0481233	0.103627
SOS1__V__AM19	SOS1	Allantoin	-0.0623967	0.000201545	0.0143485	0.108797
GCET2__V__QI7375	GCET2	PC(P-34:0)/PC(O-34:1)	-0.0623945	0.00166521	0.0476136	0.115891
LOC340357__V__AM29	LOC340357	Citrulline	-0.062394	4.16684e-05	0.00564141	0.111735
FLJ20309__V__TF6	FLJ20309	SM(d18:1/16:1)	-0.0623919	2.38678e-06	0.000947545	0.160924
RENBP__V__QI6604	RENBP	diacetylspermine	-0.0623898	0.000715252	0.0296412	0.179714
GPR18__V__TF19	GPR18	PC(P-38:6)/PC(O-38:7)	-0.0623876	0.000283523	0.0174794	0.107018
IRS2__V__QI7352	IRS2	DG(38:5)	-0.0623785	0.000136535	0.0114355	0.100126
STK35__V__QI7557	STK35	PC(P-40:6)/PC(O-40:7)	-0.0623782	0.00145851	0.0442246	0.101349
UBL5__V__QI4537	UBL5	PE(P-36:4)/PE(O-36:5)	-0.0623735	0.00156772	0.0460475	0.117339
GlyBP__V__QI4517	GlyBP	PE(P-38:5)/PE(O-38:6)	-0.0623724	0.00119229	0.0395115	0.13953
LOC647149__V__TF6	LOC647149	SM(d18:1/16:1)	-0.0623718	0.00104202	0.0366515	0.155622
BCKDK__V__QI6188	BCKDK	creatine	-0.0623696	0.00100438	0.0358996	0.159554
LOC646160__V__AM29	LOC646160	Citrulline	-0.0623695	0.00138934	0.0430408	0.107563
NENF__V__QI7557	NENF	PC(P-40:6)/PC(O-40:7)	-0.0623691	0.000391678	0.0210311	0.105307
WDR48__V__AM19	WDR48	Allantoin	-0.062366	0.00168923	0.0479891	0.106094
GH1__V__QI3762	GH1	PC(38:4)	-0.0623616	0.00170028	0.0481647	0.159766
AP3B2__V__TF14	AP3B2	SM(d18:1/18:1)	-0.0623608	0.00136229	0.0425645	0.187034
PDCD6__V__QI3730	PDCD6	PE(P-38:5)/PE(O-38:6)	-0.0623592	0.00121124	0.0398641	0.12202
OSBPL6__V__QI3762	OSBPL6	PC(38:4)	-0.0623565	0.000999896	0.0358079	0.157842
COCH__V__TF7	COCH	SM(d18:1/18:1)	-0.0623549	0.000396253	0.0211719	0.21141
PLA2G4C__V__QI3711	PLA2G4C	PC(40:6)	-0.0623501	1.83385e-06	0.000796367	0.116025
NECAP2__V__TF19	NECAP2	PC(P-38:6)/PC(O-38:7)	-0.0623485	0.0013152	0.0417468	0.105517
KSR2__V__QI9015	KSR2	PE(P-40:6)/PE(O-40:7)	-0.0623429	0.00115254	0.0387756	0.209243
CXADR__V__AM29	CXADR	Citrulline	-0.0623423	0.0017815	0.0494287	0.10594
FBXO5__V__TF19	FBXO5	PC(P-38:6)/PC(O-38:7)	-0.0623386	0.00119862	0.0396309	0.104661
TAS1R3__V__AM29	TAS1R3	Citrulline	-0.0623381	0.00144588	0.0440136	0.105413
DLC1__V__QI6372	DLC1	TG(54:8)	-0.0623372	0.00102319	0.0362781	0.100298
RGPD2__V__TF9	RGPD2	SM(d18:1/22:0)	-0.0623366	8.37086e-07	0.000477094	0.10628
ZNF423__V__QI9006	ZNF423	PE(P-38:4)/PE(O-38:5)	-0.0623362	0.00138695	0.0429996	0.112724
PDIA4__V__QI4196	PDIA4	SM(d18:1/22:0)	-0.0623358	0.00103253	0.0364617	0.151259
EPHB6__V__AM19	EPHB6	Allantoin	-0.062335	0.000401396	0.0213319	0.104402
LOC729776__V__QI3911	LOC729776	PE(P-40:6)/PE(O-40:7)	-0.0623338	0.00157757	0.0462085	0.161375
LMNA__V__QI3711	LMNA	PC(40:6)	-0.0623333	0.000676222	0.0287043	0.107641
CYB561__V__QI3711	CYB561	PC(40:6)	-0.0623314	0.0015514	0.0457826	0.108062
LOC389422__V__AM29	LOC389422	Citrulline	-0.0623306	0.00143929	0.0439004	0.108199
GABRB1__V__QI4517	GABRB1	PE(P-38:5)/PE(O-38:6)	-0.0623223	0.00169773	0.0481255	0.139244
LOC645671__V__QI3762	LOC645671	PC(38:4)	-0.0623189	0.00180532	0.0497978	0.157363
WDR59__V__QI4517	WDR59	PE(P-38:5)/PE(O-38:6)	-0.0623173	0.000452382	0.0228468	0.144272
SOX4__V__QI4458	SOX4	SM(d18:1/24:0)	-0.0623171	0.00180598	0.0498068	0.154396
MIF__V__TF21	MIF	TG(50:4)	-0.0623147	0.00159146	0.0464363	0.113268
TOM1__V__QI6604	TOM1	diacetylspermine	-0.0623143	0.0017869	0.0495111	0.178581
MPP7__V__AM19	MPP7	Allantoin	-0.0623137	0.000925444	0.0342724	0.102562
LIMK2__V__QI6604	LIMK2	diacetylspermine	-0.0623067	0.00175519	0.049023	0.177422
IGSF6__V__QI4868	IGSF6	TG(58:11)	-0.0623027	0.00128676	0.0412409	0.115235
PDCD6__V__TF10	PDCD6	PC(P-36:4)/PC(O-36:5)_B	-0.0623017	0.00117322	0.0391606	0.129382
SNORD57__V__QI4517	SNORD57	PE(P-38:5)/PE(O-38:6)	-0.0622977	0.000796193	0.0314908	0.142715
MRPL42P5__V__QI4196	MRPL42P5	SM(d18:1/22:0)	-0.0622963	0.00119567	0.0395744	0.15179
ANKRD16__V__TF12.1	ANKRD16	PC(P-38:5)/PC(O-38:6)	-0.0622934	0.000673022	0.0286275	0.152486
NME3__V__QI3968	NME3	PE(P-36:2)/PE(O-36:3)	-0.0622902	0.000939234	0.0345565	0.15028
AXUD1__V__QI7334	AXUD1	C3 carnitine	-0.0622869	2.03232e-05	0.00365012	0.102963
LOC646010__V__QI4517	LOC646010	PE(P-38:5)/PE(O-38:6)	-0.0622841	0.00154558	0.0456845	0.140154
LOC642645__V__QI9015	LOC642645	PE(P-40:6)/PE(O-40:7)	-0.0622834	0.00175251	0.0489796	0.206258
RPL10L__V__AM29	RPL10L	Citrulline	-0.0622764	0.00110988	0.0379629	0.107738
LOC643253__V__QI9006	LOC643253	PE(P-38:4)/PE(O-38:5)	-0.0622659	0.00158728	0.0463672	0.11349
DDX50__V__QI7557	DDX50	PC(P-40:6)/PC(O-40:7)	-0.0622655	2.97134e-05	0.00460153	0.106979
C6orf64__V__TF14	C6orf64	SM(d18:1/18:1)	-0.0622655	0.00162828	0.0470312	0.188135
LRP5L__V__QI9000	LRP5L	PE(P-38:6)/PE(O-38:7)	-0.0622612	0.000178672	0.0133757	0.131152
GINS4__V__TF7	GINS4	SM(d18:1/18:1)	-0.0622608	0.0013961	0.0431614	0.209916
METTL8__V__TF9	METTL8	SM(d18:1/22:0)	-0.0622603	0.00167129	0.0477115	0.104575
PON3__V__TF6	PON3	SM(d18:1/16:1)	-0.0622592	0.000998927	0.0357883	0.155891
SARM1__V__TF14	SARM1	SM(d18:1/18:1)	-0.0622548	0.000934053	0.0344488	0.190586
LOC441426__V__TF27	LOC441426	PC(36:4)_B	-0.0622538	0.00136344	0.0425849	0.144314
NENF__V__QI5268	NENF	PC(P-38:6)/PC(O-38:7)	-0.0622518	0.000576974	0.02623	0.101085
LOC440776__V__QI6188	LOC440776	creatine	-0.0622517	0.00158424	0.0463148	0.157817
INPP4B__V__QI9000	INPP4B	PE(P-38:6)/PE(O-38:7)	-0.062251	0.00018861	0.0138001	0.130258
TOP3B__V__QI3739	TOP3B	PE(P-36:3)/PE(O-36:4)	-0.0622488	0.00100211	0.0358557	0.116839
FOXG1__V__AM52	FOXG1	Indole-3-lactic acid	-0.0622473	0.00151307	0.0451442	0.126347
BLR1__V__QI4458	BLR1	SM(d18:1/24:0)	-0.0622451	0.000992559	0.0356551	0.15542
CYB561__V__QI3967	CYB561	SM(d18:1/20:0)	-0.0622408	0.000956372	0.0349099	0.101842
C1orf56__V__TF27	C1orf56	PC(36:4)_B	-0.0622404	0.00028115	0.0173995	0.147758
LGTN__V__TF07	LGTN	PC(P-34:2)/PC(O-34:3)	-0.0622402	0.00143884	0.0438926	0.147861
BTBD10__V__QI7557	BTBD10	PC(P-40:6)/PC(O-40:7)	-0.0622401	0.000598941	0.0267905	0.102443
ORC3L__V__QI5268	ORC3L	PC(P-38:6)/PC(O-38:7)	-0.0622388	0.00069239	0.0290941	0.100249
FAM154A__V__TF9	FAM154A	SM(d18:1/22:0)	-0.0622384	0.0012803	0.0411244	0.100611
C14orf139__V__QI3711	C14orf139	PC(40:6)	-0.062237	0.000946649	0.0347107	0.109298
C1orf110__V__QI3866	C1orf110	PC(38:3)	-0.0622364	0.00116217	0.0389555	0.129869
PDCL3__V__QI9000	PDCL3	PE(P-38:6)/PE(O-38:7)	-0.0622363	0.000379022	0.0206476	0.129261
LOC728744__V__AM19	LOC728744	Allantoin	-0.0622332	0.00104242	0.0366584	0.104201
IL22RA2__V__AM29	IL22RA2	Citrulline	-0.0622324	0.000873885	0.0331911	0.108752
SMC1A__V__TF6	SMC1A	SM(d18:1/16:1)	-0.0622315	0.000784088	0.0312227	0.156399
GNB3__V__TF9	GNB3	SM(d18:1/22:0)	-0.0622311	0.00121386	0.0399155	0.102596
LOC727948__V__TF19	LOC727948	PC(P-38:6)/PC(O-38:7)	-0.0622308	0.000892583	0.033588	0.104672
CAPRIN2__V__QI3730	CAPRIN2	PE(P-38:5)/PE(O-38:6)	-0.0622272	0.000960433	0.0349972	0.123228
CLPTM1__V__QI6604	CLPTM1	diacetylspermine	-0.0622241	0.000378043	0.0206181	0.180388
SNORD104__V__QI4458	SNORD104	SM(d18:1/24:0)	-0.0622227	8.28487e-05	0.00851228	0.157279
LOC100128899__V__QI4196	LOC100128899	SM(d18:1/22:0)	-0.0622204	0.00151676	0.0452057	0.153246
MSTO2P__V__TF13	MSTO2P	SM(d18:1/16:1)	-0.0622196	0.00104066	0.036624	0.138925
TLK1__V__AM19	TLK1	Allantoin	-0.062207	0.000173993	0.0131701	0.103616
PF4V1__V__QI6188	PF4V1	creatine	-0.0622032	3.81197e-05	0.00534512	0.156731
LOC643547__V__TF6	LOC643547	SM(d18:1/16:1)	-0.0622021	0.00142409	0.0436436	0.154908
CDCA7L__V__QI3866	CDCA7L	PC(38:3)	-0.0621999	0.00157426	0.0461578	0.129744
TLX2__V__TF6	TLX2	SM(d18:1/16:1)	-0.0621972	0.00163008	0.0470598	0.156095
GDF6__V__TF6	GDF6	SM(d18:1/16:1)	-0.0621945	0.00159199	0.0464462	0.154037
MRPL24__V__QI4458	MRPL24	SM(d18:1/24:0)	-0.0621934	0.00158898	0.0463934	0.153865
HOXC8__V__QI3911	HOXC8	PE(P-40:6)/PE(O-40:7)	-0.06219	0.00110035	0.0377832	0.159805
C17orf69__V__TF12.1	C17orf69	PC(P-38:5)/PC(O-38:6)	-0.0621891	0.00111902	0.03814	0.150822
HNRNPF__V__QI4458	HNRNPF	SM(d18:1/24:0)	-0.0621883	0.00175083	0.0489527	0.152048
PHRF1__V__TF6	PHRF1	SM(d18:1/16:1)	-0.0621857	0.000552163	0.0255687	0.158278
DNAJC22__V__QI9015	DNAJC22	PE(P-40:6)/PE(O-40:7)	-0.0621837	0.000372362	0.0204447	0.211802
PAK1__V__QI6604	PAK1	diacetylspermine	-0.0621834	0.0011599	0.0389127	0.179318
FTSJ3__V__TF13	FTSJ3	SM(d18:1/16:1)	-0.0621815	0.000508478	0.024397	0.141098
ANGPT1__V__QI3762	ANGPT1	PC(38:4)	-0.0621814	0.00108273	0.0374356	0.157979
SRGAP3__V__QI9015	SRGAP3	PE(P-40:6)/PE(O-40:7)	-0.0621742	0.00132813	0.0419727	0.210031
TEX13A__V__QI9015	TEX13A	PE(P-40:6)/PE(O-40:7)	-0.0621741	0.00159508	0.0464975	0.209294
KIAA1024__V__TF7	KIAA1024	SM(d18:1/18:1)	-0.0621733	0.00120537	0.0397537	0.208314
SRP72__V__QI3911	SRP72	PE(P-40:6)/PE(O-40:7)	-0.0621729	0.000914248	0.0340393	0.161779
HNRNPA2B1__V__QI6339	HNRNPA2B1	TG(56:9)	-0.0621723	0.00155612	0.04586	0.105032
AZI2__V__AM19	AZI2	Allantoin	-0.062165	0.000190321	0.0138759	0.106481
TTC36__V__QI9006	TTC36	PE(P-38:4)/PE(O-38:5)	-0.0621644	0.00168718	0.0479592	0.112607
LOC100169752__V__QI9015	LOC100169752	PE(P-40:6)/PE(O-40:7)	-0.0621628	6.32706e-05	0.00725529	0.212467
LOC729692__V__QI3739	LOC729692	PE(P-36:3)/PE(O-36:4)	-0.0621626	0.00162858	0.0470363	0.115586
ADAMTSL2__V__TF9	ADAMTSL2	SM(d18:1/22:0)	-0.0621626	0.000848008	0.0326247	0.101562
PRAMEF7__V__QI4458	PRAMEF7	SM(d18:1/24:0)	-0.0621615	0.00163699	0.0471672	0.151779
PHTF1__V__QI3711	PHTF1	PC(40:6)	-0.0621611	0.00148839	0.0447304	0.109048
TXNDC6__V__TF6	TXNDC6	SM(d18:1/16:1)	-0.06216	0.000274198	0.0171549	0.15958
GSTK1__V__QI3866	GSTK1	PC(38:3)	-0.0621582	0.00143761	0.0438716	0.131826
ZNF263__V__QI9000	ZNF263	PE(P-38:6)/PE(O-38:7)	-0.0621582	0.00153838	0.0455591	0.129923
GRAP2__V__AM19	GRAP2	Allantoin	-0.0621542	0.00121789	0.0399885	0.105159
GCNT1__V__TF9	GCNT1	SM(d18:1/22:0)	-0.0621509	0.00099422	0.0356889	0.10393
NDUFA11__V__QI6604	NDUFA11	diacetylspermine	-0.0621507	0.00172277	0.0485124	0.179962
LOC387931__V__AM29	LOC387931	Citrulline	-0.0621495	0.00131374	0.0417244	0.107434
LOC653066__V__QI7375	LOC653066	PC(P-34:0)/PC(O-34:1)	-0.0621477	0.000655232	0.0281941	0.118716
SGSM3__V__QI4196	SGSM3	SM(d18:1/22:0)	-0.0621458	0.00119049	0.0394778	0.152381
C9orf144B__V__TF12.1	C9orf144B	PC(P-38:5)/PC(O-38:6)	-0.0621443	0.000484268	0.0237322	0.151944
LGALS8__V__QI4458	LGALS8	SM(d18:1/24:0)	-0.0621431	0.00112727	0.0382913	0.153943
CPSF6__V__TF9	CPSF6	SM(d18:1/22:0)	-0.0621422	0.00140557	0.0433257	0.101504
VPRBP__V__TF9	VPRBP	SM(d18:1/22:0)	-0.0621406	0.00104512	0.0367132	0.103025
TAGLN__V__QI6372	TAGLN	TG(54:8)	-0.0621383	0.000227412	0.0153947	0.106701
OR5A2__V__TF6	OR5A2	SM(d18:1/16:1)	-0.0621323	0.00137184	0.0427353	0.15777
KENAE__V__QI4517	KENAE	PE(P-38:5)/PE(O-38:6)	-0.0621322	0.00139701	0.0431792	0.141011
ZNF571__V__QI9015	ZNF571	PE(P-40:6)/PE(O-40:7)	-0.0621315	0.00125632	0.040697	0.209185
SLC6A16__V__QI3577	SLC6A16	SM(d18:1/18:0)	-0.062131	0.00180831	0.049842	0.135834
SERPINA7__V__TF6	SERPINA7	SM(d18:1/16:1)	-0.0621299	0.0013918	0.0430844	0.156214
TMEM215__V__QI9015	TMEM215	PE(P-40:6)/PE(O-40:7)	-0.0621293	0.00150044	0.0449351	0.207823
CDKN2A__V__QI9015	CDKN2A	PE(P-40:6)/PE(O-40:7)	-0.0621291	0.000811857	0.0318373	0.209834
LOC643853__V__AM29	LOC643853	Citrulline	-0.0621271	0.00167816	0.0478205	0.106736
MMAB__V__TF6	MMAB	SM(d18:1/16:1)	-0.0621239	0.000820712	0.0320244	0.156384
LOC653135__V__QI9015	LOC653135	PE(P-40:6)/PE(O-40:7)	-0.0621235	0.0015027	0.0449718	0.206807
C1orf9__V__QI4517	C1orf9	PE(P-38:5)/PE(O-38:6)	-0.0621148	0.00164873	0.0473517	0.139089
MGA__V__QI4196	MGA	SM(d18:1/22:0)	-0.0621136	0.00114872	0.0387039	0.153036
LOC644891__V__QI4196	LOC644891	SM(d18:1/22:0)	-0.0621135	0.000298282	0.0180011	0.157903
UBR7__V__AM29	UBR7	Citrulline	-0.0621108	0.00107421	0.0372729	0.106703
MBTPS1__V__TF13	MBTPS1	SM(d18:1/16:1)	-0.062109	0.00160221	0.046609	0.140505
PSAPL1__V__AM29	PSAPL1	Citrulline	-0.0621034	0.00177956	0.0494	0.107542
LOC644019__V__QI4517	LOC644019	PE(P-38:5)/PE(O-38:6)	-0.062101	0.000747415	0.0303817	0.141144
DDX1__V__QI3592	DDX1	PE(P-38:6)/PE(O-38:7)	-0.0621	0.001235	0.0403051	0.130803
KRIT1__V__QI9015	KRIT1	PE(P-40:6)/PE(O-40:7)	-0.0620956	0.000283876	0.0174902	0.212328
DERL2__V__TF13	DERL2	SM(d18:1/16:1)	-0.0620897	0.000103973	0.00974219	0.143481
SNRPA1__V__QI4537	SNRPA1	PE(P-36:4)/PE(O-36:5)	-0.0620843	0.000116797	0.0104347	0.125699
FANCC__V__TF6	FANCC	SM(d18:1/16:1)	-0.0620819	0.00126177	0.0407948	0.156347
GAGE12F__V__QI3866	GAGE12F	PC(38:3)	-0.0620819	0.00118434	0.0393683	0.128288
SPHK2__V__QI3866	SPHK2	PC(38:3)	-0.0620812	0.00124611	0.0405079	0.12988
C6orf125__V__QI4458	C6orf125	SM(d18:1/24:0)	-0.0620797	3.66412e-05	0.00522132	0.156651
CDKN2D__V__QI3711	CDKN2D	PC(40:6)	-0.0620751	0.00174197	0.0488148	0.105767
AGGF1__V__QI7557	AGGF1	PC(P-40:6)/PC(O-40:7)	-0.0620742	0.000529732	0.0249711	0.103806
SEC14L2__V__TF6	SEC14L2	SM(d18:1/16:1)	-0.0620714	0.0015017	0.0449565	0.155643
ENPP2__V__TF27	ENPP2	PC(36:4)_B	-0.0620714	0.00106468	0.037098	0.14526
PPDPF__V__QI6604	PPDPF	diacetylspermine	-0.06207	2.09515e-05	0.00371718	0.184346
SFXN4__V__TF9	SFXN4	SM(d18:1/22:0)	-0.0620699	0.00158172	0.0462741	0.103845
ZFP2__V__AM29	ZFP2	Citrulline	-0.0620676	0.00101675	0.0361485	0.1068
DOPEY2__V__TF6	DOPEY2	SM(d18:1/16:1)	-0.0620662	0.00172631	0.0485698	0.157911
DDX18__V__QI7269	DDX18	PE(P-38:4)/PE(O-38:5)	-0.0620637	0.000307986	0.0183296	0.112251
P2RY8__V__QI3862	P2RY8	PE(P-34:1)/PE(O-34:2)	-0.0620588	0.00137356	0.0427651	0.109276
ZNF585A__V__QI4537	ZNF585A	PE(P-36:4)/PE(O-36:5)	-0.0620569	0.00135091	0.0423667	0.118726
LETMD1__V__TF13	LETMD1	SM(d18:1/16:1)	-0.0620548	0.00126318	0.0408218	0.140083
LOC157627__V__AM29	LOC157627	Citrulline	-0.062053	0.000866888	0.0330355	0.107467
TMEM203__V__TF12.1	TMEM203	PC(P-38:5)/PC(O-38:6)	-0.062053	0.000528806	0.024948	0.156433
GTF2IRD2P__V__QI9015	GTF2IRD2P	PE(P-40:6)/PE(O-40:7)	-0.0620527	0.000466709	0.0232405	0.209494
RCP9__V__TF9	RCP9	SM(d18:1/22:0)	-0.0620498	0.000237067	0.0157699	0.105143
ZNF75A__V__AM52	ZNF75A	Indole-3-lactic acid	-0.0620489	0.00110803	0.0379288	0.127944
ACTL6A__V__QI4537	ACTL6A	PE(P-36:4)/PE(O-36:5)	-0.062045	0.000749771	0.030434	0.122144
LOC400657__V__AM19	LOC400657	Allantoin	-0.0620431	0.000391554	0.021027	0.103615
LOC653066__V__QI9006	LOC653066	PE(P-38:4)/PE(O-38:5)	-0.0620423	0.000958094	0.0349455	0.114888
SERPINI1__V__TF6	SERPINI1	SM(d18:1/16:1)	-0.0620402	0.00098344	0.0354736	0.15526
SERPINA7__V__QI9015	SERPINA7	PE(P-40:6)/PE(O-40:7)	-0.0620384	0.00130622	0.0415894	0.208489
dJ222E13.2__V__QI4458	dJ222E13.2	SM(d18:1/24:0)	-0.0620375	0.00118934	0.0394552	0.15279
LOC728636__V__AM52	LOC728636	Indole-3-lactic acid	-0.062035	0.00140255	0.0432749	0.125816
VENTX__V__AM19	VENTX	Allantoin	-0.062035	0.000691455	0.0290691	0.103591
AMPD3__V__QI3711	AMPD3	PC(40:6)	-0.0620304	0.00158398	0.0463102	0.105453
KRTAP15.1__V__AM29	KRTAP15.1	Citrulline	-0.0620286	0.00108739	0.0375278	0.107022
TUBB4Q__V__AM19	TUBB4Q	Allantoin	-0.062028	2.27491e-05	0.00390905	0.10616
KIAA0020__V__QI3730	KIAA0020	PE(P-38:5)/PE(O-38:6)	-0.0620218	0.000635845	0.0277175	0.122507
LOC729879__V__TF6	LOC729879	SM(d18:1/16:1)	-0.0620197	0.000532952	0.0250584	0.156859
LOC100132261__V__AM29	LOC100132261	Citrulline	-0.0620194	0.000921405	0.0341889	0.109447
NSMCE1__V__TF19	NSMCE1	PC(P-38:6)/PC(O-38:7)	-0.0620156	0.00036026	0.0200533	0.10768
DCDC2B__V__QI9000	DCDC2B	PE(P-38:6)/PE(O-38:7)	-0.0620079	0.00167989	0.0478457	0.126011
PFDN5__V__QI4868	PFDN5	TG(58:11)	-0.0620052	0.000746025	0.030349	0.117642
ZNF17__V__QI3592	ZNF17	PE(P-38:6)/PE(O-38:7)	-0.0620047	0.00169454	0.0480741	0.127375
MIS12__V__QI5268	MIS12	PC(P-38:6)/PC(O-38:7)	-0.0619985	0.000414703	0.0217286	0.102214
PHF11__V__QI4458	PHF11	SM(d18:1/24:0)	-0.0619978	0.00122678	0.0401522	0.154597
BAT2L__V__QI4458	BAT2L	SM(d18:1/24:0)	-0.0619973	0.0018042	0.0497808	0.153802
UBA3__V__AM19	UBA3	Allantoin	-0.061997	0.000628721	0.0275397	0.106517
IL8RBP__V__AM19	IL8RBP	Allantoin	-0.0619943	0.000416259	0.0217766	0.105196
USP45__V__TF9	USP45	SM(d18:1/22:0)	-0.0619906	0.000937602	0.0345216	0.102206
CCDC134__V__AM29	CCDC134	Citrulline	-0.0619904	0.00103434	0.0364989	0.109352
C10orf114__V__QI9015	C10orf114	PE(P-40:6)/PE(O-40:7)	-0.0619849	0.00105573	0.0369215	0.210416
ZNF277__V__QI5268	ZNF277	PC(P-38:6)/PC(O-38:7)	-0.0619798	0.000174458	0.0131898	0.10323
CARKD__V__QI9015	CARKD	PE(P-40:6)/PE(O-40:7)	-0.0619785	0.000751746	0.0304774	0.210203
SLC9A3R1__V__QI6188	SLC9A3R1	creatine	-0.0619725	0.00169621	0.0481	0.159079
NCK2__V__QI3577	NCK2	SM(d18:1/18:0)	-0.0619716	0.00150231	0.0449658	0.135002
C8orf55__V__QI3866	C8orf55	PC(38:3)	-0.0619661	0.00126751	0.0408961	0.129721
LRIG1__V__TF6	LRIG1	SM(d18:1/16:1)	-0.0619647	0.000986133	0.0355254	0.15652
RNF146__V__QI7557	RNF146	PC(P-40:6)/PC(O-40:7)	-0.0619646	0.000380157	0.0206802	0.100576
DOK4__V__AM29	DOK4	Citrulline	-0.0619635	1.77147e-05	0.0033571	0.109522
ZNF540__V__QI4458	ZNF540	SM(d18:1/24:0)	-0.0619635	0.00143096	0.0437627	0.154212
LOC100132060__V__TF9	LOC100132060	SM(d18:1/22:0)	-0.0619612	0.001375	0.0427904	0.101622
BIRC6__V__QI9000	BIRC6	PE(P-38:6)/PE(O-38:7)	-0.061957	0.00171059	0.0483225	0.129239
ODF3B__V__AM19	ODF3B	Allantoin	-0.0619564	0.000840929	0.0324706	0.104896
ZNF85__V__TF6	ZNF85	SM(d18:1/16:1)	-0.0619554	0.00122402	0.0401014	0.15553
HOXA6__V__QI5598	HOXA6	SM(d18:1/18:0)	-0.0619548	0.00177576	0.0493458	0.153997
C6orf70__V__QI9006	C6orf70	PE(P-38:4)/PE(O-38:5)	-0.06195	0.00150912	0.0450819	0.114542
FLJ35801__V__QI3711	FLJ35801	PC(40:6)	-0.0619483	0.000781819	0.0311739	0.108081
QARS__V__QI3866	QARS	PC(38:3)	-0.061947	0.00120137	0.0396796	0.13101
GPR45__V__TF6	GPR45	SM(d18:1/16:1)	-0.0619434	0.00165223	0.0474075	0.154352
SRP68__V__QI4133	SRP68	PE(P-36:1)/PE(O-36:2)	-0.0619428	0.00135169	0.0423812	0.137885
FBXO21__V__QI4458	FBXO21	SM(d18:1/24:0)	-0.0619399	0.00175426	0.049007	0.15177
ZNF702P__V__AM52	ZNF702P	Indole-3-lactic acid	-0.0619395	0.00102846	0.0363826	0.12846
KIAA0182__V__QI3866	KIAA0182	PC(38:3)	-0.0619364	0.00140895	0.0433852	0.128523
BRD9__V__QI3730	BRD9	PE(P-38:5)/PE(O-38:6)	-0.0619354	0.000975615	0.0353114	0.121982
MRPS36__V__QI4458	MRPS36	SM(d18:1/24:0)	-0.061935	0.00140417	0.0433024	0.153749
LOC642778__V__QI4458	LOC642778	SM(d18:1/24:0)	-0.0619339	0.00164235	0.0472549	0.152516
ENTPD4__V__AM19	ENTPD4	Allantoin	-0.0619289	0.000471386	0.0233722	0.102548
MRTO4__V__TF17	MRTO4	PC(P-34:1)/PC(O-34:2)	-0.0619222	0.00173778	0.0487501	0.153796
PPARGC1B__V__TF9	PPARGC1B	SM(d18:1/22:0)	-0.0619219	2.3585e-05	0.00399654	0.104856
LIM2__V__TF9	LIM2	SM(d18:1/22:0)	-0.0619146	0.00157078	0.0460978	0.100273
ZSCAN18__V__QI3592	ZSCAN18	PE(P-38:6)/PE(O-38:7)	-0.0619101	0.00175789	0.0490671	0.129978
LOC645626__V__QI9015	LOC645626	PE(P-40:6)/PE(O-40:7)	-0.0619098	0.00120419	0.0397319	0.209292
PMS2L3__V__AM19	PMS2L3	Allantoin	-0.0619038	0.00128347	0.0411828	0.10525
DERL2__V__QI3967	DERL2	SM(d18:1/20:0)	-0.0619037	0.000425548	0.0220589	0.100572
NSUN5__V__QI4133	NSUN5	PE(P-36:1)/PE(O-36:2)	-0.0619008	0.000300732	0.0180842	0.140961
DIRC2__V__QI3711	DIRC2	PC(40:6)	-0.0619004	0.000237401	0.0157829	0.110903
KCTD5__V__QI4196	KCTD5	SM(d18:1/22:0)	-0.0618964	0.00141407	0.0434737	0.152127
C1orf132__V__QI9015	C1orf132	PE(P-40:6)/PE(O-40:7)	-0.0618963	0.0012573	0.0407161	0.207029
BAT2L__V__QI4196	BAT2L	SM(d18:1/22:0)	-0.0618912	0.00128958	0.0412878	0.153105
SNHG1__V__QI5268	SNHG1	PC(P-38:6)/PC(O-38:7)	-0.0618895	0.000158479	0.0124785	0.104282
LOC729799__V__QI9000	LOC729799	PE(P-38:6)/PE(O-38:7)	-0.0618892	0.00123045	0.0402213	0.12704
MRPS24__V__TF19	MRPS24	PC(P-38:6)/PC(O-38:7)	-0.0618868	0.0016712	0.0477097	0.105361
MSTO1__V__QI4458	MSTO1	SM(d18:1/24:0)	-0.0618841	0.000861249	0.0329103	0.154456
CSTF3__V__QI4196	CSTF3	SM(d18:1/22:0)	-0.0618821	0.000360713	0.0200695	0.154318
C2orf56__V__QI9000	C2orf56	PE(P-38:6)/PE(O-38:7)	-0.0618801	0.000930637	0.0343814	0.128322
NARS2__V__QI4517	NARS2	PE(P-38:5)/PE(O-38:6)	-0.0618787	0.00068242	0.0288505	0.141187
ODZ3__V__AM29	ODZ3	Citrulline	-0.0618731	0.000968474	0.0351672	0.10699
PGAM1__V__QI6604	PGAM1	diacetylspermine	-0.0618697	0.00152351	0.0453138	0.178498
LOC100128086__V__QI3592	LOC100128086	PE(P-38:6)/PE(O-38:7)	-0.0618694	0.00180771	0.049833	0.129216
FAM44B__V__QI7557	FAM44B	PC(P-40:6)/PC(O-40:7)	-0.0618668	8.17204e-05	0.00844412	0.105135
TGDS__V__QI9000	TGDS	PE(P-38:6)/PE(O-38:7)	-0.0618608	0.00018372	0.013593	0.128943
C1orf165__V__TF7	C1orf165	SM(d18:1/18:1)	-0.0618579	0.00165044	0.047379	0.209318
CASRL1__V__AM29	CASRL1	Citrulline	-0.061856	0.00156778	0.0460487	0.109211
LOC647225__V__AM29	LOC647225	Citrulline	-0.0618543	0.00178583	0.0494948	0.106787
MAF__V__TF19	MAF	PC(P-38:6)/PC(O-38:7)	-0.0618534	0.00145294	0.0441334	0.104575
RER1__V__AM29	RER1	Citrulline	-0.0618499	0.00104734	0.0367576	0.108439
KIAA1522__V__AM29	KIAA1522	Citrulline	-0.0618465	0.00103292	0.0364695	0.108304
UNC50__V__TF19	UNC50	PC(P-38:6)/PC(O-38:7)	-0.0618455	0.00139089	0.0430699	0.106405
LOC339746__V__QI9015	LOC339746	PE(P-40:6)/PE(O-40:7)	-0.0618446	0.00175999	0.0491004	0.210945
C1orf165__V__QI9006	C1orf165	PE(P-38:4)/PE(O-38:5)	-0.0618421	0.000708912	0.0294906	0.115238
DAD1__V__QI5268	DAD1	PC(P-38:6)/PC(O-38:7)	-0.0618394	0.00135851	0.0424985	0.102214
CBLL1__V__TF7	CBLL1	SM(d18:1/18:1)	-0.0618391	0.00147168	0.044449	0.209589
C9orf46__V__QI4537	C9orf46	PE(P-36:4)/PE(O-36:5)	-0.0618378	0.000177151	0.0133091	0.123841
LOC644371__V__TF6	LOC644371	SM(d18:1/16:1)	-0.061834	0.000828405	0.0321988	0.156729
NAPA__V__QI6604	NAPA	diacetylspermine	-0.0618302	0.000687769	0.0289857	0.179388
HHIPL2__V__AM29	HHIPL2	Citrulline	-0.0618294	0.00132854	0.0419804	0.107607
YARS__V__QI3866	YARS	PC(38:3)	-0.0618283	0.00153703	0.0455398	0.130803
GNA15__V__TF21	GNA15	TG(50:4)	-0.061821	0.000470379	0.0233461	0.116546
C16orf62__V__QI4196	C16orf62	SM(d18:1/22:0)	-0.0618188	0.000886373	0.0334559	0.152871
CXCR6__V__TF6	CXCR6	SM(d18:1/16:1)	-0.061818	6.39321e-07	0.000398691	0.162319
STK3__V__QI4458	STK3	SM(d18:1/24:0)	-0.0618145	0.000795925	0.0314849	0.153903
SNRNP27__V__QI5268	SNRNP27	PC(P-38:6)/PC(O-38:7)	-0.0618143	0.000349785	0.0197202	0.101717
LOC643547__V__QI9015	LOC643547	PE(P-40:6)/PE(O-40:7)	-0.0618125	0.00140568	0.0433275	0.207656
NAT10__V__AM19	NAT10	Allantoin	-0.0618084	0.0016434	0.04727	0.102863
C17orf48__V__QI9015	C17orf48	PE(P-40:6)/PE(O-40:7)	-0.0618077	9.93595e-06	0.00234626	0.211809
RFTN1__V__QI3866	RFTN1	PC(38:3)	-0.0618074	0.000856683	0.0328119	0.130781
KLKB1__V__QI8939	KLKB1	PE(P-34:1)/PE(O-34:2)	-0.0618072	0.000704226	0.0293769	0.116005
LNX1__V__QI4517	LNX1	PE(P-38:5)/PE(O-38:6)	-0.0618053	0.00134831	0.0423212	0.138334
KIF5B__V__QI3866	KIF5B	PC(38:3)	-0.0618037	0.00175873	0.0490808	0.12627
CAMK2N1__V__TF12.1	CAMK2N1	PC(P-38:5)/PC(O-38:6)	-0.0617999	0.000152413	0.0121968	0.155571
LOC100132184__V__QI9015	LOC100132184	PE(P-40:6)/PE(O-40:7)	-0.0617966	0.000844519	0.0325498	0.208266
KCNN1__V__AM29	KCNN1	Citrulline	-0.061796	0.00179036	0.0495654	0.105967
SPO11__V__QI4517	SPO11	PE(P-38:5)/PE(O-38:6)	-0.0617932	0.00124935	0.0405693	0.140604
RPUSD4__V__QI3730	RPUSD4	PE(P-38:5)/PE(O-38:6)	-0.0617904	0.000574298	0.0261611	0.123153
UQCRC1__V__QI6188	UQCRC1	creatine	-0.0617876	0.00177974	0.0494032	0.159994
ATAD5__V__QI4517	ATAD5	PE(P-38:5)/PE(O-38:6)	-0.0617876	0.00121609	0.0399563	0.139131
AKAP10__V__QI3967	AKAP10	SM(d18:1/20:0)	-0.0617876	0.000531113	0.0250101	0.100265
TTC12__V__QI4517	TTC12	PE(P-38:5)/PE(O-38:6)	-0.0617861	0.00129229	0.0413357	0.141308
GTPBP4__V__QI3592	GTPBP4	PE(P-38:6)/PE(O-38:7)	-0.0617847	0.00101491	0.0361127	0.131194
TRERF1__V__QI3711	TRERF1	PC(40:6)	-0.0617835	0.000383151	0.0207703	0.109807
LOC645490__V__QI4517	LOC645490	PE(P-38:5)/PE(O-38:6)	-0.061783	0.00136259	0.0425698	0.13986
CD83__V__QI3762	CD83	PC(38:4)	-0.0617827	0.000791568	0.0313899	0.160203
RRP1__V__AM52	RRP1	Indole-3-lactic acid	-0.0617819	0.000593442	0.02665	0.128966
HARBI1__V__TF7	HARBI1	SM(d18:1/18:1)	-0.0617801	0.00127689	0.0410633	0.211344
BTLA__V__TF12.1	BTLA	PC(P-38:5)/PC(O-38:6)	-0.0617801	7.50114e-05	0.00802332	0.155107
TEPP__V__QI9015	TEPP	PE(P-40:6)/PE(O-40:7)	-0.0617786	0.000926513	0.0342973	0.207779
GDPD5__V__AM19	GDPD5	Allantoin	-0.0617775	0.000225878	0.0153322	0.106788
FAM165B__V__QI9000	FAM165B	PE(P-38:6)/PE(O-38:7)	-0.0617758	3.31663e-05	0.00491643	0.130055
BZW2__V__QI3730	BZW2	PE(P-38:5)/PE(O-38:6)	-0.0617748	0.00162008	0.0469	0.120868
CORO7__V__QI6604	CORO7	diacetylspermine	-0.0617745	0.000775742	0.0310398	0.180257
CCDC65__V__QI3967	CCDC65	SM(d18:1/20:0)	-0.0617695	0.00117705	0.0392353	0.100017
TCF25__V__QI4133	TCF25	PE(P-36:1)/PE(O-36:2)	-0.0617683	0.000750094	0.0304402	0.140086
LOC100134805__V__QI7375	LOC100134805	PC(P-34:0)/PC(O-34:1)	-0.0617672	0.00162433	0.046968	0.115994
LOC644845__V__QI9015	LOC644845	PE(P-40:6)/PE(O-40:7)	-0.0617644	1.04554e-05	0.00242233	0.212265
CENPK__V__AM19	CENPK	Allantoin	-0.0617638	0.000750788	0.0304561	0.104323
DNM3__V__QI9015	DNM3	PE(P-40:6)/PE(O-40:7)	-0.0617638	0.00118055	0.0393003	0.209649
MUS81__V__TF13	MUS81	SM(d18:1/16:1)	-0.0617588	0.00155365	0.0458187	0.141071
VN1R2__V__QI4537	VN1R2	PE(P-36:4)/PE(O-36:5)	-0.0617559	0.00175415	0.0490058	0.117411
SKIV2L2__V__QI3967	SKIV2L2	SM(d18:1/20:0)	-0.0617555	5.27275e-05	0.00650574	0.100027
PURA__V__QI6188	PURA	creatine	-0.0617536	0.000889784	0.0335256	0.159286
HAS1__V__TF9	HAS1	SM(d18:1/22:0)	-0.0617503	0.00169522	0.0480854	0.101093
RASA4P__V__QI3967	RASA4P	SM(d18:1/20:0)	-0.0617499	0.000319182	0.0187033	0.101744
HNRNPF__V__QI4196	HNRNPF	SM(d18:1/22:0)	-0.0617484	0.00133363	0.042069	0.15051
CBWD5__V__QI3967	CBWD5	SM(d18:1/20:0)	-0.0617482	0.000628291	0.0275287	0.101232
TRAPPC1__V__TF21	TRAPPC1	TG(50:4)	-0.0617482	0.000803028	0.03164	0.115058
FLJ90757__V__QI9000	FLJ90757	PE(P-38:6)/PE(O-38:7)	-0.0617466	0.00148852	0.0447325	0.126539
EXOSC2__V__TF9	EXOSC2	SM(d18:1/22:0)	-0.0617464	0.000344504	0.0195481	0.105236
ASB7__V__TF9	ASB7	SM(d18:1/22:0)	-0.061744	0.000770389	0.0309137	0.103421
KMO__V__QI3981	KMO	PC(P-38:3)/PC(O-38:4)	-0.0617434	0.000929698	0.0343621	0.121272
FLJ35801__V__QI9000	FLJ35801	PE(P-38:6)/PE(O-38:7)	-0.0617378	0.000407187	0.0215089	0.128424
INPPL1__V__TF21	INPPL1	TG(50:4)	-0.0617373	0.000757152	0.0306062	0.11513
NME6__V__QI3711	NME6	PC(40:6)	-0.0617364	0.00152345	0.0453131	0.108713
POLR1C__V__QI8939	POLR1C	PE(P-34:1)/PE(O-34:2)	-0.0617328	0.000763876	0.0307598	0.117887
KIAA0020__V__QI4517	KIAA0020	PE(P-38:5)/PE(O-38:6)	-0.0617309	3.22555e-05	0.00483395	0.14613
TSPYL3__V__AM29	TSPYL3	Citrulline	-0.0617262	0.00093571	0.0344829	0.108478
ALX3__V__QI9015	ALX3	PE(P-40:6)/PE(O-40:7)	-0.0617254	0.00127172	0.0409724	0.208575
TMEM42__V__TF07	TMEM42	PC(P-34:2)/PC(O-34:3)	-0.061725	0.000902241	0.0337913	0.150078
NCBP2__V__QI5268	NCBP2	PC(P-38:6)/PC(O-38:7)	-0.0617241	0.000963602	0.0350615	0.10023
TOR1B__V__QI3711	TOR1B	PC(40:6)	-0.0617238	0.00032154	0.0187824	0.109785
GSN__V__QI6604	GSN	diacetylspermine	-0.0617237	0.000162706	0.0126717	0.181544
C20orf38__V__TF6	C20orf38	SM(d18:1/16:1)	-0.0617183	0.00140146	0.0432563	0.154368
TRAPPC1__V__QI6188	TRAPPC1	creatine	-0.0617173	0.00154197	0.0456211	0.159072
OR13C5__V__QI9015	OR13C5	PE(P-40:6)/PE(O-40:7)	-0.061715	0.00166098	0.0475472	0.208599
PPP3CC__V__QI4517	PPP3CC	PE(P-38:5)/PE(O-38:6)	-0.0617148	1.26866e-06	0.00062432	0.150527
LOC645088__V__TF9	LOC645088	SM(d18:1/22:0)	-0.0617118	0.00145188	0.0441161	0.102418
LOC728743__V__TF6	LOC728743	SM(d18:1/16:1)	-0.061708	0.0011455	0.0386452	0.1567
CTAGE4__V__QI4517	CTAGE4	PE(P-38:5)/PE(O-38:6)	-0.0617074	0.000929753	0.034363	0.139904
MRPS24__V__QI5268	MRPS24	PC(P-38:6)/PC(O-38:7)	-0.0617041	0.00130975	0.0416534	0.100433
OVGP1__V__QI3862	OVGP1	PE(P-34:1)/PE(O-34:2)	-0.061701	0.00174895	0.0489253	0.107528
GPBAR1__V__QI4833	GPBAR1	TG(50:5)	-0.0617007	0.000353722	0.0198481	0.102385
MIB2__V__QI3592	MIB2	PE(P-38:6)/PE(O-38:7)	-0.0616936	0.000971487	0.0352273	0.129528
HOXD12__V__TF9	HOXD12	SM(d18:1/22:0)	-0.0616926	0.00181421	0.0499301	0.102219
KRIT1__V__TF14	KRIT1	SM(d18:1/18:1)	-0.0616905	0.00158502	0.0463295	0.188777
PCDH8__V__TF6	PCDH8	SM(d18:1/16:1)	-0.0616835	0.00162164	0.0469254	0.156487
AQP12B__V__QI9006	AQP12B	PE(P-38:4)/PE(O-38:5)	-0.0616815	0.000505183	0.0243034	0.115564
NDUFA8__V__QI3592	NDUFA8	PE(P-38:6)/PE(O-38:7)	-0.0616811	0.000496017	0.0240558	0.13178
HRK__V__AM19	HRK	Allantoin	-0.0616793	0.00112698	0.0382865	0.103613
PIK3C3__V__QI4196	PIK3C3	SM(d18:1/22:0)	-0.0616786	0.00107051	0.0372044	0.151999
FGF7__V__QI4517	FGF7	PE(P-38:5)/PE(O-38:6)	-0.061678	0.00122071	0.0400412	0.141025
LSS__V__TF6	LSS	SM(d18:1/16:1)	-0.0616761	0.0016875	0.0479631	0.154493
MRPS18A__V__QI3577	MRPS18A	SM(d18:1/18:0)	-0.0616757	0.00109346	0.0376481	0.137464
PLSCR3__V__QI6372	PLSCR3	TG(54:8)	-0.0616736	0.00143272	0.0437916	0.105796
KIAA0427__V__QI4003	KIAA0427	DG(34:1)	-0.0616715	0.00165468	0.0474443	0.11647
LOC100132541__V__QI4517	LOC100132541	PE(P-38:5)/PE(O-38:6)	-0.061669	0.00160071	0.0465849	0.138708
LTB__V__QI3862	LTB	PE(P-34:1)/PE(O-34:2)	-0.0616685	0.00121797	0.0399898	0.110033
HIBADH__V__QI9000	HIBADH	PE(P-38:6)/PE(O-38:7)	-0.061668	0.000774966	0.0310196	0.128595
PSMA2__V__QI3592	PSMA2	PE(P-38:6)/PE(O-38:7)	-0.0616608	0.000484032	0.0237253	0.128535
MRPL24__V__QI3967	MRPL24	SM(d18:1/20:0)	-0.0616591	0.00128544	0.0412194	0.100529
C14orf119__V__QI9015	C14orf119	PE(P-40:6)/PE(O-40:7)	-0.061659	0.00104909	0.0367927	0.21079
KCNH3__V__QI3866	KCNH3	PC(38:3)	-0.0616571	0.00147988	0.0445857	0.127904
C1orf227__V__TF6	C1orf227	SM(d18:1/16:1)	-0.0616543	0.000604158	0.0269305	0.156372
DDX18__V__QI4537	DDX18	PE(P-36:4)/PE(O-36:5)	-0.0616532	7.48147e-05	0.00801091	0.125869
SNRPA1__V__QI4568	SNRPA1	PE(P-36:2)/PE(O-36:3)	-0.0616523	0.000164424	0.0127452	0.170413
SERPINA10__V__QI3968	SERPINA10	PE(P-36:2)/PE(O-36:3)	-0.0616509	7.41813e-05	0.00796936	0.156021
FAM96B__V__QI7557	FAM96B	PC(P-40:6)/PC(O-40:7)	-0.0616455	0.00175032	0.0489455	0.102612
LOC646486__V__AM29	LOC646486	Citrulline	-0.0616434	0.000842685	0.0325093	0.108436
CCND2__V__QI6188	CCND2	creatine	-0.0616418	0.0016356	0.0471445	0.158864
FUT8__V__AM19	FUT8	Allantoin	-0.0616407	0.00131324	0.0417159	0.105109
ANKS3__V__QI7375	ANKS3	PC(P-34:0)/PC(O-34:1)	-0.0616407	0.00157794	0.0462128	0.116055
ORMDL2__V__QI5598	ORMDL2	SM(d18:1/18:0)	-0.0616387	0.000505302	0.0243072	0.157228
C6orf123__V__TF6	C6orf123	SM(d18:1/16:1)	-0.0616367	0.00176573	0.0491908	0.154424
LOC441843__V__TF10	LOC441843	PC(P-36:4)/PC(O-36:5)_B	-0.0616357	0.00179737	0.0496748	0.126873
CXorf20__V__TF13	CXorf20	SM(d18:1/16:1)	-0.0616329	0.00118074	0.0393044	0.13952
SCARNA10__V__QI4517	SCARNA10	PE(P-38:5)/PE(O-38:6)	-0.0616287	0.00156652	0.0460309	0.139354
ZC3H6__V__TF6	ZC3H6	SM(d18:1/16:1)	-0.0616279	0.000791148	0.0313801	0.157572
SLC46A3__V__QI4196	SLC46A3	SM(d18:1/22:0)	-0.0616196	0.00102942	0.036401	0.152653
LOC653297__V__TF9	LOC653297	SM(d18:1/22:0)	-0.0616178	0.00180289	0.0497607	0.102916
DLC1__V__AM29	DLC1	Citrulline	-0.0616154	1.38286e-08	2.96309e-05	0.109086
SPINK9__V__TF6	SPINK9	SM(d18:1/16:1)	-0.0616141	0.00129442	0.0413763	0.156171
MAF__V__QI9015	MAF	PE(P-40:6)/PE(O-40:7)	-0.0616133	1.11939e-05	0.00252843	0.212526
SARM1__V__QI4196	SARM1	SM(d18:1/22:0)	-0.0616126	0.00144294	0.0439599	0.15065
MYOF__V__QI3967	MYOF	SM(d18:1/20:0)	-0.0616094	1.94184e-05	0.00355124	0.100912
PNOC__V__QI7557	PNOC	PC(P-40:6)/PC(O-40:7)	-0.0616088	0.00140014	0.0432321	0.100811
BRWD2__V__QI8939	BRWD2	PE(P-34:1)/PE(O-34:2)	-0.0616082	0.00106378	0.037079	0.118219
ZNF229__V__QI9015	ZNF229	PE(P-40:6)/PE(O-40:7)	-0.0616082	0.00111111	0.0379861	0.209378
BATF__V__TF6	BATF	SM(d18:1/16:1)	-0.0616026	2.6154e-06	0.00100486	0.163367
DDX18__V__QI5268	DDX18	PC(P-38:6)/PC(O-38:7)	-0.0615984	0.000685082	0.0289153	0.102352
ACAA2__V__TF13	ACAA2	SM(d18:1/16:1)	-0.0615978	0.00109201	0.0376187	0.140357
ZNF721__V__AM19	ZNF721	Allantoin	-0.061597	0.000263787	0.0167778	0.106376
NR0B1__V__QI9015	NR0B1	PE(P-40:6)/PE(O-40:7)	-0.0615965	0.00124352	0.0404595	0.21037
CRYBB2__V__QI3866	CRYBB2	PC(38:3)	-0.0615931	0.000713327	0.0295947	0.131786
TMEM206__V__QI4196	TMEM206	SM(d18:1/22:0)	-0.061587	0.00180935	0.0498582	0.149905
ZNF816A__V__AM19	ZNF816A	Allantoin	-0.0615833	0.000814747	0.0318961	0.10628
JMJD4__V__TF9	JMJD4	SM(d18:1/22:0)	-0.0615832	0.00119628	0.0395853	0.101894
GPRIN3__V__QI4196	GPRIN3	SM(d18:1/22:0)	-0.0615779	1.06614e-06	0.000558156	0.150697
SNX12__V__QI9000	SNX12	PE(P-38:6)/PE(O-38:7)	-0.0615758	0.00133348	0.0420667	0.126428
LOC391429__V__AM29	LOC391429	Citrulline	-0.0615743	0.000653043	0.0281384	0.107853
LOC441762__V__QI3762	LOC441762	PC(38:4)	-0.0615726	0.00142971	0.0437417	0.159029
CCRL2__V__QI3762	CCRL2	PC(38:4)	-0.0615716	0.000991363	0.0356322	0.159298
TSTD1__V__TF17	TSTD1	PC(P-34:1)/PC(O-34:2)	-0.0615711	0.00171633	0.048413	0.153723
NAT11__V__TF9	NAT11	SM(d18:1/22:0)	-0.0615694	0.000120668	0.010636	0.106413
PRKCH__V__QI6188	PRKCH	creatine	-0.0615625	0.000931823	0.0344043	0.161503
GMEB2__V__QI3711	GMEB2	PC(40:6)	-0.0615612	0.000810508	0.0318062	0.109515
NCBP2__V__TF19	NCBP2	PC(P-38:6)/PC(O-38:7)	-0.0615593	0.00132831	0.0419761	0.104786
LOC646674__V__QI6604	LOC646674	diacetylspermine	-0.0615589	0.000146897	0.0119278	0.182378
LOC646190__V__AM29	LOC646190	Citrulline	-0.0615577	0.000379418	0.0206579	0.108517
MPO__V__QI6188	MPO	creatine	-0.0615577	0.00170508	0.0482407	0.156435
SNORA24__V__TF6	SNORA24	SM(d18:1/16:1)	-0.0615549	0.000750069	0.03044	0.157408
C6orf146__V__TF14	C6orf146	SM(d18:1/18:1)	-0.0615509	0.00136149	0.04255	0.186497
RPAP3__V__QI3967	RPAP3	SM(d18:1/20:0)	-0.0615465	0.000260052	0.0166365	0.101121
FER1L3__V__AM19	FER1L3	Allantoin	-0.061546	0.000202328	0.0143805	0.107444
ZNF613__V__TF10	ZNF613	PC(P-36:4)/PC(O-36:5)_B	-0.0615449	0.00118569	0.0393912	0.128543
C6orf201__V__TF12.1	C6orf201	PC(P-38:5)/PC(O-38:6)	-0.0615446	0.00112076	0.0381727	0.149654
APOL2__V__AM19	APOL2	Allantoin	-0.0615445	0.000481435	0.0236521	0.102994
ITGAE__V__QI4458	ITGAE	SM(d18:1/24:0)	-0.0615438	0.000871648	0.0331408	0.155937
LOC653333__V__AM29	LOC653333	Citrulline	-0.0615432	0.000794065	0.0314466	0.107538
NME3__V__TF18	NME3	PC(P-36:2)/PC(O-36:3)	-0.0615397	0.00097196	0.0352375	0.205882
NUCKS1__V__QI3967	NUCKS1	SM(d18:1/20:0)	-0.0615376	0.000142928	0.0117405	0.100903
FOXRED2__V__AM29	FOXRED2	Citrulline	-0.0615352	0.000481567	0.0236556	0.109111
TOMM5__V__QI5268	TOMM5	PC(P-38:6)/PC(O-38:7)	-0.0615347	5.60145e-05	0.0067465	0.103596
CYB5A__V__QI7269	CYB5A	PE(P-38:4)/PE(O-38:5)	-0.061534	0.000918919	0.0341375	0.108341
EBPL__V__QI7557	EBPL	PC(P-40:6)/PC(O-40:7)	-0.0615319	0.000480685	0.0236299	0.102445
MTERFD1__V__QI4537	MTERFD1	PE(P-36:4)/PE(O-36:5)	-0.0615305	0.00045147	0.0228181	0.122219
LOC391037__V__QI4517	LOC391037	PE(P-38:5)/PE(O-38:6)	-0.0615271	0.00172152	0.0484931	0.138345
PLK2__V__TF9	PLK2	SM(d18:1/22:0)	-0.0615269	0.000819024	0.0319884	0.102212
FBXL8__V__QI3967	FBXL8	SM(d18:1/20:0)	-0.0615233	0.00158717	0.046365	0.100084
FLJ33590__V__QI4458	FLJ33590	SM(d18:1/24:0)	-0.061517	0.000412103	0.021653	0.155744
PRAMEF5__V__QI9015	PRAMEF5	PE(P-40:6)/PE(O-40:7)	-0.0615115	0.00172319	0.0485199	0.208807
ANKLE2__V__TF12.1	ANKLE2	PC(P-38:5)/PC(O-38:6)	-0.0615111	0.00179743	0.0496758	0.152298
DLC1__V__QI6339	DLC1	TG(56:9)	-0.0615097	0.00159843	0.0465522	0.100816
C6orf106__V__TF6	C6orf106	SM(d18:1/16:1)	-0.0615074	3.07184e-06	0.00111577	0.160807
DCP1A__V__QI3866	DCP1A	PC(38:3)	-0.0615058	0.000837859	0.0324019	0.12913
PRAMEF7__V__QI9000	PRAMEF7	PE(P-38:6)/PE(O-38:7)	-0.0615028	0.00119551	0.0395709	0.126357
OR7D2__V__TF14	OR7D2	SM(d18:1/18:1)	-0.0614993	0.000699064	0.0292488	0.187978
OTUB1__V__TF6	OTUB1	SM(d18:1/16:1)	-0.0614964	0.00163165	0.0470844	0.153747
CCDC91__V__QI3592	CCDC91	PE(P-38:6)/PE(O-38:7)	-0.0614911	0.00163726	0.0471716	0.129054
LARP6__V__TF6	LARP6	SM(d18:1/16:1)	-0.0614879	0.00135771	0.0424838	0.155173
RIT1__V__QI3911	RIT1	PE(P-40:6)/PE(O-40:7)	-0.0614842	0.00111217	0.0380051	0.160999
MICB__V__AM19	MICB	Allantoin	-0.061484	0.00166126	0.0475519	0.10424
LOC100128899__V__TF7	LOC100128899	SM(d18:1/18:1)	-0.0614823	0.00109131	0.0376049	0.210109
DNAJB8__V__AM29	DNAJB8	Citrulline	-0.061482	0.00111982	0.0381553	0.10574
C12orf53__V__TF9	C12orf53	SM(d18:1/22:0)	-0.0614802	0.00150117	0.0449474	0.101824
PRR3__V__AM29	PRR3	Citrulline	-0.0614795	0.000613547	0.0271679	0.108212
EPS15__V__AM19	EPS15	Allantoin	-0.0614766	0.00179113	0.0495777	0.104198
LOC653564__V__TF6	LOC653564	SM(d18:1/16:1)	-0.061476	0.00156945	0.0460774	0.155788
SNORA70B__V__QI9015	SNORA70B	PE(P-40:6)/PE(O-40:7)	-0.061476	0.0011366	0.0384747	0.208628
LOC728297__V__TF12.1	LOC728297	PC(P-38:5)/PC(O-38:6)	-0.0614674	0.00140839	0.0433755	0.150125
NUP88__V__QI4537	NUP88	PE(P-36:4)/PE(O-36:5)	-0.0614662	0.000208887	0.0146458	0.124022
CLEC2B__V__QI6372	CLEC2B	TG(54:8)	-0.0614653	0.000976633	0.0353324	0.103764
TOMM5__V__QI6339	TOMM5	TG(56:9)	-0.0614646	0.00154129	0.0456092	0.10478
MIPOL1__V__AM29	MIPOL1	Citrulline	-0.0614642	0.0018076	0.049831	0.1052
GGNBP2__V__QI7557	GGNBP2	PC(P-40:6)/PC(O-40:7)	-0.0614635	0.000833388	0.0323049	0.104577
LYRM2__V__TF19	LYRM2	PC(P-38:6)/PC(O-38:7)	-0.0614598	1.69566e-05	0.00326982	0.109988
BEST2__V__QI3711	BEST2	PC(40:6)	-0.061458	0.00168099	0.0478634	0.107269
MRE11A__V__QI3577	MRE11A	SM(d18:1/18:0)	-0.0614578	0.000706641	0.0294362	0.137928
LOC728744__V__TF19	LOC728744	PC(P-38:6)/PC(O-38:7)	-0.0614573	0.000598564	0.0267799	0.105156
RNPC2__V__TF6	RNPC2	SM(d18:1/16:1)	-0.0614516	0.000687978	0.0289905	0.156852
MINPP1__V__QI4517	MINPP1	PE(P-38:5)/PE(O-38:6)	-0.0614508	0.00101207	0.0360597	0.141285
TSPAN13__V__AM19	TSPAN13	Allantoin	-0.0614505	0.000755538	0.0305677	0.105178
ZFATAS__V__AM29	ZFATAS	Citrulline	-0.0614504	0.00162076	0.0469125	0.108818
C6orf201__V__TF13	C6orf201	SM(d18:1/16:1)	-0.061447	0.00113006	0.0383461	0.138939
WDR44__V__QI4196	WDR44	SM(d18:1/22:0)	-0.061447	0.00158572	0.0463401	0.151473
FAH__V__AM19	FAH	Allantoin	-0.0614467	0.000548692	0.0254762	0.103414
COQ10B__V__TF19	COQ10B	PC(P-38:6)/PC(O-38:7)	-0.0614453	0.00131859	0.0418059	0.105858
C9orf86__V__QI4133	C9orf86	PE(P-36:1)/PE(O-36:2)	-0.0614377	0.00143148	0.04377	0.136899
TAF8__V__QI4458	TAF8	SM(d18:1/24:0)	-0.0614342	0.00105811	0.0369695	0.153565
ATP13A1__V__TF21	ATP13A1	TG(50:4)	-0.0614335	0.000336236	0.0192715	0.118057
SPRYD3__V__QI4833	SPRYD3	TG(50:5)	-0.0614318	7.94441e-05	0.00830114	0.110184
LOC100133129__V__QI4458	LOC100133129	SM(d18:1/24:0)	-0.0614314	0.000235827	0.0157189	0.155376
LOC644371__V__TF9	LOC644371	SM(d18:1/22:0)	-0.0614311	0.00104263	0.0366632	0.101068
WDR19__V__QI9015	WDR19	PE(P-40:6)/PE(O-40:7)	-0.0614304	0.00155041	0.0457681	0.209026
LOC728743__V__TF9	LOC728743	SM(d18:1/22:0)	-0.0614289	0.00137972	0.0428736	0.102767
FLJ33630__V__QI9015	FLJ33630	PE(P-40:6)/PE(O-40:7)	-0.0614245	0.00172965	0.0486201	0.20825
JMJD8__V__TF21	JMJD8	TG(50:4)	-0.0614219	0.00146438	0.0443255	0.113344
ZNF285A__V__QI9015	ZNF285A	PE(P-40:6)/PE(O-40:7)	-0.0614162	0.00157619	0.0461872	0.208754
SRBD1__V__QI7557	SRBD1	PC(P-40:6)/PC(O-40:7)	-0.0614156	0.000788026	0.0313125	0.104735
TOP3B__V__TF14	TOP3B	SM(d18:1/18:1)	-0.0614144	4.15723e-05	0.00563369	0.192174
CCDC45__V__QI3862	CCDC45	PE(P-34:1)/PE(O-34:2)	-0.0614137	0.00108473	0.0374759	0.10904
CKS1B__V__AM19	CKS1B	Allantoin	-0.06141	0.000801308	0.0316032	0.106282
MRPL12__V__AM19	MRPL12	Allantoin	-0.0614085	0.00103672	0.0365468	0.10352
TMPRSS11E__V__TF6	TMPRSS11E	SM(d18:1/16:1)	-0.0614069	0.00126735	0.0408932	0.156159
CCDC65__V__QI9000	CCDC65	PE(P-38:6)/PE(O-38:7)	-0.0614028	0.00111863	0.0381326	0.126545
LOC728693__V__QI4868	LOC728693	TG(58:11)	-0.0614018	0.000165842	0.0128076	0.12137
SKIV2L__V__QI3862	SKIV2L	PE(P-34:1)/PE(O-34:2)	-0.0614007	0.00168715	0.0479587	0.108028
RASSF5__V__QI6604	RASSF5	diacetylspermine	-0.0614006	0.000996066	0.0357263	0.177587
LOC441737__V__TF9	LOC441737	SM(d18:1/22:0)	-0.0613977	0.000621593	0.0273648	0.104252
EEF1B2__V__QI3866	EEF1B2	PC(38:3)	-0.0613975	0.00160018	0.0465781	0.128649
GP6__V__QI9015	GP6	PE(P-40:6)/PE(O-40:7)	-0.0613973	0.00141522	0.0434944	0.209403
LOC653050__V__AM29	LOC653050	Citrulline	-0.0613962	0.000615445	0.0272156	0.107379
CDC26__V__QI6188	CDC26	creatine	-0.0613914	0.00144229	0.0439485	0.15907
WDR78__V__AM29	WDR78	Citrulline	-0.0613908	0.00125533	0.040679	0.108469
VSNL1__V__QI9015	VSNL1	PE(P-40:6)/PE(O-40:7)	-0.0613907	0.000525342	0.0248551	0.209074
ATP5J__V__QI6188	ATP5J	creatine	-0.0613876	0.00150896	0.0450796	0.156543
RICS__V__QI4196	RICS	SM(d18:1/22:0)	-0.061387	0.00157995	0.0462459	0.152354
ZNF271__V__TF19	ZNF271	PC(P-38:6)/PC(O-38:7)	-0.0613865	0.000616951	0.0272516	0.105699
PHF11__V__QI3967	PHF11	SM(d18:1/20:0)	-0.0613853	0.000993601	0.0356751	0.102013
NBN__V__QI3967	NBN	SM(d18:1/20:0)	-0.061385	0.000180851	0.0134686	0.100941
PDHX__V__TF12.1	PDHX	PC(P-38:5)/PC(O-38:6)	-0.0613825	0.000950353	0.0347845	0.152178
KRT12__V__TF9	KRT12	SM(d18:1/22:0)	-0.061382	0.00138606	0.0429826	0.100369
ANGEL2__V__QI5268	ANGEL2	PC(P-38:6)/PC(O-38:7)	-0.0613749	0.0001003	0.00953659	0.104833
ADSL__V__QI3730	ADSL	PE(P-38:5)/PE(O-38:6)	-0.0613733	0.00077897	0.0311122	0.122762
RHOH__V__QI4458	RHOH	SM(d18:1/24:0)	-0.0613698	0.00105546	0.0369165	0.15633
RNPC2__V__TF9	RNPC2	SM(d18:1/22:0)	-0.0613597	0.000805626	0.0316988	0.104016
PI4K2B__V__QI3592	PI4K2B	PE(P-38:6)/PE(O-38:7)	-0.061358	0.000876318	0.0332431	0.129101
UNG__V__TF27	UNG	PC(36:4)_B	-0.0613546	0.000978568	0.0353708	0.144155
FIBP__V__QI6188	FIBP	creatine	-0.0613524	0.00105218	0.0368522	0.159683
C20orf45__V__QI4458	C20orf45	SM(d18:1/24:0)	-0.0613508	0.00161823	0.0468732	0.153839
LOC100132299__V__QI4133	LOC100132299	PE(P-36:1)/PE(O-36:2)	-0.0613505	0.000397655	0.0212124	0.140748
TOP3B__V__QI3862	TOP3B	PE(P-34:1)/PE(O-34:2)	-0.0613488	0.000639711	0.0278137	0.109495
NFAT5__V__TF9	NFAT5	SM(d18:1/22:0)	-0.0613474	8.39136e-07	0.000477991	0.107696
BYSL__V__QI4458	BYSL	SM(d18:1/24:0)	-0.0613466	0.000839405	0.0324371	0.153144
RUFY3__V__TF9	RUFY3	SM(d18:1/22:0)	-0.0613457	0.000140505	0.0116244	0.107359
NRBP2__V__QI4458	NRBP2	SM(d18:1/24:0)	-0.0613447	0.00151662	0.0452033	0.153089
STK16__V__QI4458	STK16	SM(d18:1/24:0)	-0.0613435	0.00130294	0.0415275	0.153508
SOX2OT__V__TF6	SOX2OT	SM(d18:1/16:1)	-0.0613425	0.00156856	0.0460629	0.156088
MAGEE1__V__QI3730	MAGEE1	PE(P-38:5)/PE(O-38:6)	-0.0613389	0.00130308	0.0415299	0.120757
IFT20__V__QI7557	IFT20	PC(P-40:6)/PC(O-40:7)	-0.0613349	0.000933352	0.0344347	0.10091
MTERF__V__QI9015	MTERF	PE(P-40:6)/PE(O-40:7)	-0.0613332	0.000140128	0.0116075	0.211624
NKRF__V__TF12.1	NKRF	PC(P-38:5)/PC(O-38:6)	-0.0613272	0.00166583	0.0476237	0.151786
MRPL46__V__TF6	MRPL46	SM(d18:1/16:1)	-0.0613228	3.09802e-05	0.00471744	0.159918
RPS6KC1__V__TF6	RPS6KC1	SM(d18:1/16:1)	-0.0613182	0.000965534	0.0351018	0.15732
PGF__V__QI9015	PGF	PE(P-40:6)/PE(O-40:7)	-0.0613181	0.00112773	0.0383011	0.207512
ATIC__V__QI3968	ATIC	PE(P-36:2)/PE(O-36:3)	-0.0613179	0.00133416	0.0420796	0.150271
CCDC12__V__TF19	CCDC12	PC(P-38:6)/PC(O-38:7)	-0.0613164	9.5277e-05	0.00924899	0.109263
ROBO2__V__QI9015	ROBO2	PE(P-40:6)/PE(O-40:7)	-0.0613157	0.00176613	0.0491969	0.208519
FCAMR__V__QI4517	FCAMR	PE(P-38:5)/PE(O-38:6)	-0.0613115	0.00156025	0.0459287	0.139806
RDH13__V__TF19	RDH13	PC(P-38:6)/PC(O-38:7)	-0.0613062	0.000364656	0.0201952	0.106712
CACNG3__V__QI3762	CACNG3	PC(38:4)	-0.0612996	0.00101247	0.0360661	0.160561
FPR3__V__QI4458	FPR3	SM(d18:1/24:0)	-0.0612995	0.00130736	0.0416086	0.15234
MRPS18B__V__QI3762	MRPS18B	PC(38:4)	-0.0612982	0.00083313	0.0322981	0.160307
CARHSP1__V__QI6372	CARHSP1	TG(54:8)	-0.0612901	0.000768547	0.0308707	0.105883
METTL6__V__QI4196	METTL6	SM(d18:1/22:0)	-0.0612897	0.00141447	0.04348	0.152651
LOC647131__V__TF13	LOC647131	SM(d18:1/16:1)	-0.0612893	0.00169225	0.0480367	0.137864
B3GNT5__V__QI4458	B3GNT5	SM(d18:1/24:0)	-0.0612878	0.00124294	0.0404508	0.155216
HSF2__V__TF13	HSF2	SM(d18:1/16:1)	-0.0612866	0.00060575	0.0269721	0.140487
ZNF337__V__QI3645	ZNF337	PE(P-36:4)/PE(O-36:5)	-0.0612864	0.0014953	0.0448492	0.110983
WDR70__V__TF07	WDR70	PC(P-34:2)/PC(O-34:3)	-0.0612807	0.00164559	0.0473025	0.148083
TDGF1__V__QI9015	TDGF1	PE(P-40:6)/PE(O-40:7)	-0.0612807	0.00149336	0.0448156	0.209183
LOC100132425__V__QI3967	LOC100132425	SM(d18:1/20:0)	-0.0612793	0.000732122	0.0300311	0.101238
BAMBI__V__QI9000	BAMBI	PE(P-38:6)/PE(O-38:7)	-0.0612792	6.6517e-05	0.0074711	0.129931
LOC727787__V__TF6	LOC727787	SM(d18:1/16:1)	-0.0612766	0.00133144	0.0420305	0.156372
LOC644953__V__AM29	LOC644953	Citrulline	-0.061274	0.00155741	0.0458817	0.108235
MRE11A__V__QI9015	MRE11A	PE(P-40:6)/PE(O-40:7)	-0.0612739	0.000136041	0.0114125	0.212437
FRMD3__V__QI3911	FRMD3	PE(P-40:6)/PE(O-40:7)	-0.0612645	0.00118296	0.0393438	0.161613
SULT2A1__V__TF9	SULT2A1	SM(d18:1/22:0)	-0.0612581	0.00175653	0.0490448	0.104752
SERPINA10__V__QI7557	SERPINA10	PC(P-40:6)/PC(O-40:7)	-0.0612579	0.000127924	0.0110048	0.104897
WDR5B__V__QI9000	WDR5B	PE(P-38:6)/PE(O-38:7)	-0.0612564	0.00095352	0.0348522	0.12769
MIB1__V__QI9000	MIB1	PE(P-38:6)/PE(O-38:7)	-0.0612533	0.00179806	0.0496868	0.127876
PLEKHO1__V__TF19	PLEKHO1	PC(P-38:6)/PC(O-38:7)	-0.0612516	0.00160532	0.0466623	0.105714
ARL17P1__V__QI6372	ARL17P1	TG(54:8)	-0.0612417	0.000538302	0.0252038	0.10648
GPR103__V__QI9015	GPR103	PE(P-40:6)/PE(O-40:7)	-0.0612378	0.00150484	0.0450083	0.208882
LOC644695__V__TF27	LOC644695	PC(36:4)_B	-0.0612325	0.00134418	0.0422528	0.144829
FAM7A2__V__QI4517	FAM7A2	PE(P-38:5)/PE(O-38:6)	-0.0612308	0.00146129	0.044273	0.140918
SDAD1__V__QI3730	SDAD1	PE(P-38:5)/PE(O-38:6)	-0.0612306	0.000421036	0.0219235	0.123774
CREB5__V__TF6	CREB5	SM(d18:1/16:1)	-0.0612295	0.00143221	0.0437806	0.155121
FLJ44054__V__QI3967	FLJ44054	SM(d18:1/20:0)	-0.0612246	1.21039e-05	0.00265289	0.101071
NDUFA10__V__QI4458	NDUFA10	SM(d18:1/24:0)	-0.0612243	0.000809533	0.0317864	0.154944
HSDL1__V__QI4458	HSDL1	SM(d18:1/24:0)	-0.0612218	0.000987225	0.0355476	0.153086
FAM165B__V__QI3592	FAM165B	PE(P-38:6)/PE(O-38:7)	-0.0612172	0.000859441	0.0328712	0.128861
SSNA1__V__QI3866	SSNA1	PC(38:3)	-0.0612146	0.000582236	0.0263652	0.13036
HOXC10__V__QI9015	HOXC10	PE(P-40:6)/PE(O-40:7)	-0.061212	0.00151203	0.0451288	0.209539
CIRBP__V__QI4133	CIRBP	PE(P-36:1)/PE(O-36:2)	-0.0612076	0.000817897	0.0319653	0.140324
ACBD3__V__QI5268	ACBD3	PC(P-38:6)/PC(O-38:7)	-0.0612013	0.000557218	0.0256998	0.100764
NME3__V__QI3711	NME3	PC(40:6)	-0.0611978	0.000685113	0.0289157	0.109551
IRF2__V__QI6604	IRF2	diacetylspermine	-0.0611965	0.000261135	0.0166768	0.182491
C2orf30__V__TF19	C2orf30	PC(P-38:6)/PC(O-38:7)	-0.0611955	0.000852309	0.0327156	0.104932
HOXA9__V__QI3762	HOXA9	PC(38:4)	-0.0611916	0.00112267	0.0382075	0.159115
LOC388922__V__QI3730	LOC388922	PE(P-38:5)/PE(O-38:6)	-0.0611915	0.00161569	0.0468321	0.119852
TFIP11__V__QI3711	TFIP11	PC(40:6)	-0.0611907	0.00155757	0.0458837	0.108217
CPA3__V__QI7846	CPA3	PC(38:6)	-0.0611875	2.78117e-07	0.000228299	0.100688
ACP1__V__QI5268	ACP1	PC(P-38:6)/PC(O-38:7)	-0.0611848	0.000285288	0.0175408	0.102681
FKBP1A__V__AM19	FKBP1A	Allantoin	-0.0611842	0.00116939	0.0390865	0.101316
RNASE1__V__QI9015	RNASE1	PE(P-40:6)/PE(O-40:7)	-0.0611841	0.00151423	0.0451659	0.208136
MAP1A__V__QI3711	MAP1A	PC(40:6)	-0.0611819	0.000913406	0.0340213	0.104967
LOC647276__V__QI3911	LOC647276	PE(P-40:6)/PE(O-40:7)	-0.0611804	0.000710459	0.029527	0.165813
LOC647229__V__TF6	LOC647229	SM(d18:1/16:1)	-0.0611771	0.000977823	0.0353564	0.156994
FAM155B__V__TF9	FAM155B	SM(d18:1/22:0)	-0.0611767	0.000477347	0.0235371	0.104581
LOC645487__V__TF9	LOC645487	SM(d18:1/22:0)	-0.0611735	0.00151917	0.0452422	0.100118
CRBN__V__QI5268	CRBN	PC(P-38:6)/PC(O-38:7)	-0.0611732	2.63635e-05	0.00428047	0.106734
ATG5__V__TF13	ATG5	SM(d18:1/16:1)	-0.0611727	0.000754475	0.0305428	0.140141
SRBD1__V__QI3645	SRBD1	PE(P-36:4)/PE(O-36:5)	-0.0611687	0.001256	0.0406909	0.1112
SLC25A38__V__AM19	SLC25A38	Allantoin	-0.0611685	0.000829909	0.0322321	0.104151
STEAP4__V__QI3711	STEAP4	PC(40:6)	-0.0611668	5.49287e-05	0.0066684	0.10869
CNPY2__V__QI3645	CNPY2	PE(P-36:4)/PE(O-36:5)	-0.0611658	0.000713952	0.0296096	0.112648
SDAD1__V__QI3911	SDAD1	PE(P-40:6)/PE(O-40:7)	-0.0611635	0.00102029	0.0362203	0.163123
ACSF3__V__TF13	ACSF3	SM(d18:1/16:1)	-0.0611567	0.00165008	0.0473735	0.138138
DAAM1__V__QI3967	DAAM1	SM(d18:1/20:0)	-0.0611566	0.00101498	0.0361138	0.10116
SKIV2L2__V__QI5268	SKIV2L2	PC(P-38:6)/PC(O-38:7)	-0.0611546	0.000485166	0.023757	0.100295
MRPS25__V__QI8939	MRPS25	PE(P-34:1)/PE(O-34:2)	-0.0611544	0.00147539	0.044512	0.115528
EIF2B5__V__QI3967	EIF2B5	SM(d18:1/20:0)	-0.0611541	8.54437e-05	0.00867215	0.10152
FOXC2__V__QI4196	FOXC2	SM(d18:1/22:0)	-0.0611534	0.000716537	0.029671	0.154954
ZMYM5__V__TF12.1	ZMYM5	PC(P-38:5)/PC(O-38:6)	-0.061152	0.000864908	0.0329921	0.15293
LOC88523__V__QI3592	LOC88523	PE(P-38:6)/PE(O-38:7)	-0.0611461	0.000258557	0.0165793	0.132666
TCL1B__V__QI4196	TCL1B	SM(d18:1/22:0)	-0.061146	5.29764e-05	0.0065249	0.155323
C11orf1__V__AM19	C11orf1	Allantoin	-0.0611432	0.000235516	0.0157054	0.105036
MGC45491__V__QI5598	MGC45491	SM(d18:1/18:0)	-0.0611403	0.0014209	0.0435908	0.154385
CLDN3__V__AM29	CLDN3	Citrulline	-0.0611319	0.00126656	0.0408786	0.105166
ANGEL2__V__TF19	ANGEL2	PC(P-38:6)/PC(O-38:7)	-0.0611296	0.000158849	0.0124954	0.108853
ZNF671__V__QI9015	ZNF671	PE(P-40:6)/PE(O-40:7)	-0.0611267	0.000634598	0.027686	0.210814
WDR46__V__QI3967	WDR46	SM(d18:1/20:0)	-0.0611247	0.000173773	0.0131604	0.102591
CLPP__V__QI4133	CLPP	PE(P-36:1)/PE(O-36:2)	-0.0611222	0.00155135	0.0457823	0.137506
LOC374443__V__QI9000	LOC374443	PE(P-38:6)/PE(O-38:7)	-0.061122	0.00143626	0.0438499	0.126781
PKD2__V__AM19	PKD2	Allantoin	-0.0611214	0.00138259	0.0429215	0.104407
LOC643713__V__QI4458	LOC643713	SM(d18:1/24:0)	-0.0611191	0.0011199	0.0381568	0.152544
ZNF845__V__QI9000	ZNF845	PE(P-38:6)/PE(O-38:7)	-0.0611184	0.000868167	0.0330648	0.126823
OTUD6A__V__QI9015	OTUD6A	PE(P-40:6)/PE(O-40:7)	-0.0611182	0.0016251	0.046981	0.209207
BZW2__V__QI4517	BZW2	PE(P-38:5)/PE(O-38:6)	-0.0611155	0.000135537	0.0113891	0.145134
MAP3K9__V__TF9	MAP3K9	SM(d18:1/22:0)	-0.0611129	0.000844519	0.0325498	0.102773
EFHC2__V__AM19	EFHC2	Allantoin	-0.0611107	0.00119047	0.0394773	0.102202
MCART1__V__QI4196	MCART1	SM(d18:1/22:0)	-0.0611085	0.000921045	0.0341807	0.152573
GTF2IRD2P__V__TF27	GTF2IRD2P	PC(36:4)_B	-0.0611082	0.00142367	0.0436379	0.14394
LOC730382__V__QI6188	LOC730382	creatine	-0.061105	0.00151624	0.0451966	0.156555
ALKBH6__V__QI9000	ALKBH6	PE(P-38:6)/PE(O-38:7)	-0.0611028	0.0017442	0.0488482	0.129485
ADARB2__V__QI9015	ADARB2	PE(P-40:6)/PE(O-40:7)	-0.0611022	0.00122555	0.0401318	0.206021
SMC3__V__QI3592	SMC3	PE(P-38:6)/PE(O-38:7)	-0.0610991	0.000664658	0.0284229	0.129958
EMX2OS__V__QI3762	EMX2OS	PC(38:4)	-0.0610813	0.00127968	0.041113	0.158191
DCPS__V__QI7557	DCPS	PC(P-40:6)/PC(O-40:7)	-0.0610788	0.000731938	0.0300271	0.101189
RHOH__V__QI3730	RHOH	PE(P-38:5)/PE(O-38:6)	-0.0610779	0.00108125	0.0374078	0.119616
KLHL8__V__QI3577	KLHL8	SM(d18:1/18:0)	-0.0610773	0.00158318	0.046298	0.136784
LOC389369__V__AM29	LOC389369	Citrulline	-0.0610691	0.00146033	0.0442572	0.108878
ANKRD22__V__QI7557	ANKRD22	PC(P-40:6)/PC(O-40:7)	-0.0610667	2.69179e-05	0.00433359	0.106029
POLR2B__V__QI7557	POLR2B	PC(P-40:6)/PC(O-40:7)	-0.0610637	0.00120625	0.0397722	0.103498
LIN52__V__QI4196	LIN52	SM(d18:1/22:0)	-0.0610629	7.4649e-05	0.00800039	0.154665
MFGE8__V__QI6372	MFGE8	TG(54:8)	-0.0610629	0.00104761	0.0367621	0.104942
AP2A2__V__QI4458	AP2A2	SM(d18:1/24:0)	-0.0610615	0.000664623	0.028422	0.154205
LOC729351__V__QI9015	LOC729351	PE(P-40:6)/PE(O-40:7)	-0.0610612	0.0017686	0.0492382	0.208975
LOC441792__V__QI9015	LOC441792	PE(P-40:6)/PE(O-40:7)	-0.0610591	0.00175831	0.0490742	0.207142
MRPL43__V__QI4517	MRPL43	PE(P-38:5)/PE(O-38:6)	-0.0610572	0.000135993	0.0114102	0.145451
RGS19__V__QI6188	RGS19	creatine	-0.0610539	0.00180521	0.0497958	0.158608
CYBA__V__QI6604	CYBA	diacetylspermine	-0.0610528	0.000631247	0.0276021	0.182259
MRPL1__V__QI5268	MRPL1	PC(P-38:6)/PC(O-38:7)	-0.061051	0.000211014	0.0147348	0.100704
DRG1__V__QI3967	DRG1	SM(d18:1/20:0)	-0.0610507	4.42473e-05	0.00584937	0.102614
KLK1__V__TF12.1	KLK1	PC(P-38:5)/PC(O-38:6)	-0.0610503	0.00104931	0.0367964	0.152763
SPATS2__V__QI4517	SPATS2	PE(P-38:5)/PE(O-38:6)	-0.06105	0.000456302	0.0229558	0.14169
SMR3A__V__AM29	SMR3A	Citrulline	-0.0610498	0.00116787	0.0390584	0.107079
LOC646664__V__QI9015	LOC646664	PE(P-40:6)/PE(O-40:7)	-0.0610494	0.000809995	0.0317964	0.207805
RIPK2__V__QI9000	RIPK2	PE(P-38:6)/PE(O-38:7)	-0.0610435	0.00177463	0.0493289	0.130218
SCARNA5__V__QI4517	SCARNA5	PE(P-38:5)/PE(O-38:6)	-0.0610421	0.00173557	0.0487138	0.140253
NGLY1__V__QI4537	NGLY1	PE(P-36:4)/PE(O-36:5)	-0.0610412	0.00134624	0.0422868	0.120415
LOC113386__V__QI3711	LOC113386	PC(40:6)	-0.0610372	7.52076e-05	0.00803508	0.110649
DYNC1LI2__V__QI4458	DYNC1LI2	SM(d18:1/24:0)	-0.0610357	0.000690448	0.0290465	0.155039
ZNF33B__V__QI3592	ZNF33B	PE(P-38:6)/PE(O-38:7)	-0.0610353	0.000688398	0.028999	0.132058
DNAJB14__V__QI4196	DNAJB14	SM(d18:1/22:0)	-0.0610352	1.07167e-05	0.00245945	0.157077
STK38L__V__QI9000	STK38L	PE(P-38:6)/PE(O-38:7)	-0.061035	0.00119456	0.0395533	0.128132
LOC645162__V__QI4517	LOC645162	PE(P-38:5)/PE(O-38:6)	-0.061035	0.00156754	0.0460455	0.140707
TMEM179B__V__QI3866	TMEM179B	PC(38:3)	-0.061034	0.00134051	0.0421917	0.129138
C5orf5__V__TF19	C5orf5	PC(P-38:6)/PC(O-38:7)	-0.0610313	0.00165816	0.0474999	0.105344
ACADM__V__QI5268	ACADM	PC(P-38:6)/PC(O-38:7)	-0.0610312	0.000155842	0.0123588	0.102709
IDH1__V__QI4196	IDH1	SM(d18:1/22:0)	-0.061031	0.00101897	0.0361952	0.152477
E2F3__V__QI6188	E2F3	creatine	-0.0610299	0.00120594	0.0397656	0.158891
C20orf197__V__TF9	C20orf197	SM(d18:1/22:0)	-0.061026	7.06709e-05	0.00774594	0.101825
NRCAM__V__QI9000	NRCAM	PE(P-38:6)/PE(O-38:7)	-0.0610231	0.00147073	0.044433	0.127877
TM7SF2__V__QI6604	TM7SF2	diacetylspermine	-0.0610231	0.00128383	0.0411884	0.177397
HEY2__V__TF9	HEY2	SM(d18:1/22:0)	-0.0610231	0.00119838	0.0396259	0.101217
AGAP6__V__QI3968	AGAP6	PE(P-36:2)/PE(O-36:3)	-0.0610227	0.00127095	0.0409588	0.148878
PRKCE__V__TF7	PRKCE	SM(d18:1/18:1)	-0.0610223	0.000547515	0.0254455	0.212252
EXOC3L2__V__QI9015	EXOC3L2	PE(P-40:6)/PE(O-40:7)	-0.0610218	0.000438864	0.0224513	0.208896
LOC647229__V__QI4517	LOC647229	PE(P-38:5)/PE(O-38:6)	-0.0610179	0.000766341	0.0308186	0.140618
P4HB__V__QI5166	P4HB	TG(52:2)	-0.0610162	0.00144578	0.0440112	0.138116
TRIM44__V__QI4458	TRIM44	SM(d18:1/24:0)	-0.0610139	1.80289e-05	0.00339229	0.15958
KIAA1430__V__QI9015	KIAA1430	PE(P-40:6)/PE(O-40:7)	-0.0610105	0.000649222	0.0280455	0.208378
LOC641705__V__TF6	LOC641705	SM(d18:1/16:1)	-0.0610082	0.00010097	0.00957343	0.158072
MUT__V__TF7	MUT	SM(d18:1/18:1)	-0.061007	0.00138487	0.042963	0.210997
OR5AS1__V__QI9006	OR5AS1	PE(P-38:4)/PE(O-38:5)	-0.0610068	0.00095082	0.0347939	0.115277
HERC4__V__QI4537	HERC4	PE(P-36:4)/PE(O-36:5)	-0.0610033	0.00105402	0.0368868	0.118829
TMEM42__V__TF10	TMEM42	PC(P-36:4)/PC(O-36:5)_B	-0.0610005	0.00157797	0.0462135	0.128102
VPS13D__V__QI9015	VPS13D	PE(P-40:6)/PE(O-40:7)	-0.0609979	0.00012038	0.0106213	0.212376
PRMT7__V__AM52	PRMT7	Indole-3-lactic acid	-0.0609967	0.000497193	0.0240869	0.129773
TRAPPC4__V__TF19	TRAPPC4	PC(P-38:6)/PC(O-38:7)	-0.0609952	0.000606195	0.0269835	0.107245
RAVER2__V__QI9000	RAVER2	PE(P-38:6)/PE(O-38:7)	-0.0609919	0.00106554	0.037114	0.126143
LOC646783__V__TF10	LOC646783	PC(P-36:4)/PC(O-36:5)_B	-0.060989	0.00152908	0.0454115	0.127354
ECSIT__V__AM19	ECSIT	Allantoin	-0.0609861	0.000532121	0.0250365	0.101853
LOC162073__V__TF9	LOC162073	SM(d18:1/22:0)	-0.060981	0.000283467	0.0174775	0.10436
NDUFAF3__V__QI3711	NDUFAF3	PC(40:6)	-0.0609779	0.00125784	0.040724	0.104593
PEBP1__V__QI6188	PEBP1	creatine	-0.060973	0.00115784	0.0388743	0.159577
RSL1D1__V__AM19	RSL1D1	Allantoin	-0.0609716	0.00136893	0.0426838	0.105262
FLJ20309__V__QI3592	FLJ20309	PE(P-38:6)/PE(O-38:7)	-0.0609694	0.00121524	0.0399409	0.12663
LOC100132199__V__AM19	LOC100132199	Allantoin	-0.0609692	0.000312147	0.0184659	0.103543
NANS__V__QI4196	NANS	SM(d18:1/22:0)	-0.0609648	0.000908632	0.0339239	0.152535
LOC730051__V__TF13	LOC730051	SM(d18:1/16:1)	-0.0609537	0.000603456	0.0269138	0.1404
FXR1__V__QI5268	FXR1	PC(P-38:6)/PC(O-38:7)	-0.0609512	0.000413291	0.021688	0.101164
DHX58__V__AM19	DHX58	Allantoin	-0.060949	0.000248019	0.0161887	0.105711
ORMDL2__V__QI9000	ORMDL2	PE(P-38:6)/PE(O-38:7)	-0.0609473	0.000770884	0.0309245	0.127235
WDR54__V__QI3866	WDR54	PC(38:3)	-0.0609466	0.00176992	0.0492599	0.129032
DKFZp434M131__V__TF9	DKFZp434M131	SM(d18:1/22:0)	-0.0609456	0.00173216	0.0486603	0.100712
ZNF525__V__QI9000	ZNF525	PE(P-38:6)/PE(O-38:7)	-0.0609408	0.000142299	0.0117108	0.129353
ZNF434__V__QI4517	ZNF434	PE(P-38:5)/PE(O-38:6)	-0.0609399	0.00165124	0.0473919	0.141947
LOC100133331__V__TF13	LOC100133331	SM(d18:1/16:1)	-0.060939	0.00155538	0.0458485	0.141119
FAM75A3__V__AM29	FAM75A3	Citrulline	-0.0609388	0.00118267	0.0393379	0.108774
ZNF511__V__TF07	ZNF511	PC(P-34:2)/PC(O-34:3)	-0.0609356	0.00167932	0.0478381	0.14778
DDX27__V__QI4196	DDX27	SM(d18:1/22:0)	-0.0609344	4.12497e-05	0.00560776	0.156293
C13orf34__V__QI9006	C13orf34	PE(P-38:4)/PE(O-38:5)	-0.0609288	0.000581796	0.0263535	0.116786
MS4A2__V__QI5268	MS4A2	PC(P-38:6)/PC(O-38:7)	-0.0609284	0.000271822	0.0170687	0.101384
HELQ__V__TF12.1	HELQ	PC(P-38:5)/PC(O-38:6)	-0.0609267	0.00120465	0.0397404	0.153398
ANAPC2__V__AM29	ANAPC2	Citrulline	-0.0609266	0.00116831	0.0390665	0.110598
AQP12B__V__QI3762	AQP12B	PC(38:4)	-0.0609254	0.00074521	0.0303322	0.161195
SLC2A6__V__QI6188	SLC2A6	creatine	-0.0609196	0.00120555	0.0397576	0.160761
LOC441426__V__TF13	LOC441426	SM(d18:1/16:1)	-0.0609191	0.00160106	0.0465895	0.137374
RAP2B__V__QI4458	RAP2B	SM(d18:1/24:0)	-0.0609179	0.00176081	0.0491142	0.151687
C6orf124__V__QI9015	C6orf124	PE(P-40:6)/PE(O-40:7)	-0.0609129	0.00120767	0.0398	0.207636
C8orf13__V__QI4196	C8orf13	SM(d18:1/22:0)	-0.0609103	0.0012971	0.0414222	0.154361
LOC728895__V__TF9	LOC728895	SM(d18:1/22:0)	-0.0609047	7.75186e-05	0.00818127	0.107921
KCNA6__V__TF7	KCNA6	SM(d18:1/18:1)	-0.0608954	0.000786415	0.0312784	0.2124
TOPORS__V__QI3711	TOPORS	PC(40:6)	-0.0608918	0.00159509	0.0464976	0.108287
LOC730153__V__AM29	LOC730153	Citrulline	-0.0608896	0.00105298	0.0368669	0.106521
BACH2__V__QI8939	BACH2	PE(P-34:1)/PE(O-34:2)	-0.0608859	0.00162873	0.0470387	0.116795
IMMP2L__V__QI4517	IMMP2L	PE(P-38:5)/PE(O-38:6)	-0.0608849	0.000586128	0.0264646	0.141192
PF4V1__V__QI4458	PF4V1	SM(d18:1/24:0)	-0.0608816	1.60671e-07	0.000157383	0.146371
RHOU__V__QI3967	RHOU	SM(d18:1/20:0)	-0.0608782	2.45316e-05	0.00409524	0.100917
DCUN1D5__V__AM19	DCUN1D5	Allantoin	-0.0608767	0.000669677	0.0285458	0.105353
HTRA1__V__TF7	HTRA1	SM(d18:1/18:1)	-0.0608761	0.00174965	0.0489349	0.20901
PNKP__V__QI4133	PNKP	PE(P-36:1)/PE(O-36:2)	-0.060873	0.00176804	0.0492304	0.137103
LOC653066__V__TF27	LOC653066	PC(36:4)_B	-0.0608706	0.00174691	0.0488917	0.145095
LOC100128098__V__QI4517	LOC100128098	PE(P-38:5)/PE(O-38:6)	-0.0608704	0.00170094	0.0481754	0.138169
CDR2__V__AM52	CDR2	Indole-3-lactic acid	-0.0608648	0.000227921	0.015415	0.132322
POLB__V__QI5268	POLB	PC(P-38:6)/PC(O-38:7)	-0.060861	0.00131602	0.0417626	0.100364
LOC100134739__V__TF9	LOC100134739	SM(d18:1/22:0)	-0.0608578	0.00152516	0.045343	0.100555
SLTM__V__QI3592	SLTM	PE(P-38:6)/PE(O-38:7)	-0.0608491	0.0007918	0.0313941	0.130039
EID2__V__QI7557	EID2	PC(P-40:6)/PC(O-40:7)	-0.0608479	0.000249427	0.0162416	0.101912
MTIF3__V__QI5268	MTIF3	PC(P-38:6)/PC(O-38:7)	-0.0608428	3.45472e-05	0.00504031	0.105723
TMEM60__V__TF12.1	TMEM60	PC(P-38:5)/PC(O-38:6)	-0.060842	0.000216651	0.0149643	0.155361
ZNF684__V__QI9000	ZNF684	PE(P-38:6)/PE(O-38:7)	-0.0608417	0.000290532	0.0177353	0.127434
POLR1C__V__QI4517	POLR1C	PE(P-38:5)/PE(O-38:6)	-0.0608414	7.46691e-05	0.00800161	0.145546
TJP3__V__QI3866	TJP3	PC(38:3)	-0.0608374	0.00154003	0.0455875	0.127317
UGT2A1__V__QI7375	UGT2A1	PC(P-34:0)/PC(O-34:1)	-0.0608369	0.00174898	0.0489259	0.115775
FAM136A__V__TF12.1	FAM136A	PC(P-38:5)/PC(O-38:6)	-0.0608337	0.00154566	0.0456856	0.151764
CRYBB2__V__QI3711	CRYBB2	PC(40:6)	-0.060832	0.000222551	0.0152027	0.110726
CEACAM19__V__TF12.1	CEACAM19	PC(P-38:5)/PC(O-38:6)	-0.0608289	0.000277746	0.0172804	0.15258
LGALS4__V__TF7	LGALS4	SM(d18:1/18:1)	-0.0608246	0.000456434	0.022959	0.210842
FCRL4__V__TF6	FCRL4	SM(d18:1/16:1)	-0.0608231	0.00142118	0.0435959	0.155677
DENND5B__V__TF7	DENND5B	SM(d18:1/18:1)	-0.0608221	0.000117238	0.0104581	0.211908
RHOT2__V__QI3967	RHOT2	SM(d18:1/20:0)	-0.0608217	0.00147804	0.0445544	0.100589
FLJ41603__V__TF12.1	FLJ41603	PC(P-38:5)/PC(O-38:6)	-0.0608211	0.00159271	0.0464576	0.150885
MTA2__V__QI7334	MTA2	C3 carnitine	-0.0608183	4.30662e-05	0.00575505	0.10058
NAGPA__V__QI3866	NAGPA	PC(38:3)	-0.0608164	0.00129391	0.0413673	0.129071
C1orf50__V__QI3762	C1orf50	PC(38:4)	-0.060815	0.00116117	0.0389358	0.161045
UCHL3__V__QI5268	UCHL3	PC(P-38:6)/PC(O-38:7)	-0.0608146	0.000422679	0.0219722	0.100634
COIL__V__QI4517	COIL	PE(P-38:5)/PE(O-38:6)	-0.060814	0.000759372	0.0306588	0.141662
EIF4G1__V__QI4458	EIF4G1	SM(d18:1/24:0)	-0.0608069	0.00027177	0.0170667	0.155711
FLJ23834__V__QI4568	FLJ23834	PE(P-36:2)/PE(O-36:3)	-0.0608062	0.000925441	0.0342724	0.165893
LOC645690__V__AM29	LOC645690	Citrulline	-0.0607997	0.00171977	0.0484649	0.108523
RPRM__V__QI9006	RPRM	PE(P-38:4)/PE(O-38:5)	-0.060799	0.0017452	0.048864	0.112667
LOC644806__V__TF6	LOC644806	SM(d18:1/16:1)	-0.0607981	0.000986764	0.0355393	0.155977
PDCD2__V__TF19	PDCD2	PC(P-38:6)/PC(O-38:7)	-0.060797	0.00131793	0.0417953	0.103373
RFK__V__TF7	RFK	SM(d18:1/18:1)	-0.0607932	0.00131839	0.0418033	0.209089
GGT7__V__QI4517	GGT7	PE(P-38:5)/PE(O-38:6)	-0.0607923	1.00898e-05	0.00236925	0.144018
STK36__V__QI3711	STK36	PC(40:6)	-0.060792	0.000663804	0.0284022	0.108252
ABCE1__V__AM19	ABCE1	Allantoin	-0.0607869	0.000110648	0.0101041	0.107293
IARS__V__QI4196	IARS	SM(d18:1/22:0)	-0.0607868	0.00128825	0.0412668	0.152012
ITGB3BP__V__QI7557	ITGB3BP	PC(P-40:6)/PC(O-40:7)	-0.0607829	0.000877282	0.0332627	0.101451
LOC643060__V__QI9006	LOC643060	PE(P-38:4)/PE(O-38:5)	-0.060781	0.00166181	0.047561	0.113967
GMEB1__V__AM19	GMEB1	Allantoin	-0.0607796	0.00178069	0.0494175	0.101827
FUBP3__V__AM19	FUBP3	Allantoin	-0.0607783	0.000201142	0.0143323	0.106338
LOC100133111__V__QI4517	LOC100133111	PE(P-38:5)/PE(O-38:6)	-0.0607776	0.00171891	0.0484513	0.138415
KCTD5__V__TF14	KCTD5	SM(d18:1/18:1)	-0.0607768	0.00131154	0.0416852	0.187099
AMT__V__QI7557	AMT	PC(P-40:6)/PC(O-40:7)	-0.0607738	0.000520257	0.0247129	0.103101
LOC100132199__V__QI3967	LOC100132199	SM(d18:1/20:0)	-0.0607715	7.24776e-06	0.00192556	0.101929
FAM123A__V__TF12.1	FAM123A	PC(P-38:5)/PC(O-38:6)	-0.0607708	0.000679306	0.0287767	0.15071
ROGDI__V__AM19	ROGDI	Allantoin	-0.0607695	0.000126996	0.0109572	0.104898
ZNF416__V__QI4196	ZNF416	SM(d18:1/22:0)	-0.0607692	0.00172256	0.0485089	0.150043
ZNF12__V__TF19	ZNF12	PC(P-38:6)/PC(O-38:7)	-0.0607687	0.000151309	0.0121434	0.106232
NFE2L3__V__QI3762	NFE2L3	PC(38:4)	-0.060768	0.000682815	0.0288596	0.159876
BTF3L4__V__QI5268	BTF3L4	PC(P-38:6)/PC(O-38:7)	-0.0607651	0.000523584	0.0248065	0.100147
SAMSN1__V__TF19	SAMSN1	PC(P-38:6)/PC(O-38:7)	-0.0607641	0.000296056	0.017928	0.107895
SNORD31__V__TF12.1	SNORD31	PC(P-38:5)/PC(O-38:6)	-0.0607625	0.00052445	0.0248309	0.153622
IDH3A__V__QI3967	IDH3A	SM(d18:1/20:0)	-0.0607623	0.000329095	0.0190331	0.101556
SLC30A9__V__QI6188	SLC30A9	creatine	-0.0607613	0.00124626	0.0405102	0.158007
LOC645088__V__TF6	LOC645088	SM(d18:1/16:1)	-0.0607606	0.00152392	0.0453223	0.154578
RPF1__V__QI3592	RPF1	PE(P-38:6)/PE(O-38:7)	-0.0607564	0.00125024	0.0405878	0.128956
OR5AS1__V__TF27	OR5AS1	PC(36:4)_B	-0.0607531	0.00148464	0.04467	0.144849
C1orf226__V__TF27	C1orf226	PC(36:4)_B	-0.0607524	0.00140201	0.0432661	0.145375
CDK2AP1__V__AM19	CDK2AP1	Allantoin	-0.0607475	0.000531237	0.0250137	0.10617
KRT73__V__QI3592	KRT73	PE(P-38:6)/PE(O-38:7)	-0.0607468	0.000476766	0.02352	0.131462
PRIM1__V__TF6	PRIM1	SM(d18:1/16:1)	-0.0607468	0.00105886	0.0369828	0.156048
DNAJA1__V__QI4924	DNAJA1	TG(58:10)	-0.0607461	0.00164307	0.0472654	0.111904
NPAS2__V__QI3762	NPAS2	PC(38:4)	-0.0607435	0.00139876	0.0432068	0.158234
PREI3__V__QI7557	PREI3	PC(P-40:6)/PC(O-40:7)	-0.060743	0.00011393	0.0102808	0.105293
PF4V1__V__QI4196	PF4V1	SM(d18:1/22:0)	-0.0607424	6.87798e-08	8.84729e-05	0.144478
RNMT__V__QI9015	RNMT	PE(P-40:6)/PE(O-40:7)	-0.0607423	0.00130292	0.0415271	0.209231
LOC100129118__V__QI3592	LOC100129118	PE(P-38:6)/PE(O-38:7)	-0.0607409	0.000603075	0.0269059	0.129734
LOC286208__V__QI4133	LOC286208	PE(P-36:1)/PE(O-36:2)	-0.0607398	0.000497849	0.0241046	0.139904
PF4V1__V__QI6604	PF4V1	diacetylspermine	-0.0607367	0.000149947	0.0120785	0.179547
EXOSC3__V__QI3911	EXOSC3	PE(P-40:6)/PE(O-40:7)	-0.0607361	0.00135063	0.0423618	0.161572
ACTR6__V__AM19	ACTR6	Allantoin	-0.0607318	5.65292e-05	0.00678327	0.106629
TIMM9__V__QI4537	TIMM9	PE(P-36:4)/PE(O-36:5)	-0.0607296	0.00086522	0.0329988	0.120468
CLEC2B__V__QI3967	CLEC2B	SM(d18:1/20:0)	-0.0607295	3.66874e-06	0.00125043	0.104354
MFSD1__V__TF26.2	MFSD1	tyrosine	-0.0607269	0.000140019	0.0116016	0.100264
NARS2__V__QI9015	NARS2	PE(P-40:6)/PE(O-40:7)	-0.0607238	0.00103835	0.0365784	0.208958
NUBP2__V__QI4458	NUBP2	SM(d18:1/24:0)	-0.0607228	0.000994757	0.0356994	0.153612
FAM18B__V__QI9000	FAM18B	PE(P-38:6)/PE(O-38:7)	-0.0607219	0.00109763	0.0377292	0.12853
ZNF277__V__TF19	ZNF277	PC(P-38:6)/PC(O-38:7)	-0.0607193	0.000337884	0.019327	0.106884
BMP3__V__AM29	BMP3	Citrulline	-0.0607179	0.000403389	0.0213951	0.107976
SNORA28__V__QI7557	SNORA28	PC(P-40:6)/PC(O-40:7)	-0.0607158	0.000747922	0.0303929	0.102876
DENND4C__V__AM19	DENND4C	Allantoin	-0.0607129	0.000733407	0.030061	0.102331
LOC644880__V__AM29	LOC644880	Citrulline	-0.0607123	0.00018318	0.0135707	0.108097
PBX4__V__QI4568	PBX4	PE(P-36:2)/PE(O-36:3)	-0.0607109	0.000959399	0.0349738	0.165251
FAM3B__V__QI9015	FAM3B	PE(P-40:6)/PE(O-40:7)	-0.0607088	0.000765694	0.0308031	0.21073
BATF__V__TF19	BATF	PC(P-38:6)/PC(O-38:7)	-0.060704	0.000762438	0.0307289	0.105617
LOC728739__V__QI4517	LOC728739	PE(P-38:5)/PE(O-38:6)	-0.0607028	0.000783501	0.0312102	0.142595
PMAIP1__V__AM19	PMAIP1	Allantoin	-0.0607001	0.000424107	0.0220156	0.10595
SNORA61__V__TF12.1	SNORA61	PC(P-38:5)/PC(O-38:6)	-0.0606995	0.000113207	0.0102443	0.156208
LOC391004__V__QI9006	LOC391004	PE(P-38:4)/PE(O-38:5)	-0.0606966	0.00179293	0.0496049	0.112778
USP14__V__AM19	USP14	Allantoin	-0.0606942	0.00128889	0.0412779	0.102868
C20orf20__V__QI3711	C20orf20	PC(40:6)	-0.0606938	0.00152777	0.0453897	0.107365
CAPRIN2__V__QI3711	CAPRIN2	PC(40:6)	-0.0606929	0.00162787	0.0470261	0.107561
LOC653420__V__AM29	LOC653420	Citrulline	-0.0606908	0.00165023	0.0473751	0.107134
CYB5A__V__QI3911	CYB5A	PE(P-40:6)/PE(O-40:7)	-0.0606896	0.00115713	0.0388613	0.161555
SEL1L3__V__TF12.1	SEL1L3	PC(P-38:5)/PC(O-38:6)	-0.0606877	3.80646e-06	0.00128119	0.161281
LOC401252__V__QI6188	LOC401252	creatine	-0.0606864	0.000417281	0.0218092	0.152842
GAB3__V__QI4458	GAB3	SM(d18:1/24:0)	-0.0606861	0.00119996	0.0396527	0.152967
COQ10B__V__QI7557	COQ10B	PC(P-40:6)/PC(O-40:7)	-0.0606855	0.0008268	0.0321636	0.104441
TOP3B__V__QI3645	TOP3B	PE(P-36:4)/PE(O-36:5)	-0.060682	0.000694804	0.0291508	0.112142
GPR137B__V__TF7	GPR137B	SM(d18:1/18:1)	-0.0606808	0.000928424	0.0343344	0.213105
SNORA61__V__QI4196	SNORA61	SM(d18:1/22:0)	-0.0606786	0.000410575	0.0216088	0.155069
CCNB2__V__AM19	CCNB2	Allantoin	-0.0606771	0.000705148	0.0293996	0.10333
SCYE1__V__TF9	SCYE1	SM(d18:1/22:0)	-0.0606735	0.0014652	0.0443394	0.104389
TSG101__V__QI3762	TSG101	PC(38:4)	-0.0606716	0.00073563	0.0301111	0.160897
WBSCR22__V__QI3968	WBSCR22	PE(P-36:2)/PE(O-36:3)	-0.0606701	0.00120565	0.0397593	0.149513
TAX1BP1__V__TF19	TAX1BP1	PC(P-38:6)/PC(O-38:7)	-0.0606687	4.3241e-06	0.00138895	0.114798
ORMDL2__V__QI3711	ORMDL2	PC(40:6)	-0.0606684	0.00151644	0.0452003	0.107704
NDUFAF1__V__QI3711	NDUFAF1	PC(40:6)	-0.0606674	0.000982356	0.0354507	0.108424
PIK3R6__V__QI6188	PIK3R6	creatine	-0.0606672	0.00121419	0.0399212	0.158149
WDR46__V__QI3645	WDR46	PE(P-36:4)/PE(O-36:5)	-0.0606659	0.00130774	0.0416162	0.110423
HSD17B13__V__QI9015	HSD17B13	PE(P-40:6)/PE(O-40:7)	-0.0606625	0.00092214	0.034205	0.208525
MTMR7__V__QI9015	MTMR7	PE(P-40:6)/PE(O-40:7)	-0.0606579	0.00125743	0.0407177	0.209822
PPAPDC1B__V__QI3577	PPAPDC1B	SM(d18:1/18:0)	-0.0606579	0.000200235	0.0142937	0.139026
KLHL9__V__QI5268	KLHL9	PC(P-38:6)/PC(O-38:7)	-0.0606553	2.19017e-05	0.00381779	0.106447
SIL1__V__QI3711	SIL1	PC(40:6)	-0.0606535	0.00174484	0.048859	0.106852
SNRNP27__V__QI3592	SNRNP27	PE(P-38:6)/PE(O-38:7)	-0.0606506	0.00095557	0.0348932	0.130352
SLC2A4RG__V__QI4196	SLC2A4RG	SM(d18:1/22:0)	-0.0606461	0.00107062	0.0372064	0.152776
RPL3L__V__QI3762	RPL3L	PC(38:4)	-0.0606449	1.57455e-05	0.00312419	0.160787
C2orf56__V__QI4458	C2orf56	SM(d18:1/24:0)	-0.0606442	0.00181242	0.0499065	0.152669
SENP2__V__QI9015	SENP2	PE(P-40:6)/PE(O-40:7)	-0.0606407	0.0016142	0.0468075	0.209433
RNMT__V__QI4517	RNMT	PE(P-38:5)/PE(O-38:6)	-0.0606395	0.00109857	0.0377456	0.142173
PCBD1__V__TF6	PCBD1	SM(d18:1/16:1)	-0.0606392	0.00045872	0.0230232	0.157773
PTPRT__V__QI9015	PTPRT	PE(P-40:6)/PE(O-40:7)	-0.0606365	0.000383147	0.0207701	0.209612
PAQR8__V__AM19	PAQR8	Allantoin	-0.060636	0.000920771	0.0341754	0.10396
DDX50__V__QI5268	DDX50	PC(P-38:6)/PC(O-38:7)	-0.0606357	7.52151e-05	0.00803558	0.103712
RAB40C__V__QI3711	RAB40C	PC(40:6)	-0.0606325	0.00105074	0.0368238	0.109362
SMPDL3A__V__QI5268	SMPDL3A	PC(P-38:6)/PC(O-38:7)	-0.0606322	0.000681694	0.0288316	0.100279
PLRG1__V__TF19	PLRG1	PC(P-38:6)/PC(O-38:7)	-0.0606254	0.000318867	0.0186937	0.107572
LOC644187__V__TF6	LOC644187	SM(d18:1/16:1)	-0.0606252	0.0015892	0.046397	0.154501
PFKFB3__V__QI7557	PFKFB3	PC(P-40:6)/PC(O-40:7)	-0.0606228	0.000783386	0.0312078	0.102063
BTG3__V__QI4517	BTG3	PE(P-38:5)/PE(O-38:6)	-0.0606226	0.00031391	0.0185239	0.142686
PDCL3__V__TF12.1	PDCL3	PC(P-38:5)/PC(O-38:6)	-0.0606223	0.000172072	0.0130868	0.154338
PAAF1__V__QI4568	PAAF1	PE(P-36:2)/PE(O-36:3)	-0.0606205	0.00100102	0.0358317	0.165531
GNE__V__TF9	GNE	SM(d18:1/22:0)	-0.0606178	0.00156085	0.0459368	0.10436
MFSD3__V__QI3711	MFSD3	PC(40:6)	-0.0606151	0.00170605	0.048255	0.10527
RNF214__V__QI4196	RNF214	SM(d18:1/22:0)	-0.0606139	0.00053725	0.0251749	0.154983
LOC645963__V__QI3762	LOC645963	PC(38:4)	-0.0606108	0.00154296	0.0456394	0.15997
NXPH1__V__QI9015	NXPH1	PE(P-40:6)/PE(O-40:7)	-0.06061	0.00144935	0.0440728	0.20808
NFKB2__V__QI3967	NFKB2	SM(d18:1/20:0)	-0.0606051	2.70918e-05	0.00435034	0.100366
NME6__V__QI3577	NME6	SM(d18:1/18:0)	-0.0606017	0.000713452	0.0295983	0.13849
ORMDL2__V__QI9015	ORMDL2	PE(P-40:6)/PE(O-40:7)	-0.0606009	9.96734e-05	0.00950323	0.211978
U2AF1L4__V__QI3968	U2AF1L4	PE(P-36:2)/PE(O-36:3)	-0.0605994	0.00079233	0.0314054	0.150049
LOC653146__V__QI9015	LOC653146	PE(P-40:6)/PE(O-40:7)	-0.0605978	0.00148403	0.0446606	0.207863
FOXRED2__V__QI9015	FOXRED2	PE(P-40:6)/PE(O-40:7)	-0.0605969	0.0010766	0.0373191	0.208587
RALGPS2__V__TF7	RALGPS2	SM(d18:1/18:1)	-0.0605937	0.000305294	0.0182407	0.211239
TP53BP2__V__QI4458	TP53BP2	SM(d18:1/24:0)	-0.0605917	0.00136167	0.0425527	0.15277
TRIAP1__V__QI5268	TRIAP1	PC(P-38:6)/PC(O-38:7)	-0.0605904	0.000289841	0.0177114	0.100447
LOC644891__V__TF6	LOC644891	SM(d18:1/16:1)	-0.0605893	4.43593e-05	0.00585899	0.157776
CETN3__V__QI7557	CETN3	PC(P-40:6)/PC(O-40:7)	-0.0605891	0.000689638	0.0290279	0.101215
C1orf52__V__QI5268	C1orf52	PC(P-38:6)/PC(O-38:7)	-0.0605849	0.000207859	0.0146049	0.101847
NRG4__V__QI9015	NRG4	PE(P-40:6)/PE(O-40:7)	-0.0605834	0.00149416	0.0448292	0.208134
LOC339742__V__QI9006	LOC339742	PE(P-38:4)/PE(O-38:5)	-0.0605819	0.00174079	0.0487956	0.114668
ATAD1__V__QI5268	ATAD1	PC(P-38:6)/PC(O-38:7)	-0.0605811	0.00042011	0.0218971	0.100017
RAD9A__V__QI4458	RAD9A	SM(d18:1/24:0)	-0.0605802	0.00110952	0.0379547	0.152321
C2orf30__V__QI7557	C2orf30	PC(P-40:6)/PC(O-40:7)	-0.0605788	0.000502027	0.0242147	0.103401
HSF2__V__TF12.1	HSF2	PC(P-38:5)/PC(O-38:6)	-0.0605786	0.000694622	0.0291466	0.153583
CNTN3__V__QI9015	CNTN3	PE(P-40:6)/PE(O-40:7)	-0.0605757	0.0009629	0.035048	0.20876
SSNA1__V__QI3592	SSNA1	PE(P-38:6)/PE(O-38:7)	-0.0605714	0.00130319	0.0415321	0.128408
KCNA6__V__QI3762	KCNA6	PC(38:4)	-0.0605693	0.00043562	0.0223556	0.159126
HNRNPA0__V__AM19	HNRNPA0	Allantoin	-0.060568	0.0013092	0.0416424	0.105655
NSMCE4A__V__TF19	NSMCE4A	PC(P-38:6)/PC(O-38:7)	-0.0605647	0.000207726	0.0145988	0.108226
UCKL1__V__AM52	UCKL1	Indole-3-lactic acid	-0.0605629	0.000716108	0.0296627	0.130435
LOC388922__V__TF12.1	LOC388922	PC(P-38:5)/PC(O-38:6)	-0.060562	0.000460431	0.0230697	0.152157
ATP6AP1__V__QI6188	ATP6AP1	creatine	-0.060562	0.00141207	0.0434392	0.160867
ICT1__V__QI7557	ICT1	PC(P-40:6)/PC(O-40:7)	-0.0605616	0.000372617	0.0204512	0.102054
SLC25A1__V__QI6188	SLC25A1	creatine	-0.0605587	0.00119792	0.0396165	0.158238
ZNF143__V__QI4196	ZNF143	SM(d18:1/22:0)	-0.0605562	0.00165736	0.0474877	0.153086
DLC1__V__QI3711	DLC1	PC(40:6)	-0.0605556	1.45631e-05	0.00298142	0.104819
HSPC111__V__QI9000	HSPC111	PE(P-38:6)/PE(O-38:7)	-0.0605554	0.000382744	0.0207585	0.12841
C5orf15__V__QI5268	C5orf15	PC(P-38:6)/PC(O-38:7)	-0.060555	0.000584871	0.0264341	0.101111
RAD50__V__AM29	RAD50	Citrulline	-0.0605518	0.000901118	0.0337692	0.108251
NDUFS3__V__QI5268	NDUFS3	PC(P-38:6)/PC(O-38:7)	-0.0605516	0.000401006	0.0213208	0.102104
FAM55C__V__TF9	FAM55C	SM(d18:1/22:0)	-0.0605486	3.90977e-07	0.000288719	0.109499
C3orf67__V__QI9015	C3orf67	PE(P-40:6)/PE(O-40:7)	-0.060547	0.00147978	0.0445844	0.210404
UBE2E1__V__QI6188	UBE2E1	creatine	-0.0605399	0.000881918	0.0333607	0.159676
LOC647295__V__TF6	LOC647295	SM(d18:1/16:1)	-0.0605396	7.8478e-05	0.00823929	0.159488
RPS17__V__QI4868	RPS17	TG(58:11)	-0.0605335	0.000594001	0.0266634	0.117609
SNORA61__V__TF9	SNORA61	SM(d18:1/22:0)	-0.0605308	5.33537e-05	0.0065534	0.105589
TBCC__V__QI7557	TBCC	PC(P-40:6)/PC(O-40:7)	-0.0605308	0.000687764	0.0289857	0.101541
KLRAQ1__V__QI3711	KLRAQ1	PC(40:6)	-0.0605291	0.00113523	0.0384461	0.108787
BOLA3__V__QI6188	BOLA3	creatine	-0.0605207	0.00147233	0.0444597	0.159349
GPX7__V__QI4537	GPX7	PE(P-36:4)/PE(O-36:5)	-0.0605199	0.000445115	0.0226338	0.121671
TTC3__V__QI3730	TTC3	PE(P-38:5)/PE(O-38:6)	-0.060519	0.000255066	0.01645	0.125168
FAM3B__V__QI3762	FAM3B	PC(38:4)	-0.060518	0.00164835	0.0473457	0.156664
FXR1__V__TF19	FXR1	PC(P-38:6)/PC(O-38:7)	-0.0605165	0.000629361	0.0275556	0.105592
CD99L2__V__QI3967	CD99L2	SM(d18:1/20:0)	-0.0605137	0.000260481	0.0166522	0.101128
BHLHA15__V__TF6	BHLHA15	SM(d18:1/16:1)	-0.060512	0.00121694	0.0399736	0.160883
MCM6__V__QI4568	MCM6	PE(P-36:2)/PE(O-36:3)	-0.0605098	0.000789108	0.0313344	0.16628
TMEM55A__V__AM19	TMEM55A	Allantoin	-0.0605094	0.000143844	0.011783	0.103545
RNF125__V__TF6	RNF125	SM(d18:1/16:1)	-0.0605076	4.17756e-07	0.000301457	0.162474
CXCL10__V__TF19	CXCL10	PC(P-38:6)/PC(O-38:7)	-0.0605076	0.000319694	0.0187189	0.104779
HCG26__V__TF13	HCG26	SM(d18:1/16:1)	-0.0605071	0.000199354	0.0142572	0.141517
SR140__V__QI4196	SR140	SM(d18:1/22:0)	-0.0605067	2.0129e-05	0.00362915	0.155586
HPCAL4__V__QI7557	HPCAL4	PC(P-40:6)/PC(O-40:7)	-0.0605061	0.000277807	0.0172824	0.102954
EPHA1__V__QI3739	EPHA1	PE(P-36:3)/PE(O-36:4)	-0.0605051	0.00177987	0.0494051	0.115335
ZNF680__V__AM19	ZNF680	Allantoin	-0.060505	0.00139831	0.043199	0.102662
C16orf67__V__QI9015	C16orf67	PE(P-40:6)/PE(O-40:7)	-0.0605009	2.37573e-05	0.00401434	0.211899
MYT1__V__QI9015	MYT1	PE(P-40:6)/PE(O-40:7)	-0.0604977	0.00165913	0.0475165	0.205474
MYH14__V__QI4517	MYH14	PE(P-38:5)/PE(O-38:6)	-0.0604956	0.00108986	0.0375751	0.140269
C1orf77__V__QI3911	C1orf77	PE(P-40:6)/PE(O-40:7)	-0.0604944	0.000436841	0.0223917	0.162368
KLHL8__V__TF7	KLHL8	SM(d18:1/18:1)	-0.0604942	0.00163854	0.0471918	0.210301
PTPN14__V__AM29	PTPN14	Citrulline	-0.0604939	0.00164401	0.0472807	0.106453
RBM27__V__QI4458	RBM27	SM(d18:1/24:0)	-0.0604919	0.000993843	0.0356807	0.152812
LOC100134524__V__QI4164	LOC100134524	DG(34:0)	-0.0604912	0.00132764	0.0419637	0.101571
DNAJC17__V__QI3762	DNAJC17	PC(38:4)	-0.0604907	0.00180616	0.0498098	0.157167
GTF3C3__V__QI9015	GTF3C3	PE(P-40:6)/PE(O-40:7)	-0.0604906	0.000173755	0.0131599	0.211539
ZNF184__V__QI9000	ZNF184	PE(P-38:6)/PE(O-38:7)	-0.0604893	0.000873701	0.0331875	0.12706
LOC100133021__V__QI9015	LOC100133021	PE(P-40:6)/PE(O-40:7)	-0.0604892	0.00172721	0.0485833	0.21171
BP75__V__QI4458	BP75	SM(d18:1/24:0)	-0.060488	0.00120882	0.0398208	0.153575
ZNF76__V__QI3730	ZNF76	PE(P-38:5)/PE(O-38:6)	-0.0604868	0.00181504	0.0499423	0.119422
EMG1__V__QI3645	EMG1	PE(P-36:4)/PE(O-36:5)	-0.0604863	0.000816813	0.0319415	0.11123
LOC653105__V__TF12.1	LOC653105	PC(P-38:5)/PC(O-38:6)	-0.0604854	0.000679049	0.0287715	0.151385
ZCCHC7__V__QI5268	ZCCHC7	PC(P-38:6)/PC(O-38:7)	-0.060485	0.000399324	0.021265	0.101793
ZNF438__V__QI7557	ZNF438	PC(P-40:6)/PC(O-40:7)	-0.0604846	0.000705497	0.0294087	0.102077
BATF__V__QI7557	BATF	PC(P-40:6)/PC(O-40:7)	-0.0604838	0.000407913	0.0215292	0.104316
LOC645033__V__QI4517	LOC645033	PE(P-38:5)/PE(O-38:6)	-0.0604835	0.000977984	0.0353596	0.141533
PRAMEF7__V__QI4196	PRAMEF7	SM(d18:1/22:0)	-0.0604797	0.00152875	0.0454065	0.152793
LOC645660__V__AM29	LOC645660	Citrulline	-0.0604796	0.00124799	0.0405411	0.107089
GPR137__V__QI6604	GPR137	diacetylspermine	-0.0604786	0.00170821	0.0482883	0.179402
LOC654335__V__TF6	LOC654335	SM(d18:1/16:1)	-0.0604774	0.00134146	0.042207	0.156269
ZNF688__V__TF6	ZNF688	SM(d18:1/16:1)	-0.0604746	0.000265803	0.0168516	0.158227
MAN1B1__V__QI3967	MAN1B1	SM(d18:1/20:0)	-0.0604746	0.00114377	0.0386146	0.101823
EEA1__V__QI9015	EEA1	PE(P-40:6)/PE(O-40:7)	-0.0604719	0.000526379	0.0248815	0.211379
C1orf110__V__QI3911	C1orf110	PE(P-40:6)/PE(O-40:7)	-0.0604697	0.000914587	0.0340462	0.159605
LOC647150__V__TF19	LOC647150	PC(P-38:6)/PC(O-38:7)	-0.060469	0.00112621	0.0382722	0.104108
LDHB__V__QI4868	LDHB	TG(58:11)	-0.0604681	0.0012356	0.0403176	0.120429
ACOT4__V__TF6	ACOT4	SM(d18:1/16:1)	-0.0604638	0.000566692	0.0259589	0.157951
TRIM59__V__QI9015	TRIM59	PE(P-40:6)/PE(O-40:7)	-0.0604603	0.00177373	0.0493153	0.208249
DRG1__V__QI9000	DRG1	PE(P-38:6)/PE(O-38:7)	-0.060458	4.3254e-05	0.00577001	0.130139
KTN1__V__QI4458	KTN1	SM(d18:1/24:0)	-0.0604551	3.24974e-08	5.29784e-05	0.154432
COL4A2__V__QI4458	COL4A2	SM(d18:1/24:0)	-0.0604533	0.00144815	0.0440529	0.154701
TAF1__V__QI4458	TAF1	SM(d18:1/24:0)	-0.0604461	0.00116206	0.0389538	0.153409
PARK7__V__QI4458	PARK7	SM(d18:1/24:0)	-0.0604443	1.83607e-06	0.000796981	0.159246
CNOT2__V__QI4458	CNOT2	SM(d18:1/24:0)	-0.060442	0.0013372	0.0421327	0.155249
DNAJC22__V__TF6	DNAJC22	SM(d18:1/16:1)	-0.0604391	0.000607066	0.027006	0.156223
ZDHHC14__V__TF9	ZDHHC14	SM(d18:1/22:0)	-0.0604387	5.16032e-06	0.00155487	0.106717
LOC283663__V__QI7557	LOC283663	PC(P-40:6)/PC(O-40:7)	-0.0604376	2.48203e-05	0.00412487	0.105644
KCNJ13__V__QI3762	KCNJ13	PC(38:4)	-0.0604373	0.00173096	0.0486398	0.158447
FLJ42133__V__QI9015	FLJ42133	PE(P-40:6)/PE(O-40:7)	-0.060434	0.00162265	0.046942	0.208937
PRR10__V__QI6147	PRR10	CE(18:2)	-0.0604338	0.00158757	0.0463716	0.143795
NIF3L1__V__QI7557	NIF3L1	PC(P-40:6)/PC(O-40:7)	-0.0604326	0.000698568	0.0292374	0.104347
SNHG7__V__QI7557	SNHG7	PC(P-40:6)/PC(O-40:7)	-0.0604323	0.000672463	0.0286144	0.101581
YY1AP1__V__QI7334	YY1AP1	C3 carnitine	-0.0604295	7.91134e-05	0.00828024	0.100001
TOP2B__V__QI3592	TOP2B	PE(P-38:6)/PE(O-38:7)	-0.060429	0.0013547	0.0424305	0.131151
PSMA4__V__QI3592	PSMA4	PE(P-38:6)/PE(O-38:7)	-0.0604286	6.06535e-07	0.000385794	0.139568
TMEM229B__V__QI3711	TMEM229B	PC(40:6)	-0.0604247	0.00153255	0.0454691	0.105502
HNRNPA2B1__V__QI6372	HNRNPA2B1	TG(54:8)	-0.0604197	0.00158791	0.0463776	0.104486
LAMB2__V__AM29	LAMB2	Citrulline	-0.0604187	0.00145769	0.0442114	0.107896
GTF2A2__V__QI8939	GTF2A2	PE(P-34:1)/PE(O-34:2)	-0.0604182	0.00149649	0.044869	0.117476
DDX18__V__TF19	DDX18	PC(P-38:6)/PC(O-38:7)	-0.0604163	0.00116371	0.0389808	0.106911
RNF14__V__TF7	RNF14	SM(d18:1/18:1)	-0.060416	0.000571386	0.0260875	0.210609
C21orf66__V__QI4517	C21orf66	PE(P-38:5)/PE(O-38:6)	-0.060414	0.000440048	0.0224857	0.14259
MRPL53__V__QI7557	MRPL53	PC(P-40:6)/PC(O-40:7)	-0.0604138	0.00163481	0.0471319	0.101058
SLC39A10__V__AM19	SLC39A10	Allantoin	-0.0604114	0.00112402	0.038233	0.104694
STRN3__V__AM19	STRN3	Allantoin	-0.0604113	0.000658815	0.0282822	0.104052
CMTM5__V__AM19	CMTM5	Allantoin	-0.0603998	0.000280426	0.0173721	0.101934
MRPL14__V__QI3739	MRPL14	PE(P-36:3)/PE(O-36:4)	-0.0603987	0.00128289	0.0411709	0.115894
MRE11A__V__QI3730	MRE11A	PE(P-38:5)/PE(O-38:6)	-0.0603953	0.00179172	0.0495876	0.119758
GIMAP8__V__QI6188	GIMAP8	creatine	-0.0603951	0.000328066	0.0190004	0.161393
C4orf27__V__QI3592	C4orf27	PE(P-38:6)/PE(O-38:7)	-0.0603945	0.00168288	0.0478951	0.126445
XPNPEP1__V__TF6	XPNPEP1	SM(d18:1/16:1)	-0.0603925	0.000458912	0.0230275	0.159603
RSL1D1__V__QI5268	RSL1D1	PC(P-38:6)/PC(O-38:7)	-0.0603921	0.00056847	0.0260096	0.101168
CXorf20__V__TF6	CXorf20	SM(d18:1/16:1)	-0.0603888	0.000726243	0.0298961	0.156072
KIAA0319L__V__QI6604	KIAA0319L	diacetylspermine	-0.0603887	0.00159625	0.0465176	0.177895
DUSP14__V__AM29	DUSP14	Citrulline	-0.0603878	6.99511e-06	0.00188262	0.111139
MCM8__V__TF12.1	MCM8	PC(P-38:5)/PC(O-38:6)	-0.0603854	0.000348855	0.0196898	0.153458
VEZT__V__TF6	VEZT	SM(d18:1/16:1)	-0.0603804	1.23447e-06	0.00061346	0.163079
LOC100133301__V__TF6	LOC100133301	SM(d18:1/16:1)	-0.0603717	0.00172184	0.0484965	0.154852
TATDN2__V__QI3866	TATDN2	PC(38:3)	-0.0603701	0.00136244	0.0425677	0.129657
MTSS1__V__QI3967	MTSS1	SM(d18:1/20:0)	-0.0603699	0.000208314	0.0146226	0.101264
C3orf50__V__QI3967	C3orf50	SM(d18:1/20:0)	-0.0603589	6.7341e-05	0.00752632	0.10229
LOC284837__V__QI3967	LOC284837	SM(d18:1/20:0)	-0.0603588	3.39305e-05	0.0049873	0.100382
IL32__V__AM19	IL32	Allantoin	-0.0603585	0.000230755	0.0155242	0.104301
SNRPA1__V__QI3645	SNRPA1	PE(P-36:4)/PE(O-36:5)	-0.0603581	0.00143143	0.0437694	0.112522
C17orf60__V__AM19	C17orf60	Allantoin	-0.0603558	0.00121539	0.0399425	0.101881
TP53I13__V__QI5268	TP53I13	PC(P-38:6)/PC(O-38:7)	-0.060355	0.000751182	0.0304654	0.100561
APBB3__V__QI7557	APBB3	PC(P-40:6)/PC(O-40:7)	-0.0603521	0.000942735	0.0346292	0.103689
DNAJB9__V__QI5268	DNAJB9	PC(P-38:6)/PC(O-38:7)	-0.0603506	0.000651823	0.0281091	0.100216
PGBD4__V__TF9	PGBD4	SM(d18:1/22:0)	-0.0603502	2.23985e-06	0.00090803	0.100329
TMOD2__V__QI3711	TMOD2	PC(40:6)	-0.0603449	0.0002837	0.0174845	0.107674
MRPL14__V__TF13	MRPL14	SM(d18:1/16:1)	-0.0603356	1.52521e-05	0.00306458	0.145099
MPZ__V__AM29	MPZ	Citrulline	-0.0603337	0.000910046	0.0339506	0.107432
RERE__V__QI6604	RERE	diacetylspermine	-0.0603277	0.00169562	0.0480917	0.178644
GALNT4__V__TF26.2	GALNT4	tyrosine	-0.0603261	4.33659e-06	0.0013917	0.100273
GADD45B__V__QI3711	GADD45B	PC(40:6)	-0.0603232	0.000927413	0.0343143	0.108484
TTC1__V__QI3967	TTC1	SM(d18:1/20:0)	-0.060315	5.7067e-05	0.00681961	0.10172
LOC643253__V__TF6	LOC643253	SM(d18:1/16:1)	-0.0603146	0.00155023	0.0457649	0.153934
GFOD2__V__AM19	GFOD2	Allantoin	-0.060314	0.00090494	0.0338488	0.101161
CYP4V2__V__AM19	CYP4V2	Allantoin	-0.0603103	0.000339118	0.0193673	0.106238
DCI__V__AM19	DCI	Allantoin	-0.0603089	0.00118771	0.039426	0.103082
TCN2__V__QI3967	TCN2	SM(d18:1/20:0)	-0.0603075	0.000752093	0.0304859	0.100685
NMUR1__V__AM19	NMUR1	Allantoin	-0.0603066	0.000799826	0.0315698	0.104443
SCARNA21__V__QI9000	SCARNA21	PE(P-38:6)/PE(O-38:7)	-0.0603053	0.00021449	0.0148765	0.127459
ZNF169__V__TF6	ZNF169	SM(d18:1/16:1)	-0.060304	0.000115016	0.0103378	0.157913
MCM8__V__TF7	MCM8	SM(d18:1/18:1)	-0.0603013	0.000633185	0.0276497	0.214248
PCDHB14__V__TF7	PCDHB14	SM(d18:1/18:1)	-0.0603001	0.000501566	0.0242019	0.211754
OR13C5__V__AM29	OR13C5	Citrulline	-0.0602994	0.00123556	0.0403169	0.108317
NRBP1__V__QI4458	NRBP1	SM(d18:1/24:0)	-0.0602988	0.00145175	0.0441139	0.152265
ITGB3BP__V__TF19	ITGB3BP	PC(P-38:6)/PC(O-38:7)	-0.0602959	0.00173494	0.048703	0.103093
ACAT1__V__AM19	ACAT1	Allantoin	-0.0602958	0.000551842	0.0255609	0.10667
ADAP1__V__QI6188	ADAP1	creatine	-0.0602942	0.00156053	0.0459323	0.158889
TRAT1__V__QI3592	TRAT1	PE(P-38:6)/PE(O-38:7)	-0.0602929	1.95031e-05	0.00356065	0.1324
HK1__V__QI7334	HK1	C3 carnitine	-0.0602915	4.92001e-05	0.00623694	0.101873
C5orf5__V__TF12.1	C5orf5	PC(P-38:5)/PC(O-38:6)	-0.0602904	5.74897e-05	0.0068505	0.157402
APBB3__V__TF19	APBB3	PC(P-38:6)/PC(O-38:7)	-0.0602887	0.00172045	0.0484762	0.105184
NFE2L3__V__TF12.1	NFE2L3	PC(P-38:5)/PC(O-38:6)	-0.0602823	0.000828768	0.0322073	0.151934
C9orf95__V__QI9000	C9orf95	PE(P-38:6)/PE(O-38:7)	-0.0602815	0.000187059	0.013736	0.129594
SUSD1__V__TF14	SUSD1	SM(d18:1/18:1)	-0.0602808	0.000663897	0.0284051	0.190485
IMP4__V__QI3866	IMP4	PC(38:3)	-0.0602772	0.000936761	0.0345044	0.130279
DENND5B__V__QI3866	DENND5B	PC(38:3)	-0.0602762	0.00161237	0.0467771	0.12665
LYRM5__V__QI5268	LYRM5	PC(P-38:6)/PC(O-38:7)	-0.0602738	0.000575579	0.0261937	0.100635
SLC39A5__V__QI9015	SLC39A5	PE(P-40:6)/PE(O-40:7)	-0.0602702	0.00167632	0.0477905	0.209905
NFKBIE__V__QI3711	NFKBIE	PC(40:6)	-0.0602671	0.000344919	0.0195607	0.111067
LOC100133163__V__QI3866	LOC100133163	PC(38:3)	-0.0602669	0.000713375	0.0295959	0.132157
COQ5__V__TF10	COQ5	PC(P-36:4)/PC(O-36:5)_B	-0.0602668	0.000151885	0.0121702	0.133917
TC2N__V__AM19	TC2N	Allantoin	-0.0602655	6.90435e-05	0.00764098	0.1068
TRIM44__V__QI6188	TRIM44	creatine	-0.0602648	0.00120645	0.0397767	0.161013
LOC654335__V__QI4517	LOC654335	PE(P-38:5)/PE(O-38:6)	-0.0602632	0.00107252	0.0372411	0.140328
PDIA5__V__QI4196	PDIA5	SM(d18:1/22:0)	-0.060262	0.00139635	0.043166	0.153312
TFB1M__V__QI3968	TFB1M	PE(P-36:2)/PE(O-36:3)	-0.0602589	0.0015027	0.0449718	0.14859
DHX36__V__TF13	DHX36	SM(d18:1/16:1)	-0.0602581	0.000257838	0.0165561	0.142427
C12orf8__V__TF9	C12orf8	SM(d18:1/22:0)	-0.0602543	0.000831077	0.032255	0.100974
MRPL46__V__QI7269	MRPL46	PE(P-38:4)/PE(O-38:5)	-0.0602539	0.00129757	0.0414302	0.107127
HMP19__V__TF6	HMP19	SM(d18:1/16:1)	-0.0602509	0.00159878	0.0465577	0.154495
TUT1__V__QI4196	TUT1	SM(d18:1/22:0)	-0.0602494	0.00100452	0.0359027	0.152068
NCLN__V__QI3711	NCLN	PC(40:6)	-0.0602484	0.000232537	0.0155931	0.110664
MIB1__V__TF6	MIB1	SM(d18:1/16:1)	-0.0602482	0.000395805	0.0211562	0.157587
C15orf60__V__TF27	C15orf60	PC(36:4)_B	-0.0602439	0.00154582	0.0456878	0.144505
MRPL46__V__TF12.1	MRPL46	PC(P-38:5)/PC(O-38:6)	-0.0602423	0.000118228	0.0105115	0.154738
ZFPM1__V__QI6188	ZFPM1	creatine	-0.0602395	0.00145889	0.0442318	0.160238
MRTO4__V__AM29	MRTO4	Citrulline	-0.0602388	0.000550323	0.0255184	0.108014
COG3__V__QI4458	COG3	SM(d18:1/24:0)	-0.0602373	0.00132433	0.0419042	0.153088
SNORA25__V__TF19	SNORA25	PC(P-38:6)/PC(O-38:7)	-0.0602373	0.000262782	0.0167408	0.107659
LPCAT2__V__QI6188	LPCAT2	creatine	-0.0602346	2.57124e-05	0.0042158	0.156201
NS3BP__V__TF6	NS3BP	SM(d18:1/16:1)	-0.0602322	0.001255	0.0406734	0.154949
ANKRD22__V__QI3967	ANKRD22	SM(d18:1/20:0)	-0.0602289	3.8698e-06	0.00129455	0.100361
NELF__V__QI6372	NELF	TG(54:8)	-0.0602176	0.00162838	0.0470326	0.106955
LOC642921__V__QI3968	LOC642921	PE(P-36:2)/PE(O-36:3)	-0.0602126	0.000804018	0.0316645	0.149976
PSMA2__V__QI9000	PSMA2	PE(P-38:6)/PE(O-38:7)	-0.0602096	2.6436e-05	0.00428583	0.128113
ITPR1__V__QI4458	ITPR1	SM(d18:1/24:0)	-0.0602069	0.00123523	0.0403096	0.15451
HRAS__V__QI4196	HRAS	SM(d18:1/22:0)	-0.0602066	0.00155749	0.0458828	0.151034
NFATC3__V__QI4196	NFATC3	SM(d18:1/22:0)	-0.0602052	0.000280613	0.0173788	0.154978
LOC285359__V__QI3911	LOC285359	PE(P-40:6)/PE(O-40:7)	-0.0602008	0.000434844	0.0223332	0.161096
DUXAP3__V__AM29	DUXAP3	Citrulline	-0.0602003	0.000295492	0.0179076	0.108539
SRP72__V__QI3730	SRP72	PE(P-38:5)/PE(O-38:6)	-0.0601984	0.000575484	0.0261917	0.121811
CA5B__V__QI3739	CA5B	PE(P-36:3)/PE(O-36:4)	-0.0601976	0.00173209	0.0486596	0.115894
SFRS7__V__TF19	SFRS7	PC(P-38:6)/PC(O-38:7)	-0.0601966	2.56475e-05	0.00420931	0.109936
MED24__V__QI3866	MED24	PC(38:3)	-0.0601957	0.00132259	0.0418728	0.129061
C4orf39__V__AM29	C4orf39	Citrulline	-0.0601956	0.00177666	0.0493593	0.107585
SSBP3__V__QI6604	SSBP3	diacetylspermine	-0.0601947	6.04581e-05	0.00706101	0.183337
LOC729123__V__TF6	LOC729123	SM(d18:1/16:1)	-0.0601939	0.000301379	0.0181061	0.158282
DCAF10__V__TF12.1	DCAF10	PC(P-38:5)/PC(O-38:6)	-0.0601932	0.000777387	0.0310764	0.152403
C10orf82__V__QI4458	C10orf82	SM(d18:1/24:0)	-0.0601932	0.00160171	0.0465998	0.152008
SFRS10__V__QI6188	SFRS10	creatine	-0.0601931	0.0017326	0.048666	0.159961
NUP37__V__QI5268	NUP37	PC(P-38:6)/PC(O-38:7)	-0.060188	0.000601405	0.026858	0.100572
PRCC__V__QI4133	PRCC	PE(P-36:1)/PE(O-36:2)	-0.0601872	0.00175294	0.0489871	0.136638
BCKDHB__V__QI5598	BCKDHB	SM(d18:1/18:0)	-0.0601866	0.00176273	0.0491424	0.154135
PIK3R1__V__AM19	PIK3R1	Allantoin	-0.0601798	0.000941382	0.0345993	0.101049
UFSP2__V__QI4568	UFSP2	PE(P-36:2)/PE(O-36:3)	-0.0601798	0.00181223	0.0499037	0.165598
ORMDL1__V__QI5268	ORMDL1	PC(P-38:6)/PC(O-38:7)	-0.0601788	8.92322e-05	0.00890599	0.104792
LOC729799__V__TF13	LOC729799	SM(d18:1/16:1)	-0.0601757	0.00064273	0.0278833	0.141385
DNAJB9__V__TF19	DNAJB9	PC(P-38:6)/PC(O-38:7)	-0.0601739	0.000918232	0.0341248	0.104932
NDUFA8__V__TF19	NDUFA8	PC(P-38:6)/PC(O-38:7)	-0.0601652	0.000433319	0.0222887	0.107551
SMN1__V__TF9	SMN1	SM(d18:1/22:0)	-0.0601646	0.00103407	0.0364935	0.103469
LOC100133144__V__TF9	LOC100133144	SM(d18:1/22:0)	-0.06016	0.000301544	0.0181111	0.108135
CHCHD4__V__QI9000	CHCHD4	PE(P-38:6)/PE(O-38:7)	-0.0601549	0.00176552	0.0491876	0.12657
LYPD6B__V__TF6	LYPD6B	SM(d18:1/16:1)	-0.0601529	0.000265889	0.0168545	0.157265
LTA4H__V__QI3967	LTA4H	SM(d18:1/20:0)	-0.0601521	5.05988e-05	0.00634414	0.106114
ACADM__V__QI9000	ACADM	PE(P-38:6)/PE(O-38:7)	-0.0601521	1.5043e-05	0.00304024	0.131445
TRPM4__V__QI9000	TRPM4	PE(P-38:6)/PE(O-38:7)	-0.0601493	0.000335191	0.0192391	0.129557
DDX60__V__AM19	DDX60	Allantoin	-0.0601482	0.000531884	0.0250306	0.106021
GRID2__V__AM29	GRID2	Citrulline	-0.0601477	0.00130142	0.0415004	0.109015
SLC25A25__V__TF10	SLC25A25	PC(P-36:4)/PC(O-36:5)_B	-0.0601452	0.00174025	0.0487874	0.127816
LTV1__V__QI5704	LTV1	LPC(24:0)	-0.0601439	0.00129598	0.041402	0.157205
TRIOBP__V__QI3711	TRIOBP	PC(40:6)	-0.0601435	0.00166191	0.0475626	0.10457
SNORA61__V__TF7	SNORA61	SM(d18:1/18:1)	-0.0601431	0.000263055	0.0167511	0.211822
U2AF1L4__V__QI3645	U2AF1L4	PE(P-36:4)/PE(O-36:5)	-0.0601426	0.00173247	0.048664	0.109294
GPR44__V__QI6188	GPR44	creatine	-0.0601425	1.06815e-05	0.00245372	0.157809
TNFRSF21__V__TF14	TNFRSF21	SM(d18:1/18:1)	-0.0601401	0.000356689	0.01994	0.190349
HNRNPAB__V__QI3866	HNRNPAB	PC(38:3)	-0.0601378	0.00142915	0.0437316	0.128141
MAST1__V__QI4517	MAST1	PE(P-38:5)/PE(O-38:6)	-0.0601338	0.00160931	0.046728	0.138927
LOC646909__V__QI6188	LOC646909	creatine	-0.0601334	0.000318305	0.0186745	0.15524
CTNNA3__V__AM29	CTNNA3	Citrulline	-0.060132	0.00082461	0.0321117	0.110671
GJC2__V__QI3762	GJC2	PC(38:4)	-0.0601303	9.54549e-05	0.0092585	0.159459
RAB3GAP2__V__QI7557	RAB3GAP2	PC(P-40:6)/PC(O-40:7)	-0.0601246	0.000137732	0.011494	0.106149
DCTD__V__QI4196	DCTD	SM(d18:1/22:0)	-0.0601244	0.000927733	0.0343204	0.152683
USP14__V__QI4196	USP14	SM(d18:1/22:0)	-0.0601236	6.30968e-05	0.00724343	0.153321
RIN2__V__AM19	RIN2	Allantoin	-0.0601223	0.000455175	0.0229254	0.103614
INTS12__V__TF27	INTS12	PC(36:4)_B	-0.0601218	0.00129379	0.0413646	0.14663
ASAH1__V__TF17	ASAH1	PC(P-34:1)/PC(O-34:2)	-0.0601199	0.00161093	0.0467542	0.153929
KLK13__V__AM29	KLK13	Citrulline	-0.0601172	0.00173822	0.0487567	0.105999
PSMC5__V__QI4196	PSMC5	SM(d18:1/22:0)	-0.0601159	9.55381e-06	0.00228977	0.156233
DAAM1__V__TF13	DAAM1	SM(d18:1/16:1)	-0.0601156	0.000393772	0.0210935	0.141808
CCDC81__V__TF9	CCDC81	SM(d18:1/22:0)	-0.0601106	0.00174643	0.0488836	0.102642
EXOSC7__V__QI3866	EXOSC7	PC(38:3)	-0.0601099	0.000184827	0.0136414	0.132362
KIF20B__V__QI7269	KIF20B	PE(P-38:4)/PE(O-38:5)	-0.0601054	0.00131078	0.0416719	0.106896
CXCL12__V__TF6	CXCL12	SM(d18:1/16:1)	-0.0601038	0.00141107	0.0434214	0.156478
LOC100128410__V__QI4196	LOC100128410	SM(d18:1/22:0)	-0.0601037	2.59294e-06	0.000999217	0.1577
KCNA3__V__TF7	KCNA3	SM(d18:1/18:1)	-0.0600995	2.56407e-05	0.00420877	0.214417
INO80D__V__QI9006	INO80D	PE(P-38:4)/PE(O-38:5)	-0.0600983	0.00166903	0.0476738	0.115539
RCHY1__V__TF6	RCHY1	SM(d18:1/16:1)	-0.060098	0.00092376	0.0342411	0.156748
C1orf66__V__QI4458	C1orf66	SM(d18:1/24:0)	-0.0600944	0.00153581	0.0455227	0.152902
LOC644978__V__AM29	LOC644978	Citrulline	-0.0600937	0.00126338	0.040825	0.10821
PEX10__V__TF9	PEX10	SM(d18:1/22:0)	-0.060092	0.00140662	0.0433447	0.10152
C11orf53__V__QI9015	C11orf53	PE(P-40:6)/PE(O-40:7)	-0.0600918	0.00180372	0.0497739	0.208316
CHMP5__V__QI4924	CHMP5	TG(58:10)	-0.060089	0.00105503	0.0369085	0.111139
TARBP1__V__QI5268	TARBP1	PC(P-38:6)/PC(O-38:7)	-0.0600819	0.0003887	0.0209366	0.100058
SMC1A__V__TF9	SMC1A	SM(d18:1/22:0)	-0.0600813	0.00135225	0.0423898	0.10243
DRG1__V__QI3592	DRG1	PE(P-38:6)/PE(O-38:7)	-0.0600794	0.000991007	0.0356247	0.129181
C9orf100__V__TF6	C9orf100	SM(d18:1/16:1)	-0.0600792	0.00145725	0.0442038	0.155523
ITM2B__V__TF9	ITM2B	SM(d18:1/22:0)	-0.0600787	0.001541	0.0456045	0.101366
KNTC1__V__QI3762	KNTC1	PC(38:4)	-0.0600769	0.00160201	0.0466066	0.159221
LOC100128899__V__TF6	LOC100128899	SM(d18:1/16:1)	-0.0600762	0.000375249	0.0205314	0.15834
LOC645175__V__TF9	LOC645175	SM(d18:1/22:0)	-0.0600736	0.0017316	0.0486517	0.101405
IGSF8__V__QI9015	IGSF8	PE(P-40:6)/PE(O-40:7)	-0.0600708	0.00172638	0.0485708	0.209547
CLN8__V__TF9	CLN8	SM(d18:1/22:0)	-0.0600663	5.32974e-05	0.00654957	0.104924
SLC7A6__V__QI7557	SLC7A6	PC(P-40:6)/PC(O-40:7)	-0.0600657	0.000703936	0.0293697	0.103835
LOC100129118__V__QI5268	LOC100129118	PC(P-38:6)/PC(O-38:7)	-0.0600639	0.000315689	0.0185854	0.100461
CTR9__V__QI3967	CTR9	SM(d18:1/20:0)	-0.0600635	0.00119188	0.0395028	0.101822
MGC52498__V__QI8939	MGC52498	PE(P-34:1)/PE(O-34:2)	-0.0600628	0.000397761	0.0212148	0.117725
POM121L2__V__AM29	POM121L2	Citrulline	-0.060057	0.00160641	0.0466791	0.104359
ERCC2__V__QI3967	ERCC2	SM(d18:1/20:0)	-0.0600554	0.00080274	0.0316346	0.100374
ANKMY2__V__QI5704	ANKMY2	LPC(24:0)	-0.0600533	0.001292	0.0413305	0.158525
HIGD2A__V__QI4517	HIGD2A	PE(P-38:5)/PE(O-38:6)	-0.0600528	1.51874e-05	0.0030576	0.149836
RPS10__V__QI4924	RPS10	TG(58:10)	-0.0600527	0.00173678	0.0487345	0.11253
SRBD1__V__QI5268	SRBD1	PC(P-38:6)/PC(O-38:7)	-0.0600512	0.00140991	0.0434025	0.100198
LCN8__V__QI7299.1	LCN8	N6-acetyllysine	-0.0600492	0.000619105	0.0273035	0.105988
L2HGDH__V__QI4517	L2HGDH	PE(P-38:5)/PE(O-38:6)	-0.0600469	0.000155718	0.0123529	0.142707
SLC7A6OS__V__QI9015	SLC7A6OS	PE(P-40:6)/PE(O-40:7)	-0.0600452	0.000116403	0.0104131	0.210478
NPLOC4__V__QI3866	NPLOC4	PC(38:3)	-0.060045	0.00164905	0.0473567	0.128928
ZNF613__V__QI3762	ZNF613	PC(38:4)	-0.0600446	0.000363395	0.0201553	0.1611
S100A12__V__QI4868	S100A12	TG(58:11)	-0.0600443	0.000558306	0.0257303	0.114833
PSMD1__V__QI4458	PSMD1	SM(d18:1/24:0)	-0.0600442	0.000660197	0.0283157	0.157319
FRMD3__V__TF13	FRMD3	SM(d18:1/16:1)	-0.0600397	0.000131537	0.0111855	0.141485
CEP110__V__QI9000	CEP110	PE(P-38:6)/PE(O-38:7)	-0.0600372	0.000229296	0.015469	0.129023
PANK2__V__QI4458	PANK2	SM(d18:1/24:0)	-0.0600325	0.00108063	0.0373957	0.154481
ITGAD__V__TF6	ITGAD	SM(d18:1/16:1)	-0.0600283	0.00177122	0.0492777	0.154484
MRPS30__V__QI4537	MRPS30	PE(P-36:4)/PE(O-36:5)	-0.0600281	0.00113351	0.0384129	0.120704
CTAG2__V__TF12.1	CTAG2	PC(P-38:5)/PC(O-38:6)	-0.0600264	0.00146919	0.0444066	0.149521
LRWD1__V__QI3711	LRWD1	PC(40:6)	-0.0600251	4.6007e-05	0.00599185	0.108849
LOC644532__V__QI3762	LOC644532	PC(38:4)	-0.0600244	0.000430391	0.0222028	0.160006
RPS3A__V__QI4868	RPS3A	TG(58:11)	-0.0600231	0.000110354	0.0100879	0.119055
GTF3C3__V__QI9000	GTF3C3	PE(P-38:6)/PE(O-38:7)	-0.0600221	0.00135248	0.0423938	0.128593
GPATCH4__V__QI5598	GPATCH4	SM(d18:1/18:0)	-0.0600212	0.000684712	0.0289055	0.155485
LOC339290__V__QI3645	LOC339290	PE(P-36:4)/PE(O-36:5)	-0.0600212	0.00148596	0.0446916	0.110148
C9orf106__V__QI3711	C9orf106	PC(40:6)	-0.0600148	0.000453039	0.0228666	0.106979
RPS29__V__QI4868	RPS29	TG(58:11)	-0.0600106	0.000403804	0.0214078	0.120053
ETFA__V__QI9000	ETFA	PE(P-38:6)/PE(O-38:7)	-0.0600089	0.0010974	0.0377243	0.128641
WDR48__V__QI3711	WDR48	PC(40:6)	-0.0600088	0.000302639	0.0181515	0.110121
RAB3GAP2__V__QI5268	RAB3GAP2	PC(P-38:6)/PC(O-38:7)	-0.0600027	0.000214231	0.0148669	0.102399
SLC28A1__V__AM29	SLC28A1	Citrulline	-0.0600026	0.00167122	0.0477102	0.107614
LOC100129086__V__QI5268	LOC100129086	PC(P-38:6)/PC(O-38:7)	-0.06	0.000117923	0.0104955	0.101944
E2F8__V__TF6	E2F8	SM(d18:1/16:1)	-0.0599887	0.00151727	0.0452141	0.157003
HAX1__V__TF10	HAX1	PC(P-36:4)/PC(O-36:5)_B	-0.0599873	0.000874096	0.0331965	0.129474
PEX16__V__QI4196	PEX16	SM(d18:1/22:0)	-0.0599866	0.000765652	0.0308023	0.153385
MMADHC__V__QI6188	MMADHC	creatine	-0.0599866	0.00110892	0.0379448	0.159949
MRPS26__V__QI3711	MRPS26	PC(40:6)	-0.0599862	0.00120067	0.0396659	0.107413
ZNF12__V__QI5268	ZNF12	PC(P-38:6)/PC(O-38:7)	-0.0599834	0.000124786	0.0108453	0.101796
DNAJC22__V__TF27	DNAJC22	PC(36:4)_B	-0.0599827	0.00149405	0.0448277	0.14497
RNF150__V__TF14	RNF150	SM(d18:1/18:1)	-0.0599814	3.40676e-05	0.00499809	0.188634
EFHD1__V__QI4458	EFHD1	SM(d18:1/24:0)	-0.0599805	0.00100839	0.0359834	0.154782
RARS__V__QI4537	RARS	PE(P-36:4)/PE(O-36:5)	-0.0599749	0.00113112	0.0383671	0.121419
NCK2__V__QI4003	NCK2	DG(34:1)	-0.0599727	0.000951856	0.0348176	0.118673
SOCS4__V__TF9	SOCS4	SM(d18:1/22:0)	-0.0599704	0.000999624	0.0358016	0.104319
PXMP2__V__AM29	PXMP2	Citrulline	-0.0599682	0.000433578	0.0222963	0.111265
SLC16A7__V__QI4458	SLC16A7	SM(d18:1/24:0)	-0.0599679	0.00117496	0.0391955	0.153235
NKAP__V__QI3762	NKAP	PC(38:4)	-0.0599676	0.00127449	0.0410208	0.159511
NBPF5__V__TF14	NBPF5	SM(d18:1/18:1)	-0.0599641	0.0015888	0.0463909	0.186659
OSBPL7__V__QI3866	OSBPL7	PC(38:3)	-0.059962	0.000887598	0.033482	0.130437
THTPA__V__TF9	THTPA	SM(d18:1/22:0)	-0.059961	0.00147811	0.0445549	0.100911
SECISBP2__V__TF12.1	SECISBP2	PC(P-38:5)/PC(O-38:6)	-0.0599592	0.00146685	0.0443664	0.151757
FNBP4__V__QI6188	FNBP4	creatine	-0.0599549	0.00171259	0.0483553	0.159037
HOXA5__V__AM29	HOXA5	Citrulline	-0.0599545	0.000683622	0.0288786	0.108655
GTPBP4__V__QI4196	GTPBP4	SM(d18:1/22:0)	-0.0599537	9.34846e-05	0.0091476	0.154418
EFNA1__V__QI3762	EFNA1	PC(38:4)	-0.0599494	0.000574489	0.0261662	0.158336
C12orf43__V__TF12.1	C12orf43	PC(P-38:5)/PC(O-38:6)	-0.0599481	0.00110507	0.037871	0.15117
WDR48__V__TF19	WDR48	PC(P-38:6)/PC(O-38:7)	-0.059948	0.00138389	0.0429436	0.1057
MAPK13__V__QI7557	MAPK13	PC(P-40:6)/PC(O-40:7)	-0.0599455	0.000320407	0.0187433	0.104245
LOC647276__V__QI9000	LOC647276	PE(P-38:6)/PE(O-38:7)	-0.0599437	0.000232106	0.0155752	0.134166
AQP12B__V__TF12.1	AQP12B	PC(P-38:5)/PC(O-38:6)	-0.0599412	0.00101355	0.0360849	0.150356
TBC1D4__V__AM19	TBC1D4	Allantoin	-0.0599405	0.000374946	0.0205235	0.104401
PHACTR2__V__QI6339	PHACTR2	TG(56:9)	-0.0599403	0.00181842	0.0499954	0.102341
RGS22__V__TF6	RGS22	SM(d18:1/16:1)	-0.0599391	0.000949421	0.0347639	0.156174
ITGAV__V__QI9000	ITGAV	PE(P-38:6)/PE(O-38:7)	-0.0599367	0.000784289	0.031228	0.127824
LOC100134624__V__QI3762	LOC100134624	PC(38:4)	-0.0599345	0.00173564	0.048714	0.155889
BTBD6__V__TF13	BTBD6	SM(d18:1/16:1)	-0.0599337	0.000833207	0.0323	0.141688
ZNF420__V__QI4517	ZNF420	PE(P-38:5)/PE(O-38:6)	-0.0599336	0.00108634	0.037508	0.139688
LOC642730__V__QI4517	LOC642730	PE(P-38:5)/PE(O-38:6)	-0.0599318	0.00156491	0.0460043	0.139145
LOC644214__V__QI3967	LOC644214	SM(d18:1/20:0)	-0.0599316	0.000912728	0.0340058	0.101303
CWC15__V__QI3967	CWC15	SM(d18:1/20:0)	-0.0599314	1.07937e-05	0.00247059	0.102774
LOC653377__V__TF10	LOC653377	PC(P-36:4)/PC(O-36:5)_B	-0.0599283	0.00126011	0.0407643	0.128064
SAMM50__V__TF13	SAMM50	SM(d18:1/16:1)	-0.0599249	2.32947e-05	0.00396717	0.145877
SH3BP1__V__QI6604	SH3BP1	diacetylspermine	-0.0599231	0.000299989	0.0180586	0.181715
KRIT1__V__TF9	KRIT1	SM(d18:1/22:0)	-0.0599227	0.000583694	0.0264035	0.107407
ZNF135__V__TF19	ZNF135	PC(P-38:6)/PC(O-38:7)	-0.0599202	0.00132897	0.0419864	0.102942
CAMLG__V__QI4537	CAMLG	PE(P-36:4)/PE(O-36:5)	-0.0599197	0.000722074	0.0297962	0.122748
UCHL3__V__QI9015	UCHL3	PE(P-40:6)/PE(O-40:7)	-0.0599177	2.77072e-06	0.00104326	0.2126
UCRC__V__QI3762	UCRC	PC(38:4)	-0.0599168	0.00100133	0.0358375	0.158696
LOC100132705__V__QI4517	LOC100132705	PE(P-38:5)/PE(O-38:6)	-0.0599154	0.000902357	0.0337937	0.140673
NEK8__V__QI3592	NEK8	PE(P-38:6)/PE(O-38:7)	-0.0599145	0.00134144	0.0422068	0.127828
EPRS__V__QI3975	EPRS	PC(P-36:1)/PC(O-36:2)	-0.0599138	0.00141668	0.043518	0.160717
OR13C3__V__QI9015	OR13C3	PE(P-40:6)/PE(O-40:7)	-0.0599073	0.00145163	0.0441119	0.205781
IRAK3__V__TF19	IRAK3	PC(P-38:6)/PC(O-38:7)	-0.0599073	0.00144549	0.0440061	0.104819
ABCD1__V__QI6188	ABCD1	creatine	-0.0599015	0.000879989	0.0333202	0.159386
STAMBPL1__V__QI5268	STAMBPL1	PC(P-38:6)/PC(O-38:7)	-0.0598999	7.56873e-05	0.00806517	0.105088
TMEM167A__V__QI9000	TMEM167A	PE(P-38:6)/PE(O-38:7)	-0.0598978	5.97102e-05	0.00700656	0.128385
EIF2B5__V__QI3711	EIF2B5	PC(40:6)	-0.0598974	0.000227046	0.0153791	0.109532
LOC645891__V__QI4517	LOC645891	PE(P-38:5)/PE(O-38:6)	-0.0598945	0.000916625	0.0340915	0.139834
MGC52000__V__QI7557	MGC52000	PC(P-40:6)/PC(O-40:7)	-0.0598941	0.000429473	0.0221747	0.105315
PMM1__V__QI9015	PMM1	PE(P-40:6)/PE(O-40:7)	-0.059894	1.70689e-06	0.00075975	0.215341
SEC22A__V__TF12.1	SEC22A	PC(P-38:5)/PC(O-38:6)	-0.0598939	0.00163343	0.047111	0.152232
TXNDC6__V__QI3577	TXNDC6	SM(d18:1/18:0)	-0.0598909	0.00178898	0.0495437	0.135546
NAPSA__V__QI3967	NAPSA	SM(d18:1/20:0)	-0.0598902	3.42564e-06	0.00119579	0.106963
B4GALT4__V__QI3645	B4GALT4	PE(P-36:4)/PE(O-36:5)	-0.0598893	0.00101533	0.0361197	0.110102
CAPRIN2__V__QI4458	CAPRIN2	SM(d18:1/24:0)	-0.0598882	0.00157566	0.0461786	0.154329
C6orf106__V__TF9	C6orf106	SM(d18:1/22:0)	-0.0598847	7.20921e-06	0.00191905	0.105541
PREI3__V__TF19	PREI3	PC(P-38:6)/PC(O-38:7)	-0.0598838	0.000305598	0.0182506	0.106569
KHSRP__V__TF21	KHSRP	TG(50:4)	-0.0598813	0.00169939	0.0481507	0.112702
SLC7A6OS__V__TF6	SLC7A6OS	SM(d18:1/16:1)	-0.0598804	0.0001342	0.0113202	0.159575
FOXC1__V__AM29	FOXC1	Citrulline	-0.0598803	0.00126705	0.0408873	0.109463
RPUSD4__V__QI7269	RPUSD4	PE(P-38:4)/PE(O-38:5)	-0.0598787	0.00174536	0.0488658	0.108745
GPRIN3__V__TF9	GPRIN3	SM(d18:1/22:0)	-0.0598763	5.03354e-08	7.15465e-05	0.106477
FAM83G__V__TF12.1	FAM83G	PC(P-38:5)/PC(O-38:6)	-0.0598733	0.00174275	0.0488273	0.148965
OASL__V__QI6188	OASL	creatine	-0.0598718	0.00081159	0.0318313	0.158412
C6orf190__V__AM19	C6orf190	Allantoin	-0.0598704	3.02324e-05	0.00464897	0.105279
WNT1__V__TF9	WNT1	SM(d18:1/22:0)	-0.05987	0.00166643	0.0476337	0.102414
CACNA2D2__V__QI4517	CACNA2D2	PE(P-38:5)/PE(O-38:6)	-0.0598685	0.00100352	0.0358833	0.140064
LLGL1__V__QI4458	LLGL1	SM(d18:1/24:0)	-0.0598685	0.00112137	0.0381841	0.154067
PPP1R12C__V__QI4458	PPP1R12C	SM(d18:1/24:0)	-0.0598648	8.18672e-05	0.00845279	0.158078
DGAT2L6__V__TF12.1	DGAT2L6	PC(P-38:5)/PC(O-38:6)	-0.0598628	0.00130393	0.0415463	0.1505
MGC57346__V__QI4458	MGC57346	SM(d18:1/24:0)	-0.0598619	0.00172815	0.048598	0.152151
STAMBPL1__V__TF19	STAMBPL1	PC(P-38:6)/PC(O-38:7)	-0.0598574	0.000115584	0.010368	0.109159
CIB4__V__TF9	CIB4	SM(d18:1/22:0)	-0.0598518	0.00172101	0.0484855	0.102861
SLC25A32__V__TF13	SLC25A32	SM(d18:1/16:1)	-0.0598506	0.00178004	0.0494074	0.138718
LOC728014__V__QI4133	LOC728014	PE(P-36:1)/PE(O-36:2)	-0.05985	0.000380954	0.020704	0.140334
NDUFV1__V__QI4458	NDUFV1	SM(d18:1/24:0)	-0.059849	0.00013589	0.0114051	0.157049
IRAK1BP1__V__TF6	IRAK1BP1	SM(d18:1/16:1)	-0.0598479	0.00097877	0.0353743	0.157627
HIPK1__V__AM29	HIPK1	Citrulline	-0.0598462	0.00108862	0.0375524	0.107767
LOC285359__V__QI9015	LOC285359	PE(P-40:6)/PE(O-40:7)	-0.0598448	6.56593e-06	0.00180932	0.212057
EFNA2__V__AM29	EFNA2	Citrulline	-0.0598444	0.00130668	0.0415968	0.105922
CDKAL1__V__QI4196	CDKAL1	SM(d18:1/22:0)	-0.0598442	0.00103668	0.0365461	0.153258
ZNF81__V__TF9	ZNF81	SM(d18:1/22:0)	-0.0598422	0.00100297	0.0358722	0.101994
ST13__V__AM19	ST13	Allantoin	-0.0598416	0.0012188	0.0400059	0.10469
TSPAN18__V__TF9	TSPAN18	SM(d18:1/22:0)	-0.0598388	0.000928465	0.0343354	0.104474
CORO1C__V__QI6188	CORO1C	creatine	-0.0598303	0.00135428	0.0424247	0.157374
MMRN2__V__QI9015	MMRN2	PE(P-40:6)/PE(O-40:7)	-0.0598246	0.00149832	0.044898	0.209731
GPR137B__V__TF14	GPR137B	SM(d18:1/18:1)	-0.0598245	0.00133881	0.0421634	0.188822
LOC728715__V__AM29	LOC728715	Citrulline	-0.0598223	9.73981e-07	0.000527144	0.115954
C21orf63__V__QI4517	C21orf63	PE(P-38:5)/PE(O-38:6)	-0.059822	0.000744827	0.0303236	0.141252
C1R__V__AM29	C1R	Citrulline	-0.0598205	0.00145459	0.0441583	0.10637
PI4K2B__V__QI9000	PI4K2B	PE(P-38:6)/PE(O-38:7)	-0.05982	6.26899e-05	0.00721499	0.128943
GDPD5__V__QI6372	GDPD5	TG(54:8)	-0.0598173	0.00170705	0.0482712	0.103984
ATHL1__V__QI6604	ATHL1	diacetylspermine	-0.0598153	4.06312e-05	0.00555497	0.184426
LOC647295__V__QI3967	LOC647295	SM(d18:1/20:0)	-0.0598141	0.000815633	0.0319158	0.102726
TMEM39A__V__QI4196	TMEM39A	SM(d18:1/22:0)	-0.0598133	0.00114391	0.0386165	0.151
FAM55A__V__QI9015	FAM55A	PE(P-40:6)/PE(O-40:7)	-0.0598119	0.00152885	0.0454077	0.210176
LOC100129118__V__QI7557	LOC100129118	PC(P-40:6)/PC(O-40:7)	-0.0598113	0.000229343	0.0154708	0.102906
LOC646783__V__QI3967	LOC646783	SM(d18:1/20:0)	-0.0598101	0.00152591	0.045356	0.100101
BAZ2B__V__QI4924	BAZ2B	TG(58:10)	-0.0598085	0.00176105	0.0491178	0.110176
CNPY2__V__QI5268	CNPY2	PC(P-38:6)/PC(O-38:7)	-0.0598005	0.000857299	0.0328258	0.100547
PLEKHA7__V__TF6	PLEKHA7	SM(d18:1/16:1)	-0.0597975	0.00174103	0.0487999	0.157339
IGFBP5__V__TF6	IGFBP5	SM(d18:1/16:1)	-0.0597953	0.00175972	0.0490959	0.155124
PTPN22__V__TF13	PTPN22	SM(d18:1/16:1)	-0.059795	0.00159163	0.0464393	0.13951
C6orf142__V__TF12.1	C6orf142	PC(P-38:5)/PC(O-38:6)	-0.059794	0.001575	0.0461686	0.148638
KIFC2__V__QI3967	KIFC2	SM(d18:1/20:0)	-0.0597927	5.96294e-05	0.0070002	0.101964
IDH2__V__QI6188	IDH2	creatine	-0.0597916	0.00180818	0.0498395	0.157446
ASTL__V__AM29	ASTL	Citrulline	-0.059787	0.0015274	0.0453841	0.105425
ARHGAP21__V__QI4458	ARHGAP21	SM(d18:1/24:0)	-0.0597837	0.0017788	0.0493902	0.15256
LOC643738__V__QI4458	LOC643738	SM(d18:1/24:0)	-0.0597834	0.000965744	0.0351073	0.153089
IGF2AS__V__AM29	IGF2AS	Citrulline	-0.0597825	0.00110616	0.0378927	0.106327
DPH5__V__TF19	DPH5	PC(P-38:6)/PC(O-38:7)	-0.0597819	0.000374763	0.0205184	0.105392
C14orf101__V__TF6	C14orf101	SM(d18:1/16:1)	-0.0597802	0.000737173	0.0301455	0.157425
PPAPDC1B__V__QI4133	PPAPDC1B	PE(P-36:1)/PE(O-36:2)	-0.0597798	0.00142359	0.0436366	0.137596
LIN52__V__QI3592	LIN52	PE(P-38:6)/PE(O-38:7)	-0.0597783	0.00156753	0.0460455	0.128719
ZBTB42__V__TF21	ZBTB42	TG(50:4)	-0.0597715	0.00181234	0.0499057	0.112513
CTR9__V__QI4196	CTR9	SM(d18:1/22:0)	-0.05977	0.00117177	0.0391324	0.157171
TBL1XR1__V__AM19	TBL1XR1	Allantoin	-0.0597621	0.000987469	0.0355527	0.105615
SKIV2L2__V__TF19	SKIV2L2	PC(P-38:6)/PC(O-38:7)	-0.0597601	0.000888698	0.0335049	0.104191
RPA3__V__QI6188	RPA3	creatine	-0.0597574	0.000182331	0.0135339	0.160382
SAAL1__V__QI4458	SAAL1	SM(d18:1/24:0)	-0.0597558	0.00123803	0.0403613	0.151662
BTG3__V__QI3762	BTG3	PC(38:4)	-0.0597543	0.00101693	0.0361523	0.159541
LOC643083__V__QI9015	LOC643083	PE(P-40:6)/PE(O-40:7)	-0.0597538	0.00121973	0.0400231	0.207955
PPM1B__V__TF9	PPM1B	SM(d18:1/22:0)	-0.0597529	0.00127219	0.040981	0.104743
NSUN5__V__QI3862	NSUN5	PE(P-34:1)/PE(O-34:2)	-0.0597498	0.000945358	0.0346864	0.108924
C9orf37__V__TF6	C9orf37	SM(d18:1/16:1)	-0.059749	0.000233195	0.0156171	0.156664
CLN8__V__QI9015	CLN8	PE(P-40:6)/PE(O-40:7)	-0.0597489	4.24002e-05	0.00570004	0.209658
CGGBP1__V__QI3711	CGGBP1	PC(40:6)	-0.0597477	0.000932274	0.0344129	0.111451
LOC387841__V__QI6188	LOC387841	creatine	-0.0597445	0.000338663	0.0193523	0.160523
C1orf19__V__AM19	C1orf19	Allantoin	-0.0597442	0.000577006	0.026231	0.105389
FANCC__V__QI9015	FANCC	PE(P-40:6)/PE(O-40:7)	-0.0597428	0.00175685	0.0490497	0.209683
UBASH3A__V__QI3592	UBASH3A	PE(P-38:6)/PE(O-38:7)	-0.0597428	0.000373392	0.0204761	0.13152
SFMBT2__V__TF6	SFMBT2	SM(d18:1/16:1)	-0.0597401	4.24856e-05	0.00570726	0.160305
CCDC136__V__QI9015	CCDC136	PE(P-40:6)/PE(O-40:7)	-0.0597374	0.0016568	0.0474781	0.208917
AMMECR1__V__QI3592	AMMECR1	PE(P-38:6)/PE(O-38:7)	-0.0597363	0.00146901	0.0444034	0.1268
SLC24A3__V__AM19	SLC24A3	Allantoin	-0.0597318	0.00141413	0.0434746	0.104533
NIT2__V__TF6	NIT2	SM(d18:1/16:1)	-0.0597304	0.00023787	0.0158001	0.158681
PIGM__V__QI9015	PIGM	PE(P-40:6)/PE(O-40:7)	-0.0597293	0.000657805	0.0282563	0.211808
LOC113386__V__QI7557	LOC113386	PC(P-40:6)/PC(O-40:7)	-0.0597293	0.000296651	0.017947	0.104247
WBP1__V__TF12.1	WBP1	PC(P-38:5)/PC(O-38:6)	-0.0597291	0.00139032	0.0430584	0.152014
DDX21__V__AM19	DDX21	Allantoin	-0.0597224	0.00162274	0.0469435	0.105774
PLCD1__V__QI3711	PLCD1	PC(40:6)	-0.0597222	0.00147669	0.0445346	0.106654
PSMB4__V__TF7	PSMB4	SM(d18:1/18:1)	-0.0597194	0.00152191	0.0452902	0.211445
GSTM2__V__QI3967	GSTM2	SM(d18:1/20:0)	-0.0597154	0.000117032	0.0104475	0.100723
AIMP2__V__QI4196	AIMP2	SM(d18:1/22:0)	-0.0597154	0.000956688	0.0349175	0.152892
FAM40A__V__QI4196	FAM40A	SM(d18:1/22:0)	-0.0597141	0.00140592	0.0433324	0.153752
COX4I1__V__QI4458	COX4I1	SM(d18:1/24:0)	-0.0597129	6.25136e-05	0.00720331	0.158407
POM121__V__QI4196	POM121	SM(d18:1/22:0)	-0.0597126	0.00120877	0.0398204	0.155
DPM3__V__AM19	DPM3	Allantoin	-0.0597123	0.00087282	0.0331674	0.10373
MGAT5B__V__TF9	MGAT5B	SM(d18:1/22:0)	-0.0597114	0.000796164	0.0314904	0.101848
SMCHD1__V__AM19	SMCHD1	Allantoin	-0.0597112	8.83865e-05	0.00885453	0.105529
DDX41__V__QI3866	DDX41	PC(38:3)	-0.0597085	0.000775439	0.0310329	0.129898
SERF1B__V__QI9006	SERF1B	PE(P-38:4)/PE(O-38:5)	-0.0597085	0.00151921	0.0452432	0.113737
TNFRSF25__V__QI4196	TNFRSF25	SM(d18:1/22:0)	-0.0597075	0.00153931	0.0455759	0.152146
KRT73__V__QI3911	KRT73	PE(P-40:6)/PE(O-40:7)	-0.0597073	0.00013387	0.0113036	0.163531
LOC641298__V__QI4196	LOC641298	SM(d18:1/22:0)	-0.0597071	0.000799121	0.0315551	0.156177
AGK__V__TF6	AGK	SM(d18:1/16:1)	-0.0597042	0.00135697	0.0424716	0.157116
CCDC50__V__QI9000	CCDC50	PE(P-38:6)/PE(O-38:7)	-0.059704	0.000886889	0.0334659	0.127823
DDX55__V__QI3645	DDX55	PE(P-36:4)/PE(O-36:5)	-0.0596947	0.00168753	0.0479633	0.110968
KIAA0125__V__QI4568	KIAA0125	PE(P-36:2)/PE(O-36:3)	-0.0596921	0.000960894	0.0350057	0.165201
CXorf20__V__QI3762	CXorf20	PC(38:4)	-0.059692	0.00155822	0.0458942	0.157696
STK17B__V__AM19	STK17B	Allantoin	-0.0596902	0.000715929	0.0296587	0.106008
NMT1__V__QI4458	NMT1	SM(d18:1/24:0)	-0.0596877	0.00131942	0.0418204	0.153423
ARMET__V__QI3592	ARMET	PE(P-38:6)/PE(O-38:7)	-0.0596875	0.00153911	0.0455732	0.129362
KCTD5__V__TF9	KCTD5	SM(d18:1/22:0)	-0.0596841	0.000405785	0.0214679	0.105372
C12orf11__V__QI9006	C12orf11	PE(P-38:4)/PE(O-38:5)	-0.0596782	0.00116102	0.0389329	0.114008
SNX2__V__QI7269	SNX2	PE(P-38:4)/PE(O-38:5)	-0.0596742	0.000169068	0.0129543	0.112029
CLIC5__V__QI4196	CLIC5	SM(d18:1/22:0)	-0.0596741	0.00165664	0.047475	0.149985
LOC647150__V__QI3967	LOC647150	SM(d18:1/20:0)	-0.059674	0.000152043	0.0121785	0.100568
ACACA__V__QI4196	ACACA	SM(d18:1/22:0)	-0.0596737	0.00128262	0.0411668	0.152491
FAM84B__V__AM19	FAM84B	Allantoin	-0.0596736	0.00130065	0.0414874	0.105793
CD4__V__QI6604	CD4	diacetylspermine	-0.0596715	0.00120879	0.0398205	0.179385
CD8B__V__QI4568	CD8B	PE(P-36:2)/PE(O-36:3)	-0.0596706	2.65225e-05	0.00429355	0.173486
LOC400027__V__QI3592	LOC400027	PE(P-38:6)/PE(O-38:7)	-0.0596683	0.0016766	0.0477945	0.130146
GPN1__V__QI9000	GPN1	PE(P-38:6)/PE(O-38:7)	-0.0596677	0.00112721	0.03829	0.128002
VPS45__V__QI7375	VPS45	PC(P-34:0)/PC(O-34:1)	-0.0596674	0.00122075	0.0400416	0.116817
WDR46__V__QI3968	WDR46	PE(P-36:2)/PE(O-36:3)	-0.0596668	0.000779163	0.0311165	0.150451
ADCK2__V__QI3711	ADCK2	PC(40:6)	-0.0596667	0.00118196	0.039326	0.106809
ZNF550__V__QI9000	ZNF550	PE(P-38:6)/PE(O-38:7)	-0.0596644	0.000558953	0.0257482	0.127459
STX8__V__QI3866	STX8	PC(38:3)	-0.0596637	0.000128959	0.0110583	0.130729
LOC643116__V__TF6	LOC643116	SM(d18:1/16:1)	-0.0596598	0.00100997	0.0360162	0.157073
SNX4__V__QI9000	SNX4	PE(P-38:6)/PE(O-38:7)	-0.0596592	1.27578e-05	0.00274233	0.128557
EEF1A1__V__TF19	EEF1A1	PC(P-38:6)/PC(O-38:7)	-0.0596564	0.000120465	0.0106257	0.113018
LOC642587__V__AM29	LOC642587	Citrulline	-0.0596564	0.00161053	0.0467482	0.107601
MRPS22__V__QI6188	MRPS22	creatine	-0.059656	0.00125474	0.0406686	0.157632
NBN__V__QI9000	NBN	PE(P-38:6)/PE(O-38:7)	-0.0596553	0.000227814	0.0154108	0.131312
ZFAND1__V__AM19	ZFAND1	Allantoin	-0.059655	0.000899528	0.0337361	0.10485
LOC389634__V__QI5598	LOC389634	SM(d18:1/18:0)	-0.0596538	0.0015821	0.0462795	0.153853
DIMT1L__V__TF12.1	DIMT1L	PC(P-38:5)/PC(O-38:6)	-0.0596471	0.000327338	0.0189757	0.155436
SLC7A6OS__V__TF14	SLC7A6OS	SM(d18:1/18:1)	-0.0596462	0.000777854	0.0310874	0.190174
RUNDC2A__V__QI3592	RUNDC2A	PE(P-38:6)/PE(O-38:7)	-0.0596456	0.000753897	0.0305288	0.128814
ITGBL1__V__AM29	ITGBL1	Citrulline	-0.0596421	0.00181003	0.0498679	0.105984
POLR1E__V__QI3730	POLR1E	PE(P-38:5)/PE(O-38:6)	-0.0596415	0.000944576	0.0346697	0.121231
CD99L2__V__TF6	CD99L2	SM(d18:1/16:1)	-0.0596414	2.69339e-05	0.00433551	0.159104
ZFP14__V__QI3711	ZFP14	PC(40:6)	-0.059641	0.000722791	0.0298137	0.108647
SLC25A4__V__QI8939	SLC25A4	PE(P-34:1)/PE(O-34:2)	-0.0596406	0.00157533	0.0461742	0.115146
C12orf41__V__TF19	C12orf41	PC(P-38:6)/PC(O-38:7)	-0.0596376	0.00129681	0.0414171	0.105741
P2RX5__V__QI4458	P2RX5	SM(d18:1/24:0)	-0.0596357	0.00028845	0.0176578	0.155289
ATRIP__V__QI3577	ATRIP	SM(d18:1/18:0)	-0.0596301	0.00166116	0.0475508	0.136121
CCT2__V__QI3911	CCT2	PE(P-40:6)/PE(O-40:7)	-0.0596291	0.000526672	0.0248891	0.162499
BCKDHA__V__AM19	BCKDHA	Allantoin	-0.0596289	0.00128575	0.0412243	0.103858
SERBP1__V__QI7557	SERBP1	PC(P-40:6)/PC(O-40:7)	-0.0596215	0.00139581	0.0431565	0.103614
ZMYM1__V__QI7269	ZMYM1	PE(P-38:4)/PE(O-38:5)	-0.0596189	0.00146408	0.0443193	0.106989
IGBP1__V__TF19	IGBP1	PC(P-38:6)/PC(O-38:7)	-0.0596178	0.000256455	0.016503	0.108791
CHUK__V__QI3711	CHUK	PC(40:6)	-0.0596165	0.000711754	0.0295572	0.107876
LOC100129158__V__QI4990	LOC100129158	CE(22:6)	-0.0596149	0.000908214	0.0339154	0.147986
SBDSP__V__QI9015	SBDSP	PE(P-40:6)/PE(O-40:7)	-0.0596145	0.000533935	0.0250866	0.210581
ZNF266__V__QI4458	ZNF266	SM(d18:1/24:0)	-0.0596125	3.53488e-05	0.00511066	0.157939
AP2S1__V__QI6604	AP2S1	diacetylspermine	-0.0596111	0.00157795	0.0462131	0.179881
EIF3CL__V__TF19	EIF3CL	PC(P-38:6)/PC(O-38:7)	-0.0596092	0.000516211	0.0246038	0.106102
CRLS1__V__QI4990	CRLS1	CE(22:6)	-0.0596091	0.00181416	0.0499292	0.149485
GTPBP4__V__QI4537	GTPBP4	PE(P-36:4)/PE(O-36:5)	-0.0596088	8.67687e-05	0.00875227	0.125419
LOC441246__V__QI4868	LOC441246	TG(58:11)	-0.0596082	0.00148875	0.0447358	0.118038
TAGLN__V__QI6339	TAGLN	TG(56:9)	-0.0596047	0.00057864	0.0262749	0.105046
C5orf39__V__QI5268	C5orf39	PC(P-38:6)/PC(O-38:7)	-0.0596035	0.000215248	0.0149075	0.103911
SNRNP48__V__QI4196	SNRNP48	SM(d18:1/22:0)	-0.0596031	0.00102258	0.0362654	0.152087
TRIM26__V__QI6188	TRIM26	creatine	-0.0595985	0.000802866	0.0316378	0.159907
C1orf77__V__QI8939	C1orf77	PE(P-34:1)/PE(O-34:2)	-0.0595982	0.000139496	0.011577	0.120547
HSPA14__V__QI7557	HSPA14	PC(P-40:6)/PC(O-40:7)	-0.0595956	0.000769785	0.0308996	0.103617
C10orf40__V__AM29	C10orf40	Citrulline	-0.0595955	0.00142607	0.0436791	0.107117
BCDIN3D__V__TF13	BCDIN3D	SM(d18:1/16:1)	-0.0595943	0.00166865	0.047667	0.139252
PLEKHG4__V__QI3762	PLEKHG4	PC(38:4)	-0.0595912	0.00119095	0.0394862	0.159627
GNB4__V__QI5598	GNB4	SM(d18:1/18:0)	-0.0595907	0.00050597	0.0243265	0.157538
LOC645139__V__AM29	LOC645139	Citrulline	-0.0595889	0.00104678	0.0367463	0.10627
CCDC50__V__QI4517	CCDC50	PE(P-38:5)/PE(O-38:6)	-0.0595885	8.77242e-05	0.00881172	0.144266
GPR18__V__QI7557	GPR18	PC(P-40:6)/PC(O-40:7)	-0.0595867	0.00025983	0.0166281	0.10406
BCKDHB__V__TF6	BCKDHB	SM(d18:1/16:1)	-0.0595859	0.000460783	0.0230777	0.158436
CNPY2__V__TF19	CNPY2	PC(P-38:6)/PC(O-38:7)	-0.0595781	0.00119946	0.0396445	0.10556
CCDC15__V__TF7	CCDC15	SM(d18:1/18:1)	-0.0595762	0.00105193	0.0368469	0.212244
CTCF__V__QI4196	CTCF	SM(d18:1/22:0)	-0.0595754	0.000391668	0.0210311	0.153859
SNX4__V__AM19	SNX4	Allantoin	-0.0595748	0.000541053	0.0252768	0.106457
POM121C__V__AM19	POM121C	Allantoin	-0.0595702	0.000349051	0.0196956	0.106163
TRAPPC1__V__QI3866	TRAPPC1	PC(38:3)	-0.0595668	0.000364591	0.0201932	0.131212
LOC100130562__V__QI5268	LOC100130562	PC(P-38:6)/PC(O-38:7)	-0.0595661	1.34948e-05	0.00284096	0.107775
TRIM56__V__QI7557	TRIM56	PC(P-40:6)/PC(O-40:7)	-0.0595658	0.00036664	0.0202606	0.105912
OR1F2P__V__AM29	OR1F2P	Citrulline	-0.0595638	0.00135639	0.0424609	0.107357
CATSPER1__V__QI3762	CATSPER1	PC(38:4)	-0.0595631	0.000136854	0.0114506	0.161064
NDUFAF2__V__QI7269	NDUFAF2	PE(P-38:4)/PE(O-38:5)	-0.0595619	0.0016743	0.0477585	0.106564
KIAA1875__V__AM29	KIAA1875	Citrulline	-0.0595579	0.000298283	0.0180011	0.107699
C17orf48__V__QI9000	C17orf48	PE(P-38:6)/PE(O-38:7)	-0.0595565	0.000247854	0.0161821	0.128014
HIGD2A__V__TF12.1	HIGD2A	PC(P-38:5)/PC(O-38:6)	-0.0595532	8.16843e-05	0.00844162	0.158924
ZNF684__V__QI4537	ZNF684	PE(P-36:4)/PE(O-36:5)	-0.0595525	0.000375978	0.0205543	0.120557
BEST2__V__QI4196	BEST2	SM(d18:1/22:0)	-0.0595512	0.00138862	0.0430288	0.1534
SNRPB2__V__QI9000	SNRPB2	PE(P-38:6)/PE(O-38:7)	-0.0595464	1.15891e-06	0.000588537	0.136328
TAF15__V__AM19	TAF15	Allantoin	-0.0595451	3.28394e-05	0.0048874	0.108789
SLC7A6OS__V__TF9	SLC7A6OS	SM(d18:1/22:0)	-0.0595417	0.000176262	0.013271	0.105209
RALA__V__QI3645	RALA	PE(P-36:4)/PE(O-36:5)	-0.059541	0.00167638	0.047791	0.111488
PDK4__V__AM19	PDK4	Allantoin	-0.0595399	0.000341776	0.0194564	0.103597
SRPK2__V__TF9	SRPK2	SM(d18:1/22:0)	-0.0595369	2.90955e-06	0.00107758	0.10802
LOC642921__V__TF14	LOC642921	SM(d18:1/18:1)	-0.0595358	0.000193753	0.0140218	0.19082
PIGF__V__QI3711	PIGF	PC(40:6)	-0.0595352	0.000472113	0.023391	0.109183
ZNF169__V__QI4458	ZNF169	SM(d18:1/24:0)	-0.059534	0.00150898	0.04508	0.152317
LOC100131785__V__QI3967	LOC100131785	SM(d18:1/20:0)	-0.0595163	8.67054e-06	0.00215619	0.104511
CCDC137__V__QI4196	CCDC137	SM(d18:1/22:0)	-0.0595147	0.00119069	0.0394813	0.15185
ZNF236__V__QI4196	ZNF236	SM(d18:1/22:0)	-0.05951	0.00164477	0.0472912	0.153014
C8orf44__V__TF9	C8orf44	SM(d18:1/22:0)	-0.0595096	3.60344e-06	0.001236	0.110008
ATP6V0A2__V__QI9000	ATP6V0A2	PE(P-38:6)/PE(O-38:7)	-0.0595096	0.00119704	0.0395994	0.127617
CR1__V__QI3711	CR1	PC(40:6)	-0.0595078	0.00168494	0.0479244	0.106554
KRTAP11.1__V__AM29	KRTAP11.1	Citrulline	-0.0595077	0.00166304	0.047582	0.106764
LOC641705__V__TF14	LOC641705	SM(d18:1/18:1)	-0.0595064	0.000795516	0.0314776	0.19006
LTB__V__QI7557	LTB	PC(P-40:6)/PC(O-40:7)	-0.0595058	0.00115821	0.0388798	0.105742
HIBADH__V__QI4537	HIBADH	PE(P-36:4)/PE(O-36:5)	-0.0595046	0.00115	0.0387286	0.12076
PATL1__V__QI6188	PATL1	creatine	-0.0594944	0.0012008	0.0396682	0.161209
BEND5__V__QI9000	BEND5	PE(P-38:6)/PE(O-38:7)	-0.0594907	0.00106364	0.0370763	0.127269
ZNF579__V__QI9015	ZNF579	PE(P-40:6)/PE(O-40:7)	-0.0594893	0.00138885	0.043033	0.208571
PPP2R2A__V__QI9015	PPP2R2A	PE(P-40:6)/PE(O-40:7)	-0.0594886	0.000268579	0.0169494	0.213512
SNORA8__V__QI9015	SNORA8	PE(P-40:6)/PE(O-40:7)	-0.059487	0.000754877	0.0305521	0.209627
ISG15__V__QI4868	ISG15	TG(58:11)	-0.0594843	0.000289165	0.017686	0.1156
CYP4A11__V__QI4517	CYP4A11	PE(P-38:5)/PE(O-38:6)	-0.0594832	0.00161181	0.0467674	0.140469
HLA.DMB__V__QI3592	HLA.DMB	PE(P-38:6)/PE(O-38:7)	-0.0594798	0.000636351	0.0277297	0.132668
CLEC4F__V__QI3866	CLEC4F	PC(38:3)	-0.0594797	0.0010897	0.0375728	0.132534
PDS5B__V__QI3911	PDS5B	PE(P-40:6)/PE(O-40:7)	-0.0594791	0.00119313	0.039528	0.160737
PTPRT__V__QI3762	PTPRT	PC(38:4)	-0.0594752	0.00105877	0.0369819	0.158251
CCDC115__V__QI3911	CCDC115	PE(P-40:6)/PE(O-40:7)	-0.0594748	0.000834417	0.0323273	0.161618
C13orf34__V__TF12.1	C13orf34	PC(P-38:5)/PC(O-38:6)	-0.059474	0.00109232	0.0376241	0.151777
ZNF816A__V__QI3711	ZNF816A	PC(40:6)	-0.0594732	0.000112109	0.0101854	0.109173
PWP2__V__TF9	PWP2	SM(d18:1/22:0)	-0.0594731	0.000691998	0.0290843	0.104339
TBRG4__V__AM29	TBRG4	Citrulline	-0.0594697	1.75126e-05	0.0033356	0.11002
MUC20__V__AM19	MUC20	Allantoin	-0.0594684	0.000913835	0.0340309	0.106592
TRIM24__V__TF9	TRIM24	SM(d18:1/22:0)	-0.0594683	7.42224e-06	0.00195545	0.105862
CSK__V__QI6188	CSK	creatine	-0.0594628	0.00110492	0.037868	0.160462
FAM134B__V__QI9015	FAM134B	PE(P-40:6)/PE(O-40:7)	-0.0594604	0.000491366	0.0239255	0.210072
NUDCD3__V__TF6	NUDCD3	SM(d18:1/16:1)	-0.0594579	0.000224961	0.0152963	0.158234
RUNDC2A__V__QI4458	RUNDC2A	SM(d18:1/24:0)	-0.0594569	6.35907e-05	0.00727671	0.160187
SNORA8__V__TF13	SNORA8	SM(d18:1/16:1)	-0.0594544	0.00167841	0.0478247	0.139597
SLC7A6OS__V__QI3730	SLC7A6OS	PE(P-38:5)/PE(O-38:6)	-0.059453	0.00151904	0.045241	0.119012
NMT2__V__QI9000	NMT2	PE(P-38:6)/PE(O-38:7)	-0.0594509	0.000501398	0.0241974	0.129916
SFTPD__V__TF9	SFTPD	SM(d18:1/22:0)	-0.0594459	0.00111506	0.0380622	0.102067
LOC645373__V__AM29	LOC645373	Citrulline	-0.0594454	0.00172537	0.0485534	0.105816
SULT1A2__V__QI3967	SULT1A2	SM(d18:1/20:0)	-0.0594448	0.000835917	0.0323613	0.100772
RENBP__V__QI6188	RENBP	creatine	-0.0594448	0.000605669	0.0269699	0.159695
CLDND2__V__QI6188	CLDND2	creatine	-0.0594407	8.27938e-05	0.00850893	0.160418
LOC642921__V__TF12.1	LOC642921	PC(P-38:5)/PC(O-38:6)	-0.0594397	7.43923e-05	0.00798381	0.155934
C8orf33__V__TF13	C8orf33	SM(d18:1/16:1)	-0.0594383	0.00153987	0.0455849	0.140143
REST__V__TF6	REST	SM(d18:1/16:1)	-0.0594381	0.000297661	0.017983	0.158743
LOC729332__V__QI4517	LOC729332	PE(P-38:5)/PE(O-38:6)	-0.0594348	0.00119255	0.0395173	0.14046
CCDC7__V__QI4517	CCDC7	PE(P-38:5)/PE(O-38:6)	-0.0594318	0.000717356	0.0296907	0.141021
RAB20__V__QI4458	RAB20	SM(d18:1/24:0)	-0.0594277	0.000670516	0.0285671	0.15522
HERC4__V__QI4196	HERC4	SM(d18:1/22:0)	-0.0594273	0.00155674	0.0458709	0.150674
LOC643713__V__QI9015	LOC643713	PE(P-40:6)/PE(O-40:7)	-0.0594267	0.000127348	0.0109756	0.210694
LOC728741__V__TF6	LOC728741	SM(d18:1/16:1)	-0.0594254	7.32192e-05	0.00791006	0.157774
CAPRIN2__V__QI3981	CAPRIN2	PC(P-38:3)/PC(O-38:4)	-0.0594249	0.000711288	0.0295466	0.122222
BRWD2__V__QI4517	BRWD2	PE(P-38:5)/PE(O-38:6)	-0.059424	0.000165925	0.0128112	0.143356
MRLC2__V__TF19	MRLC2	PC(P-38:6)/PC(O-38:7)	-0.0594239	0.000224947	0.0152962	0.110223
PTPN11__V__QI6188	PTPN11	creatine	-0.0594232	0.00145	0.0440832	0.158012
PFN1__V__QI6604	PFN1	diacetylspermine	-0.059423	0.00139968	0.0432251	0.181184
C4orf18__V__AM19	C4orf18	Allantoin	-0.0594222	0.000128553	0.0110374	0.105817
AFF3__V__QI4458	AFF3	SM(d18:1/24:0)	-0.0594211	5.16159e-05	0.00642238	0.157448
C1orf107__V__AM29	C1orf107	Citrulline	-0.059421	0.00113199	0.0383827	0.106492
GNE__V__TF6	GNE	SM(d18:1/16:1)	-0.0594209	0.00172182	0.0484964	0.155863
MAS1__V__QI4196	MAS1	SM(d18:1/22:0)	-0.0594167	0.00117087	0.0391153	0.152098
ICOS__V__QI9015	ICOS	PE(P-40:6)/PE(O-40:7)	-0.0594151	1.22545e-06	0.000610787	0.213397
NDUFB3__V__QI9000	NDUFB3	PE(P-38:6)/PE(O-38:7)	-0.0594137	4.68138e-08	6.81885e-05	0.139364
CPB2__V__QI9015	CPB2	PE(P-40:6)/PE(O-40:7)	-0.0594135	0.00122076	0.0400416	0.209661
IL6ST__V__TF6	IL6ST	SM(d18:1/16:1)	-0.0594101	0.00102338	0.0362809	0.156726
IPO9__V__TF14	IPO9	SM(d18:1/18:1)	-0.0594086	0.00123944	0.0403892	0.189023
CCDC58__V__QI6188	CCDC58	creatine	-0.0594053	0.000526951	0.0248969	0.163548
MRPL20__V__QI5268	MRPL20	PC(P-38:6)/PC(O-38:7)	-0.0594048	0.000132173	0.0112178	0.10253
CDC7__V__QI4537	CDC7	PE(P-36:4)/PE(O-36:5)	-0.0594038	0.00100131	0.0358372	0.119911
SLC7A6__V__TF19	SLC7A6	PC(P-38:6)/PC(O-38:7)	-0.0594035	0.00147498	0.0445051	0.105239
TRAT1__V__QI9000	TRAT1	PE(P-38:6)/PE(O-38:7)	-0.0593996	2.13675e-07	0.000191326	0.133962
LOC653598__V__TF9	LOC653598	SM(d18:1/22:0)	-0.0593909	0.000126444	0.0109284	0.10639
ZNRD1__V__QI4196	ZNRD1	SM(d18:1/22:0)	-0.0593864	0.00110471	0.0378646	0.15074
RUFY2__V__TF9	RUFY2	SM(d18:1/22:0)	-0.0593863	5.38231e-05	0.00658616	0.103793
BNIP3__V__QI9000	BNIP3	PE(P-38:6)/PE(O-38:7)	-0.0593851	0.000194654	0.0140606	0.130289
CSMD1__V__AM29	CSMD1	Citrulline	-0.0593839	6.88037e-05	0.00762464	0.108129
SIK1__V__QI4196	SIK1	SM(d18:1/22:0)	-0.0593836	0.00124973	0.0405772	0.150988
RALA__V__QI4537	RALA	PE(P-36:4)/PE(O-36:5)	-0.0593823	0.000232539	0.0155931	0.123383
PARP1__V__QI3866	PARP1	PC(38:3)	-0.0593812	0.000519197	0.0246837	0.131819
ZNF335__V__QI3762	ZNF335	PC(38:4)	-0.0593809	0.00133852	0.0421571	0.157844
IRS1__V__TF6	IRS1	SM(d18:1/16:1)	-0.0593738	0.00152337	0.0453116	0.15439
SAMSN1__V__QI3967	SAMSN1	SM(d18:1/20:0)	-0.0593732	3.23722e-05	0.0048445	0.100069
ZFP14__V__QI9015	ZFP14	PE(P-40:6)/PE(O-40:7)	-0.0593729	3.63907e-05	0.00519816	0.211358
ZNF101__V__TF9	ZNF101	SM(d18:1/22:0)	-0.0593727	3.03137e-06	0.00110694	0.105975
ITGAE__V__QI4568	ITGAE	PE(P-36:2)/PE(O-36:3)	-0.0593723	0.000996188	0.0357297	0.165642
ERGIC2__V__TF9	ERGIC2	SM(d18:1/22:0)	-0.059372	1.25819e-09	5.99312e-06	0.107395
APOA5__V__AM29	APOA5	Citrulline	-0.0593702	0.000827104	0.0321694	0.107115
WDR48__V__QI3911	WDR48	PE(P-40:6)/PE(O-40:7)	-0.0593648	0.000669598	0.0285441	0.162001
FAM84B__V__TF9	FAM84B	SM(d18:1/22:0)	-0.0593643	4.41691e-06	0.00140824	0.103187
IL25__V__QI7557	IL25	PC(P-40:6)/PC(O-40:7)	-0.0593643	0.0016536	0.0474268	0.100101
SWAP70__V__QI4196	SWAP70	SM(d18:1/22:0)	-0.059363	0.000709492	0.0295038	0.154842
CHD1L__V__QI4196	CHD1L	SM(d18:1/22:0)	-0.0593621	0.00105192	0.0368468	0.152538
SLC35B3__V__AM19	SLC35B3	Allantoin	-0.0593614	0.00149394	0.0448262	0.104199
TMEM167A__V__QI3592	TMEM167A	PE(P-38:6)/PE(O-38:7)	-0.0593595	0.00126776	0.0409007	0.127391
PDZD8__V__QI3711	PDZD8	PC(40:6)	-0.059357	0.000205656	0.0145139	0.109586
CAD__V__QI3711	CAD	PC(40:6)	-0.0593566	0.0010143	0.0361	0.106028
VSNL1__V__QI3762	VSNL1	PC(38:4)	-0.0593549	0.00159681	0.0465252	0.160277
LOC646547__V__QI4196	LOC646547	SM(d18:1/22:0)	-0.059353	2.81492e-05	0.00445301	0.154712
MICA__V__QI3711	MICA	PC(40:6)	-0.0593517	0.00175529	0.0490247	0.104928
LOC728715__V__AM19	LOC728715	Allantoin	-0.0593501	0.0016628	0.0475781	0.102496
TNPO3__V__QI6339	TNPO3	TG(56:9)	-0.0593483	0.00110954	0.0379549	0.103232
MRPS7__V__QI3762	MRPS7	PC(38:4)	-0.0593465	0.00155239	0.0457995	0.158906
HNRNPA2B1__V__TF19	HNRNPA2B1	PC(P-38:6)/PC(O-38:7)	-0.0593459	0.000181708	0.0135063	0.10759
C1orf131__V__TF19	C1orf131	PC(P-38:6)/PC(O-38:7)	-0.0593442	0.000582719	0.0263775	0.106245
HLA.DPB1__V__QI4196	HLA.DPB1	SM(d18:1/22:0)	-0.0593434	4.33107e-06	0.00139056	0.154496
TRAFD1__V__QI6339	TRAFD1	TG(56:9)	-0.05934	0.00171262	0.0483557	0.104081
NUP43__V__TF6	NUP43	SM(d18:1/16:1)	-0.0593368	1.98151e-06	0.000838163	0.159768
WDR48__V__QI7557	WDR48	PC(P-40:6)/PC(O-40:7)	-0.0593352	0.000851206	0.0326921	0.10387
LOC100131785__V__QI6372	LOC100131785	TG(54:8)	-0.0593347	0.00181398	0.0499268	0.103537
SLC25A25__V__TF07	SLC25A25	PC(P-34:2)/PC(O-34:3)	-0.0593338	0.0013493	0.0423418	0.148544
COX10__V__TF6	COX10	SM(d18:1/16:1)	-0.0593338	0.000553942	0.0256166	0.157206
SNX26__V__TF9	SNX26	SM(d18:1/22:0)	-0.0593335	0.000118689	0.0105358	0.105341
CXCL10__V__QI3592	CXCL10	PE(P-38:6)/PE(O-38:7)	-0.0593267	0.000653844	0.0281585	0.129049
FANCC__V__QI4517	FANCC	PE(P-38:5)/PE(O-38:6)	-0.0593265	0.00162309	0.0469494	0.138524
KIAA0020__V__QI3967	KIAA0020	SM(d18:1/20:0)	-0.0593257	0.000835593	0.0323554	0.100013
TMEM107__V__TF6	TMEM107	SM(d18:1/16:1)	-0.0593235	0.000931105	0.0343904	0.155246
FAM168B__V__QI4458	FAM168B	SM(d18:1/24:0)	-0.059322	0.00153895	0.0455701	0.1535
SCARNA17__V__QI9015	SCARNA17	PE(P-40:6)/PE(O-40:7)	-0.0593215	0.000697583	0.0292157	0.209312
DOCK2__V__QI3866	DOCK2	PC(38:3)	-0.0593202	0.00118106	0.0393108	0.130976
NPCDR1__V__QI9015	NPCDR1	PE(P-40:6)/PE(O-40:7)	-0.0593184	9.20959e-07	0.000509377	0.213227
DGUOK__V__TF13	DGUOK	SM(d18:1/16:1)	-0.059317	0.0018009	0.049732	0.140254
NXT1__V__TF12.1	NXT1	PC(P-38:5)/PC(O-38:6)	-0.0593161	0.000301362	0.0181054	0.154851
LOC646897__V__QI4196	LOC646897	SM(d18:1/22:0)	-0.0593157	1.94479e-06	0.000827923	0.154043
LOC441876__V__TF07	LOC441876	PC(P-34:2)/PC(O-34:3)	-0.0593133	0.00162353	0.0469566	0.14647
TMEM141__V__QI7557	TMEM141	PC(P-40:6)/PC(O-40:7)	-0.0593096	0.0017089	0.0482978	0.101806
SCARNA17__V__TF12.1	SCARNA17	PC(P-38:5)/PC(O-38:6)	-0.0593063	0.0015696	0.0460797	0.150558
SUSD3__V__TF19	SUSD3	PC(P-38:6)/PC(O-38:7)	-0.059306	0.00177297	0.0493032	0.106292
BATF2__V__QI6372	BATF2	TG(54:8)	-0.0593037	0.000427828	0.0221269	0.106166
LOC647150__V__QI9000	LOC647150	PE(P-38:6)/PE(O-38:7)	-0.0593035	0.000139518	0.0115783	0.129633
BTN3A3__V__QI3866	BTN3A3	PC(38:3)	-0.0592998	0.00155324	0.0458117	0.128095
PPP1R16B__V__QI4458	PPP1R16B	SM(d18:1/24:0)	-0.0592994	0.00143658	0.0438547	0.153041
HECTD1__V__TF6	HECTD1	SM(d18:1/16:1)	-0.0592992	6.47755e-05	0.00735427	0.159565
ZNF525__V__QI9015	ZNF525	PE(P-40:6)/PE(O-40:7)	-0.0592985	1.65417e-05	0.00322189	0.21387
MSTO2P__V__AM29	MSTO2P	Citrulline	-0.0592947	0.000431898	0.0222448	0.107913
GNB4__V__TF7	GNB4	SM(d18:1/18:1)	-0.0592938	0.000450881	0.0227988	0.211643
LOC400963__V__TF6	LOC400963	SM(d18:1/16:1)	-0.0592912	0.000988216	0.0355677	0.161914
TH1L__V__TF6	TH1L	SM(d18:1/16:1)	-0.0592884	0.00022967	0.015483	0.159652
CLDND1__V__TF19	CLDND1	PC(P-38:6)/PC(O-38:7)	-0.059285	9.93787e-05	0.00948712	0.108926
LOC644554__V__QI4517	LOC644554	PE(P-38:5)/PE(O-38:6)	-0.0592832	0.00114727	0.0386788	0.140253
CCDC14__V__QI6339	CCDC14	TG(56:9)	-0.0592831	0.0014176	0.0435339	0.104869
PPHLN1__V__QI5268	PPHLN1	PC(P-38:6)/PC(O-38:7)	-0.059283	0.000430278	0.0222	0.101672
REXO4__V__QI3711	REXO4	PC(40:6)	-0.0592781	0.000797574	0.0315214	0.108052
AXIN2__V__QI5268	AXIN2	PC(P-38:6)/PC(O-38:7)	-0.0592773	0.000279745	0.0173483	0.102132
FAM175B__V__QI4517	FAM175B	PE(P-38:5)/PE(O-38:6)	-0.0592752	0.000501138	0.0241907	0.143832
LGALS9__V__QI6604	LGALS9	diacetylspermine	-0.0592727	1.69393e-05	0.0032676	0.18561
ADAT1__V__QI3967	ADAT1	SM(d18:1/20:0)	-0.0592707	0.000133396	0.0112798	0.102099
DCTPP1__V__QI4568	DCTPP1	PE(P-36:2)/PE(O-36:3)	-0.0592691	0.000802867	0.0316378	0.166486
MS4A2__V__QI7557	MS4A2	PC(P-40:6)/PC(O-40:7)	-0.0592685	0.000274454	0.0171635	0.103604
RPAIN__V__QI6339	RPAIN	TG(56:9)	-0.0592659	0.00144891	0.0440657	0.104752
UBA3__V__QI9000	UBA3	PE(P-38:6)/PE(O-38:7)	-0.0592627	3.72705e-05	0.00527301	0.130122
TMEM106B__V__AM19	TMEM106B	Allantoin	-0.059262	0.000259899	0.0166305	0.1056
MRP63__V__TF12.1	MRP63	PC(P-38:5)/PC(O-38:6)	-0.059259	0.00160372	0.0466332	0.150604
U2AF1L4__V__TF13	U2AF1L4	SM(d18:1/16:1)	-0.0592588	8.67916e-05	0.00875363	0.141716
FLJ90757__V__QI9015	FLJ90757	PE(P-40:6)/PE(O-40:7)	-0.0592579	0.000392365	0.021052	0.209102
CCDC88A__V__TF6	CCDC88A	SM(d18:1/16:1)	-0.0592578	3.34489e-05	0.00494166	0.15829
MAP6D1__V__QI4458	MAP6D1	SM(d18:1/24:0)	-0.0592576	0.00150466	0.0450056	0.152562
SPAG7__V__QI3711	SPAG7	PC(40:6)	-0.059257	0.000215941	0.0149359	0.107977
TRAPPC2__V__TF9	TRAPPC2	SM(d18:1/22:0)	-0.0592569	0.000408954	0.0215583	0.106344
GPR137B__V__TF6	GPR137B	SM(d18:1/16:1)	-0.0592565	0.000316313	0.0186068	0.160298
PVRIG__V__TF6	PVRIG	SM(d18:1/16:1)	-0.0592524	3.58391e-08	5.66874e-05	0.168571
FLJ23834__V__TF6	FLJ23834	SM(d18:1/16:1)	-0.0592503	0.000160702	0.0125784	0.158349
MRPL36__V__QI3911	MRPL36	PE(P-40:6)/PE(O-40:7)	-0.0592497	0.000211077	0.0147375	0.163175
FAM7A3__V__QI4517	FAM7A3	PE(P-38:5)/PE(O-38:6)	-0.0592493	0.00178055	0.0494153	0.138831
RPL11__V__QI4868	RPL11	TG(58:11)	-0.0592474	0.00178407	0.0494678	0.119097
TRPC1__V__QI9015	TRPC1	PE(P-40:6)/PE(O-40:7)	-0.0592463	0.000116975	0.0104448	0.20861
CTBP2__V__QI6188	CTBP2	creatine	-0.0592431	0.0012822	0.0411603	0.159208
RPUSD4__V__TF10	RPUSD4	PC(P-36:4)/PC(O-36:5)_B	-0.0592417	0.000920508	0.0341701	0.129759
PRPF38B__V__QI3967	PRPF38B	SM(d18:1/20:0)	-0.0592402	0.000448063	0.0227171	0.100062
NPCDR1__V__QI3911	NPCDR1	PE(P-40:6)/PE(O-40:7)	-0.0592375	0.000141286	0.0116618	0.162454
CXorf15__V__TF7	CXorf15	SM(d18:1/18:1)	-0.0592333	6.4127e-05	0.00731242	0.214877
CLDND1__V__QI5268	CLDND1	PC(P-38:6)/PC(O-38:7)	-0.0592317	6.60201e-05	0.00743733	0.105365
KRTAP9.3__V__QI9015	KRTAP9.3	PE(P-40:6)/PE(O-40:7)	-0.0592313	0.0016598	0.047528	0.209329
EPC1__V__QI7557	EPC1	PC(P-40:6)/PC(O-40:7)	-0.0592312	0.00148798	0.0447242	0.105478
PLRG1__V__QI3592	PLRG1	PE(P-38:6)/PE(O-38:7)	-0.0592288	0.000686275	0.0289468	0.130858
TIGD7__V__QI9000	TIGD7	PE(P-38:6)/PE(O-38:7)	-0.0592274	4.12776e-05	0.00560991	0.128692
MAF__V__QI9000	MAF	PE(P-38:6)/PE(O-38:7)	-0.0592264	0.000280834	0.0173874	0.127885
LOC285908__V__QI8939	LOC285908	PE(P-34:1)/PE(O-34:2)	-0.059226	0.00152936	0.0454151	0.114722
CKS1B__V__QI3866	CKS1B	PC(38:3)	-0.0592258	0.000473104	0.0234196	0.12893
C21orf81__V__QI8939	C21orf81	PE(P-34:1)/PE(O-34:2)	-0.0592248	3.30762e-05	0.00490846	0.121898
GEMIN4__V__QI4133	GEMIN4	PE(P-36:1)/PE(O-36:2)	-0.059224	0.00122297	0.0400831	0.137902
LOC729010__V__TF7	LOC729010	SM(d18:1/18:1)	-0.059222	0.00169242	0.0480399	0.208583
CRYL1__V__TF12.1	CRYL1	PC(P-38:5)/PC(O-38:6)	-0.0592195	0.000967894	0.0351568	0.152935
PCSK5__V__AM29	PCSK5	Citrulline	-0.0592155	4.964e-06	0.00151665	0.110477
LRRC37A__V__QI9015	LRRC37A	PE(P-40:6)/PE(O-40:7)	-0.0592148	0.000444736	0.0226238	0.211597
ATE1__V__TF9	ATE1	SM(d18:1/22:0)	-0.0592114	7.42882e-05	0.00797683	0.107167
SCML1__V__AM19	SCML1	Allantoin	-0.059209	9.98079e-05	0.00951049	0.107506
TIGD7__V__QI3592	TIGD7	PE(P-38:6)/PE(O-38:7)	-0.0592064	0.000890409	0.0335382	0.128668
KIAA0090__V__QI4458	KIAA0090	SM(d18:1/24:0)	-0.0592057	0.000960628	0.0350007	0.153439
NPFFR1__V__QI9015	NPFFR1	PE(P-40:6)/PE(O-40:7)	-0.0592031	0.00129685	0.041418	0.207666
LOC642787__V__TF9	LOC642787	SM(d18:1/22:0)	-0.0591995	6.52875e-05	0.00738909	0.105297
CYCSL1__V__QI3967	CYCSL1	SM(d18:1/20:0)	-0.0591958	5.00522e-05	0.00630151	0.101891
LOC132241__V__QI4196	LOC132241	SM(d18:1/22:0)	-0.0591952	0.00163512	0.0471368	0.152134
FAM18B__V__QI4196	FAM18B	SM(d18:1/22:0)	-0.0591944	0.0015724	0.0461253	0.152454
PQLC3__V__QI5268	PQLC3	PC(P-38:6)/PC(O-38:7)	-0.0591936	0.000322887	0.018828	0.102921
MTR__V__AM52	MTR	Indole-3-lactic acid	-0.0591926	0.000388418	0.0209291	0.131815
SRGAP2L__V__TF7	SRGAP2L	SM(d18:1/18:1)	-0.0591892	0.000719743	0.029745	0.213357
CRLS1__V__TF12.1	CRLS1	PC(P-38:5)/PC(O-38:6)	-0.0591891	1.31269e-06	0.000639056	0.162285
MED12__V__QI6604	MED12	diacetylspermine	-0.0591879	0.00173001	0.0486241	0.178363
HNRNPM__V__QI4196	HNRNPM	SM(d18:1/22:0)	-0.0591877	2.24279e-05	0.00387471	0.154794
PBLD__V__TF9	PBLD	SM(d18:1/22:0)	-0.0591875	0.00122669	0.0401514	0.103611
KIR2DS4__V__TF9	KIR2DS4	SM(d18:1/22:0)	-0.0591867	0.00069638	0.0291891	0.103162
LOC728601__V__AM29	LOC728601	Citrulline	-0.0591861	0.00165404	0.0474337	0.106484
LOC389386__V__AM19	LOC389386	Allantoin	-0.0591856	0.00113847	0.0385097	0.106132
LCMT1__V__QI3730	LCMT1	PE(P-38:5)/PE(O-38:6)	-0.0591837	0.00170327	0.0482125	0.120118
CCDC7__V__TF6	CCDC7	SM(d18:1/16:1)	-0.0591826	0.00100974	0.0360109	0.155011
LOC100132345__V__TF12.1	LOC100132345	PC(P-38:5)/PC(O-38:6)	-0.0591783	0.000103273	0.00970261	0.154373
RIMBP3B__V__AM29	RIMBP3B	Citrulline	-0.0591771	3.59203e-05	0.00516034	0.108721
LOC100132345__V__TF6	LOC100132345	SM(d18:1/16:1)	-0.0591749	3.58019e-05	0.00514983	0.161365
BCAN__V__TF6	BCAN	SM(d18:1/16:1)	-0.0591738	0.00132721	0.0419561	0.156044
ZNF816A__V__QI3911	ZNF816A	PE(P-40:6)/PE(O-40:7)	-0.0591737	0.000253269	0.0163833	0.161583
TSEN2__V__QI4537	TSEN2	PE(P-36:4)/PE(O-36:5)	-0.0591716	0.00169585	0.0480946	0.119518
SRM__V__QI6188	SRM	creatine	-0.059169	0.00164459	0.0472886	0.157898
ATOX1__V__QI6372	ATOX1	TG(54:8)	-0.0591683	0.0015117	0.0451226	0.102887
PPAPDC1B__V__QI9006	PPAPDC1B	PE(P-38:4)/PE(O-38:5)	-0.0591683	8.50794e-05	0.0086501	0.118861
LZTS2__V__QI4196	LZTS2	SM(d18:1/22:0)	-0.0591682	0.00178336	0.0494558	0.152996
LOC644806__V__QI9015	LOC644806	PE(P-40:6)/PE(O-40:7)	-0.0591677	0.00122765	0.0401664	0.209543
RBP2__V__AM29	RBP2	Citrulline	-0.0591663	0.00140166	0.0432589	0.106687
LARP7__V__QI9000	LARP7	PE(P-38:6)/PE(O-38:7)	-0.0591661	7.89416e-06	0.00203488	0.131488
RIOK2__V__QI3592	RIOK2	PE(P-38:6)/PE(O-38:7)	-0.0591659	0.000265133	0.0168273	0.130107
EIF3CL__V__QI4196	EIF3CL	SM(d18:1/22:0)	-0.0591653	4.50524e-05	0.00591454	0.155405
FLJ10374__V__QI3762	FLJ10374	PC(38:4)	-0.0591645	3.27173e-05	0.0048755	0.163324
LOC441773__V__TF6	LOC441773	SM(d18:1/16:1)	-0.0591601	4.86774e-05	0.006198	0.156694
ZC3HAV1__V__AM19	ZC3HAV1	Allantoin	-0.0591596	0.000440045	0.0224857	0.10631
GPN1__V__QI3730	GPN1	PE(P-38:5)/PE(O-38:6)	-0.0591573	0.00179224	0.049595	0.121518
FBXO30__V__QI7557	FBXO30	PC(P-40:6)/PC(O-40:7)	-0.0591568	0.00142315	0.0436292	0.101506
ITGAE__V__QI4537	ITGAE	PE(P-36:4)/PE(O-36:5)	-0.0591549	0.000865503	0.0330056	0.120969
GPAT2__V__AM29	GPAT2	Citrulline	-0.059154	0.00134474	0.042262	0.105681
DHX30__V__QI4196	DHX30	SM(d18:1/22:0)	-0.059154	0.000625058	0.0274502	0.152873
TAX1BP1__V__QI3592	TAX1BP1	PE(P-38:6)/PE(O-38:7)	-0.0591534	1.56165e-05	0.00310905	0.134796
MGC52498__V__AM52	MGC52498	Indole-3-lactic acid	-0.0591528	0.000222618	0.015205	0.13059
SNORD99__V__TF6	SNORD99	SM(d18:1/16:1)	-0.0591515	0.000349677	0.0197169	0.157183
NKRF__V__QI4517	NKRF	PE(P-38:5)/PE(O-38:6)	-0.0591506	0.000952045	0.0348215	0.141926
SIGLEC10__V__QI6604	SIGLEC10	diacetylspermine	-0.059147	3.978e-05	0.00548334	0.184381
C6orf142__V__QI9015	C6orf142	PE(P-40:6)/PE(O-40:7)	-0.0591446	0.000792183	0.0314029	0.209119
ABCB1__V__TF13	ABCB1	SM(d18:1/16:1)	-0.0591442	0.00065524	0.0281942	0.139244
NAP1L4__V__QI7269	NAP1L4	PE(P-38:4)/PE(O-38:5)	-0.0591432	0.00133502	0.0420949	0.10923
JAKMIP2__V__QI4517	JAKMIP2	PE(P-38:5)/PE(O-38:6)	-0.059143	1.09695e-05	0.00249653	0.144277
LOC100128899__V__QI4517	LOC100128899	PE(P-38:5)/PE(O-38:6)	-0.0591385	0.000340864	0.0194248	0.141452
RHOA__V__QI6604	RHOA	diacetylspermine	-0.0591355	0.00151805	0.0452274	0.180893
NXT1__V__QI3711	NXT1	PC(40:6)	-0.0591336	0.00168586	0.0479378	0.107095
MPHOSPH8__V__QI4196	MPHOSPH8	SM(d18:1/22:0)	-0.0591323	0.000298448	0.018006	0.153786
ERCC3__V__TF6	ERCC3	SM(d18:1/16:1)	-0.0591322	0.000474473	0.0234566	0.156993
LOC100132564__V__TF9	LOC100132564	SM(d18:1/22:0)	-0.0591263	7.2211e-07	0.00043278	0.105515
BACE2__V__TF7	BACE2	SM(d18:1/18:1)	-0.0591255	7.48184e-06	0.00196574	0.217989
SRP68__V__QI4458	SRP68	SM(d18:1/24:0)	-0.0591252	0.00102782	0.03637	0.153732
GGTL3__V__QI3968	GGTL3	PE(P-36:2)/PE(O-36:3)	-0.0591243	0.00115	0.0387286	0.148847
SRBD1__V__QI3711	SRBD1	PC(40:6)	-0.0591234	0.000542156	0.0253078	0.108862
VRK1__V__QI3866	VRK1	PC(38:3)	-0.0591207	0.00151842	0.0452318	0.127347
BMS1__V__QI3968	BMS1	PE(P-36:2)/PE(O-36:3)	-0.0591113	0.000469918	0.0233316	0.151399
LRRC14__V__QI3711	LRRC14	PC(40:6)	-0.0591099	0.00171348	0.0483702	0.107485
LOC100132913__V__AM29	LOC100132913	Citrulline	-0.0591088	9.02809e-05	0.00896586	0.108387
ANAPC4__V__QI6188	ANAPC4	creatine	-0.0591061	0.00173984	0.04878	0.15749
EIF3J__V__QI4196	EIF3J	SM(d18:1/22:0)	-0.059106	0.00152084	0.0452705	0.152413
CIAO1__V__QI3762	CIAO1	PC(38:4)	-0.0591059	0.000801665	0.0316102	0.160199
NCLN__V__QI3866	NCLN	PC(38:3)	-0.0591036	0.00108918	0.0375626	0.129715
SRBD1__V__QI7269	SRBD1	PE(P-38:4)/PE(O-38:5)	-0.059101	0.000924126	0.0342476	0.10873
CHORDC1__V__QI9000	CHORDC1	PE(P-38:6)/PE(O-38:7)	-0.0590997	0.000517036	0.0246242	0.128862
C5orf21__V__TF6	C5orf21	SM(d18:1/16:1)	-0.059098	5.04851e-05	0.00633497	0.159384
APOL6__V__QI3762	APOL6	PC(38:4)	-0.0590945	0.0010882	0.0375435	0.158217
TAF1__V__QI3967	TAF1	SM(d18:1/20:0)	-0.0590918	0.00108472	0.0374759	0.101284
ARAF__V__QI3866	ARAF	PC(38:3)	-0.0590912	0.00149994	0.0449251	0.129851
KRT20__V__TF9	KRT20	SM(d18:1/22:0)	-0.0590905	0.00177917	0.0493954	0.100786
SERPINA10__V__QI4133	SERPINA10	PE(P-36:1)/PE(O-36:2)	-0.0590869	0.000177149	0.0133091	0.140968
SLC2A4RG__V__QI8939	SLC2A4RG	PE(P-34:1)/PE(O-34:2)	-0.0590866	0.00150488	0.0450091	0.115092
LOC645955__V__AM29	LOC645955	Citrulline	-0.0590856	0.000190702	0.0138913	0.108506
CCNB1IP1__V__QI9000	CCNB1IP1	PE(P-38:6)/PE(O-38:7)	-0.0590853	0.000509382	0.024421	0.129165
CCDC109B__V__QI9000	CCDC109B	PE(P-38:6)/PE(O-38:7)	-0.0590846	3.70494e-05	0.00525419	0.133755
LOC100129552__V__TF22	LOC100129552	TG(52:6)	-0.0590831	7.06263e-05	0.00774363	0.106733
MACF1__V__QI4196	MACF1	SM(d18:1/22:0)	-0.0590818	6.86639e-06	0.00186056	0.155013
PLRG1__V__QI5268	PLRG1	PC(P-38:6)/PC(O-38:7)	-0.0590812	0.000321518	0.0187817	0.102307
GGNBP2__V__QI9000	GGNBP2	PE(P-38:6)/PE(O-38:7)	-0.0590791	0.000281919	0.0174252	0.129557
GTF2B__V__QI3711	GTF2B	PC(40:6)	-0.0590778	1.71965e-05	0.00329904	0.110885
SRGAP2L__V__QI4458	SRGAP2L	SM(d18:1/24:0)	-0.0590774	0.0017428	0.0488279	0.154617
BAT2__V__QI6604	BAT2	diacetylspermine	-0.0590742	0.00110362	0.0378449	0.178464
MAPK9__V__QI4517	MAPK9	PE(P-38:5)/PE(O-38:6)	-0.0590726	0.00126384	0.0408331	0.140546
HOXA6__V__TF13	HOXA6	SM(d18:1/16:1)	-0.0590678	0.0015536	0.0458177	0.137872
MEF2A__V__AM19	MEF2A	Allantoin	-0.0590659	0.000168473	0.0129284	0.104135
TIMM10__V__QI6339	TIMM10	TG(56:9)	-0.0590655	8.08264e-05	0.00838948	0.108213
CFDP1__V__QI3967	CFDP1	SM(d18:1/20:0)	-0.0590654	9.34845e-06	0.00225967	0.100484
NIF3L1__V__TF12.1	NIF3L1	PC(P-38:5)/PC(O-38:6)	-0.0590644	4.70508e-05	0.00607394	0.157566
DDX56__V__TF14	DDX56	SM(d18:1/18:1)	-0.0590613	0.00165055	0.0473805	0.188386
UTP14A__V__QI3577	UTP14A	SM(d18:1/18:0)	-0.0590613	0.00146496	0.0443353	0.137209
LOC100133331__V__QI9015	LOC100133331	PE(P-40:6)/PE(O-40:7)	-0.0590593	0.000995621	0.0357166	0.213215
IBTK__V__AM19	IBTK	Allantoin	-0.0590589	0.000395448	0.0211455	0.105275
DGKD__V__QI4196	DGKD	SM(d18:1/22:0)	-0.0590579	0.00149188	0.0447894	0.154458
TRAPPC2P1__V__QI7557	TRAPPC2P1	PC(P-40:6)/PC(O-40:7)	-0.0590571	0.00114347	0.0386079	0.102038
ZCCHC17__V__QI7557	ZCCHC17	PC(P-40:6)/PC(O-40:7)	-0.0590539	0.000680814	0.0288122	0.101794
MDH1__V__QI5268	MDH1	PC(P-38:6)/PC(O-38:7)	-0.0590528	9.23699e-05	0.00908472	0.105801
ZNF550__V__QI4517	ZNF550	PE(P-38:5)/PE(O-38:6)	-0.0590486	5.36486e-05	0.00657362	0.144674
SS18__V__QI3911	SS18	PE(P-40:6)/PE(O-40:7)	-0.0590467	0.00170394	0.0482232	0.160034
MDH2__V__TF14	MDH2	SM(d18:1/18:1)	-0.0590444	0.00173391	0.048686	0.190556
MYL12A__V__TF13	MYL12A	SM(d18:1/16:1)	-0.059041	2.03705e-05	0.00365579	0.149412
DLC1__V__QI3866	DLC1	PC(38:3)	-0.0590409	0.000128951	0.0110579	0.125204
WDR46__V__TF6	WDR46	SM(d18:1/16:1)	-0.0590402	2.35645e-05	0.00399447	0.159442
C21orf81__V__TF9	C21orf81	SM(d18:1/22:0)	-0.0590385	2.13469e-06	0.000880299	0.101822
C1orf93__V__QI4196	C1orf93	SM(d18:1/22:0)	-0.0590382	0.00116272	0.0389637	0.151423
MAPK6__V__AM19	MAPK6	Allantoin	-0.0590373	0.00145185	0.0441155	0.105695
LOC100134551__V__QI4517	LOC100134551	PE(P-38:5)/PE(O-38:6)	-0.0590373	0.00103764	0.0365652	0.139762
TMEM41B__V__QI7557	TMEM41B	PC(P-40:6)/PC(O-40:7)	-0.0590371	0.000228932	0.0154556	0.104605
LOC649553__V__QI4196	LOC649553	SM(d18:1/22:0)	-0.0590364	6.38884e-05	0.00729612	0.155356
TFB2M__V__QI9000	TFB2M	PE(P-38:6)/PE(O-38:7)	-0.0590357	0.00178388	0.0494647	0.127018
RPS19BP1__V__AM29	RPS19BP1	Citrulline	-0.0590307	9.19978e-06	0.0022372	0.11199
PREPL__V__QI4458	PREPL	SM(d18:1/24:0)	-0.0590301	0.000783549	0.0312112	0.154432
DSC2__V__QI7557	DSC2	PC(P-40:6)/PC(O-40:7)	-0.0590277	1.65443e-06	0.000744488	0.11101
CCND3__V__QI6188	CCND3	creatine	-0.0590272	0.00104372	0.0366856	0.161572
PTPMT1__V__QI3967	PTPMT1	SM(d18:1/20:0)	-0.0590215	0.000223803	0.0152506	0.10014
KIF5B__V__QI4458	KIF5B	SM(d18:1/24:0)	-0.0590208	0.000786662	0.0312837	0.153131
EPHA1__V__QI7557	EPHA1	PC(P-40:6)/PC(O-40:7)	-0.0590199	0.000839948	0.03245	0.10318
NEIL2__V__QI3866	NEIL2	PC(38:3)	-0.0590184	0.00117133	0.0391242	0.12899
OVCH1__V__AM29	OVCH1	Citrulline	-0.0590177	0.000179478	0.0134114	0.107496
DYNC1I2__V__TF13	DYNC1I2	SM(d18:1/16:1)	-0.0590148	0.000353887	0.0198535	0.142911
PSMC5__V__QI6188	PSMC5	creatine	-0.0590131	0.00128571	0.0412235	0.159697
HLA.DOA__V__QI4133	HLA.DOA	PE(P-36:1)/PE(O-36:2)	-0.0590129	6.49315e-05	0.00736432	0.14409
NSFL1C__V__QI3711	NSFL1C	PC(40:6)	-0.0590127	0.000658487	0.0282746	0.10929
ZNF581__V__QI3968	ZNF581	PE(P-36:2)/PE(O-36:3)	-0.0590122	0.000706928	0.029443	0.151063
NCAPH2__V__QI3577	NCAPH2	SM(d18:1/18:0)	-0.0590088	0.001106	0.0378897	0.136146
C15orf17__V__AM29	C15orf17	Citrulline	-0.0590085	0.000922503	0.034214	0.107866
RPUSD4__V__QI4537	RPUSD4	PE(P-36:4)/PE(O-36:5)	-0.0590044	0.000651521	0.0281009	0.122285
TESK1__V__QI3967	TESK1	SM(d18:1/20:0)	-0.0590036	0.000749495	0.0304269	0.100051
KLF1__V__QI4458	KLF1	SM(d18:1/24:0)	-0.0590011	3.59846e-08	5.68579e-05	0.143145
PAAF1__V__QI4458	PAAF1	SM(d18:1/24:0)	-0.0589985	0.00180175	0.0497451	0.153071
FBXW7__V__QI4196	FBXW7	SM(d18:1/22:0)	-0.0589974	2.85322e-08	4.86147e-05	0.147436
TCTN1__V__QI4568	TCTN1	PE(P-36:2)/PE(O-36:3)	-0.0589973	0.00119804	0.0396192	0.165203
SNHG1__V__QI9000	SNHG1	PE(P-38:6)/PE(O-38:7)	-0.0589968	2.88712e-05	0.00452432	0.132319
SLC2A4RG__V__QI4537	SLC2A4RG	PE(P-36:4)/PE(O-36:5)	-0.058995	0.00133642	0.0421183	0.119274
MYB__V__QI4537	MYB	PE(P-36:4)/PE(O-36:5)	-0.0589931	0.000368274	0.0203135	0.12177
NCOR2__V__QI6188	NCOR2	creatine	-0.0589924	0.00121625	0.0399601	0.158308
NR2C2AP__V__TF13	NR2C2AP	SM(d18:1/16:1)	-0.0589907	0.000861775	0.0329226	0.140381
LDOC1L__V__QI4517	LDOC1L	PE(P-38:5)/PE(O-38:6)	-0.0589906	0.000233511	0.0156278	0.143721
C21orf81__V__QI3730	C21orf81	PE(P-38:5)/PE(O-38:6)	-0.058984	5.58234e-05	0.00673384	0.122662
DPH2__V__TF6	DPH2	SM(d18:1/16:1)	-0.0589819	0.00118702	0.0394146	0.155615
BCCIP__V__QI3967	BCCIP	SM(d18:1/20:0)	-0.0589809	0.000160258	0.0125574	0.102317
SFRS15__V__TF14	SFRS15	SM(d18:1/18:1)	-0.0589791	0.000335687	0.0192545	0.190582
PRRT1__V__QI4517	PRRT1	PE(P-38:5)/PE(O-38:6)	-0.0589758	0.000773397	0.0309841	0.139837
SPSB3__V__QI3711	SPSB3	PC(40:6)	-0.0589743	0.000675268	0.02868	0.110347
MKI67IP__V__QI5268	MKI67IP	PC(P-38:6)/PC(O-38:7)	-0.0589719	4.43961e-05	0.00586177	0.105249
CDC37__V__QI3592	CDC37	PE(P-38:6)/PE(O-38:7)	-0.0589706	0.00166474	0.0476081	0.130922
RBAK__V__QI4517	RBAK	PE(P-38:5)/PE(O-38:6)	-0.0589703	3.17989e-06	0.00114085	0.143546
SDHD__V__QI6188	SDHD	creatine	-0.058966	0.00155977	0.04592	0.157972
IMP4__V__QI3968	IMP4	PE(P-36:2)/PE(O-36:3)	-0.0589643	0.000612856	0.02715	0.151207
PSMC3__V__QI3967	PSMC3	SM(d18:1/20:0)	-0.0589626	0.000142205	0.0117065	0.101103
LOC100134687__V__QI4517	LOC100134687	PE(P-38:5)/PE(O-38:6)	-0.0589596	0.000992915	0.035662	0.140856
RNU4.1__V__QI6339	RNU4.1	TG(56:9)	-0.0589579	0.00103158	0.0364439	0.104224
RBM12__V__AM19	RBM12	Allantoin	-0.0589571	0.00124613	0.0405084	0.104962
MED28__V__QI7557	MED28	PC(P-40:6)/PC(O-40:7)	-0.058957	0.00127299	0.0409952	0.103626
LOC113386__V__TF19	LOC113386	PC(P-38:6)/PC(O-38:7)	-0.0589566	0.000697452	0.0292127	0.106297
BRAF__V__TF7	BRAF	SM(d18:1/18:1)	-0.0589538	0.000287618	0.0176269	0.212881
C19orf62__V__QI6604	C19orf62	diacetylspermine	-0.0589533	0.000324575	0.0188887	0.181113
CCDC12__V__QI3866	CCDC12	PC(38:3)	-0.0589523	0.000129533	0.0110878	0.130763
LOC100131980__V__TF12.1	LOC100131980	PC(P-38:5)/PC(O-38:6)	-0.0589502	0.000346829	0.0196217	0.152979
DLC1__V__QI9015	DLC1	PE(P-40:6)/PE(O-40:7)	-0.0589497	2.36159e-07	0.000204178	0.206744
LOC647247__V__QI9015	LOC647247	PE(P-40:6)/PE(O-40:7)	-0.0589459	0.000829803	0.03223	0.209271
CACHD1__V__TF6	CACHD1	SM(d18:1/16:1)	-0.0589447	0.00126498	0.0408522	0.159783
LOC388275__V__QI9000	LOC388275	PE(P-38:6)/PE(O-38:7)	-0.058944	6.70514e-07	0.000411706	0.133246
ANKRD31__V__TF12.1	ANKRD31	PC(P-38:5)/PC(O-38:6)	-0.0589439	0.0015462	0.0456946	0.151628
LOC641705__V__QI9015	LOC641705	PE(P-40:6)/PE(O-40:7)	-0.0589436	0.000155769	0.0123552	0.208714
SCARNA9L__V__TF9	SCARNA9L	SM(d18:1/22:0)	-0.0589431	0.00165381	0.0474301	0.10294
LOC285359__V__QI4568	LOC285359	PE(P-36:2)/PE(O-36:3)	-0.0589408	0.000159232	0.0125118	0.168538
LOC645139__V__QI4517	LOC645139	PE(P-38:5)/PE(O-38:6)	-0.0589341	0.0017128	0.0483589	0.139334
C7orf36__V__TF6	C7orf36	SM(d18:1/16:1)	-0.0589328	0.00103439	0.0364998	0.155806
MRPL17__V__AM29	MRPL17	Citrulline	-0.0589319	6.69812e-06	0.00183119	0.11104
ITGAV__V__TF13	ITGAV	SM(d18:1/16:1)	-0.0589278	0.000341088	0.0194326	0.1404
LOC729047__V__AM29	LOC729047	Citrulline	-0.0589261	0.0013447	0.0422617	0.107956
COCH__V__QI3762	COCH	PC(38:4)	-0.0589261	0.000413016	0.0216803	0.15977
LOC729769__V__QI3592	LOC729769	PE(P-38:6)/PE(O-38:7)	-0.058925	4.62508e-06	0.00145021	0.134461
CLEC2B__V__QI3911	CLEC2B	PE(P-40:6)/PE(O-40:7)	-0.0589227	4.16016e-05	0.00563595	0.1641
GLOD4__V__QI4196	GLOD4	SM(d18:1/22:0)	-0.0589218	5.99613e-05	0.00702507	0.155172
LOC440005__V__TF9	LOC440005	SM(d18:1/22:0)	-0.0589207	0.00146662	0.0443625	0.102739
MRPL43__V__TF12.1	MRPL43	PC(P-38:5)/PC(O-38:6)	-0.0589183	0.00072409	0.0298433	0.154369
BACH2__V__TF9	BACH2	SM(d18:1/22:0)	-0.0589139	0.000442448	0.02256	0.105116
DDX1__V__QI9000	DDX1	PE(P-38:6)/PE(O-38:7)	-0.0589132	0.000155101	0.0123238	0.130434
LOC400027__V__QI9000	LOC400027	PE(P-38:6)/PE(O-38:7)	-0.058913	0.00012919	0.0110704	0.129977
ADK__V__QI8939	ADK	PE(P-34:1)/PE(O-34:2)	-0.0589116	0.000714781	0.0296297	0.117443
EIF4G1__V__QI4133	EIF4G1	PE(P-36:1)/PE(O-36:2)	-0.0589103	0.00101616	0.0361366	0.137957
TSPAN13__V__QI4458	TSPAN13	SM(d18:1/24:0)	-0.05891	8.7903e-05	0.00882305	0.15492
SRPRB__V__QI4568	SRPRB	PE(P-36:2)/PE(O-36:3)	-0.0589096	0.0011866	0.039407	0.164593
TTC7B__V__QI4196	TTC7B	SM(d18:1/22:0)	-0.0589085	0.00142269	0.0436205	0.152235
PIGS__V__QI3967	PIGS	SM(d18:1/20:0)	-0.0589066	0.000335224	0.01924	0.101436
FAM113A__V__QI9000	FAM113A	PE(P-38:6)/PE(O-38:7)	-0.0589062	0.00109627	0.0377034	0.128256
BATF__V__QI3866	BATF	PC(38:3)	-0.0589053	0.000847754	0.0326202	0.12994
CHMP1A__V__QI3711	CHMP1A	PC(40:6)	-0.0589047	0.000127547	0.0109853	0.110387
SELM__V__QI4517	SELM	PE(P-38:5)/PE(O-38:6)	-0.0589041	3.22701e-06	0.00115183	0.145918
OR10H4__V__QI4517	OR10H4	PE(P-38:5)/PE(O-38:6)	-0.0589032	0.00128154	0.0411468	0.138698
ANKAR__V__QI4458	ANKAR	SM(d18:1/24:0)	-0.0589024	0.0010107	0.0360324	0.152652
SSB__V__QI3592	SSB	PE(P-38:6)/PE(O-38:7)	-0.0589021	6.80448e-05	0.00757246	0.131948
ZNF394__V__QI9015	ZNF394	PE(P-40:6)/PE(O-40:7)	-0.0589018	0.00160818	0.0467099	0.20987
MRPL40__V__AM19	MRPL40	Allantoin	-0.0588967	0.00121522	0.0399405	0.103118
ANXA5__V__AM19	ANXA5	Allantoin	-0.0588964	0.000107511	0.00993492	0.105672
C1orf89__V__QI9015	C1orf89	PE(P-40:6)/PE(O-40:7)	-0.0588952	0.0013061	0.0415878	0.208478
TM7SF2__V__QI6188	TM7SF2	creatine	-0.0588937	0.000945687	0.0346929	0.158173
RHOXF1__V__TF9	RHOXF1	SM(d18:1/22:0)	-0.0588895	0.00119326	0.0395306	0.100554
PPP3CC__V__QI3911	PPP3CC	PE(P-40:6)/PE(O-40:7)	-0.058889	0.000426127	0.0220765	0.162253
DNAJB14__V__TF7	DNAJB14	SM(d18:1/18:1)	-0.0588846	9.17627e-06	0.00223414	0.216907
DDX60__V__QI6188	DDX60	creatine	-0.0588839	0.00164529	0.0472983	0.15837
EMR1__V__QI7352	EMR1	DG(38:5)	-0.0588812	9.34828e-05	0.0091475	0.100961
UCHL3__V__QI3711	UCHL3	PC(40:6)	-0.058878	0.000173702	0.0131577	0.108452
THRA__V__QI4196	THRA	SM(d18:1/22:0)	-0.0588778	0.00167815	0.0478202	0.152048
C19orf2__V__QI4537	C19orf2	PE(P-36:4)/PE(O-36:5)	-0.058877	0.000830778	0.0322498	0.120852
C17orf101__V__AM29	C17orf101	Citrulline	-0.058872	0.000194702	0.0140622	0.108435
UBL7__V__QI6604	UBL7	diacetylspermine	-0.0588693	0.000204009	0.0144454	0.180362
PPP2R5B__V__QI6604	PPP2R5B	diacetylspermine	-0.0588688	0.000589423	0.0265469	0.179412
ALCAM__V__AM19	ALCAM	Allantoin	-0.0588653	0.00105761	0.0369592	0.102328
RNF125__V__TF9	RNF125	SM(d18:1/22:0)	-0.0588651	1.0987e-06	0.000569186	0.110738
ST3GAL4__V__QI7557	ST3GAL4	PC(P-40:6)/PC(O-40:7)	-0.0588649	0.000330832	0.0190936	0.101704
NME3__V__QI3730	NME3	PE(P-38:5)/PE(O-38:6)	-0.0588643	0.000856271	0.0328027	0.121867
LOC400836__V__TF7	LOC400836	SM(d18:1/18:1)	-0.0588634	0.000247434	0.0161657	0.212424
RABGAP1L__V__QI3967	RABGAP1L	SM(d18:1/20:0)	-0.0588632	0.000360201	0.0200512	0.101793
SDF2__V__QI3911	SDF2	PE(P-40:6)/PE(O-40:7)	-0.0588616	0.00176179	0.0491275	0.161196
MRPL20__V__TF19	MRPL20	PC(P-38:6)/PC(O-38:7)	-0.058859	0.000222256	0.0151899	0.106634
SH3KBP1__V__QI3866	SH3KBP1	PC(38:3)	-0.0588573	0.00106004	0.0370046	0.130358
PERP__V__QI4517	PERP	PE(P-38:5)/PE(O-38:6)	-0.0588566	0.00153714	0.0455419	0.138808
PPP1R2__V__QI5268	PPP1R2	PC(P-38:6)/PC(O-38:7)	-0.0588564	7.05026e-05	0.00773562	0.104773
C1orf198__V__QI4003	C1orf198	DG(34:1)	-0.0588538	0.000197135	0.0141696	0.125598
PAG1__V__QI5598	PAG1	SM(d18:1/18:0)	-0.0588527	0.00104513	0.0367133	0.156394
PPP3R1__V__AM19	PPP3R1	Allantoin	-0.0588507	4.13813e-05	0.00561738	0.106274
LOC643326__V__QI9015	LOC643326	PE(P-40:6)/PE(O-40:7)	-0.0588504	0.0015745	0.0461607	0.208716
MCM8__V__QI4196	MCM8	SM(d18:1/22:0)	-0.0588495	0.00142216	0.0436125	0.151814
MRPL40__V__QI4537	MRPL40	PE(P-36:4)/PE(O-36:5)	-0.058849	4.18931e-05	0.00565795	0.124005
NCRNA00095__V__QI4517	NCRNA00095	PE(P-38:5)/PE(O-38:6)	-0.058849	0.00106098	0.037021	0.139019
LOC644799__V__QI5704	LOC644799	LPC(24:0)	-0.0588464	0.000800269	0.0315796	0.159049
HNRNPUL2__V__QI6372	HNRNPUL2	TG(54:8)	-0.0588416	0.00104223	0.0366559	0.104016
BTG3__V__TF12.1	BTG3	PC(P-38:5)/PC(O-38:6)	-0.0588404	0.00132185	0.0418604	0.151942
DNAJC25.GNG10__V__QI9000	DNAJC25.GNG10	PE(P-38:6)/PE(O-38:7)	-0.0588395	0.00110707	0.0379091	0.125959
POLR2G__V__AM29	POLR2G	Citrulline	-0.0588342	0.000208196	0.0146171	0.111563
TIMELESS__V__QI3730	TIMELESS	PE(P-38:5)/PE(O-38:6)	-0.0588324	0.00124892	0.0405598	0.119114
ADK__V__QI4458	ADK	SM(d18:1/24:0)	-0.0588294	0.0010141	0.0360965	0.156086
HNRNPH3__V__QI3592	HNRNPH3	PE(P-38:6)/PE(O-38:7)	-0.0588278	0.0001241	0.0108116	0.131254
LOC729602__V__QI3967	LOC729602	SM(d18:1/20:0)	-0.0588251	9.04468e-06	0.00221239	0.102263
ACBD3__V__TF19	ACBD3	PC(P-38:6)/PC(O-38:7)	-0.0588249	0.00121761	0.0399848	0.104667
LOC643011__V__TF19	LOC643011	PC(P-38:6)/PC(O-38:7)	-0.0588192	0.00178828	0.0495322	0.103947
ZCCHC7__V__QI9000	ZCCHC7	PE(P-38:6)/PE(O-38:7)	-0.0588183	6.38246e-05	0.00729153	0.129817
PEX14__V__QI4196	PEX14	SM(d18:1/22:0)	-0.0588165	0.00138979	0.0430497	0.151865
CSPP1__V__QI4517	CSPP1	PE(P-38:5)/PE(O-38:6)	-0.0588149	0.000692578	0.0290985	0.141924
NOP2__V__QI3911	NOP2	PE(P-40:6)/PE(O-40:7)	-0.0588142	0.00133595	0.0421106	0.160998
DUS3L__V__QI3762	DUS3L	PC(38:4)	-0.0588118	0.000580097	0.0263117	0.159689
FAM60A__V__QI6188	FAM60A	creatine	-0.05881	0.00130265	0.0415227	0.157528
POLR2B__V__QI4196	POLR2B	SM(d18:1/22:0)	-0.0588076	0.000461281	0.0230906	0.153081
PGRMC1__V__TF26.2	PGRMC1	tyrosine	-0.0588004	1.6247e-05	0.00318474	0.10277
BRWD2__V__QI9015	BRWD2	PE(P-40:6)/PE(O-40:7)	-0.0588003	0.00024514	0.01608	0.211152
FAM111A__V__QI5268	FAM111A	PC(P-38:6)/PC(O-38:7)	-0.0587978	0.000670066	0.0285549	0.101575
DPP3__V__QI4196	DPP3	SM(d18:1/22:0)	-0.0587975	0.000403065	0.0213846	0.153376
VEZT__V__TF19	VEZT	PC(P-38:6)/PC(O-38:7)	-0.0587964	0.000593592	0.0266535	0.105165
MGC45491__V__TF12.1	MGC45491	PC(P-38:5)/PC(O-38:6)	-0.0587915	0.00111156	0.0379938	0.151993
WDR46__V__TF13	WDR46	SM(d18:1/16:1)	-0.0587914	7.41499e-05	0.00796809	0.143355
DDX58__V__QI7557	DDX58	PC(P-40:6)/PC(O-40:7)	-0.0587889	0.000298656	0.0180133	0.104327
PRTN3__V__QI5598	PRTN3	SM(d18:1/18:0)	-0.0587866	7.57118e-05	0.00806649	0.156496
CCDC88A__V__QI3967	CCDC88A	SM(d18:1/20:0)	-0.0587856	0.000416004	0.0217696	0.100526
SNHG1__V__QI7557	SNHG1	PC(P-40:6)/PC(O-40:7)	-0.0587845	0.000229264	0.0154682	0.105227
PRELID1__V__AM19	PRELID1	Allantoin	-0.0587837	0.00163722	0.0471711	0.103611
SMEK2__V__QI6188	SMEK2	creatine	-0.0587837	0.00146288	0.0442994	0.16032
DCDC2B__V__TF27	DCDC2B	PC(36:4)_B	-0.0587818	0.00133335	0.0420645	0.144644
C8orf44__V__AM19	C8orf44	Allantoin	-0.058781	0.00153537	0.0455157	0.100103
KIAA0528__V__QI6339	KIAA0528	TG(56:9)	-0.0587808	0.000971531	0.0352284	0.104951
UROD__V__QI7269	UROD	PE(P-38:4)/PE(O-38:5)	-0.0587764	0.00129983	0.0414721	0.108789
BTN2A1__V__AM29	BTN2A1	Citrulline	-0.0587761	0.000945229	0.0346835	0.106417
SPRED1__V__QI5704	SPRED1	LPC(24:0)	-0.0587748	0.00132956	0.0419973	0.159566
VPS4B__V__QI6188	VPS4B	creatine	-0.0587748	0.00103623	0.0365371	0.158914
PCCA__V__AM29	PCCA	Citrulline	-0.0587746	0.000503153	0.0242453	0.106792
NGRN__V__QI5268	NGRN	PC(P-38:6)/PC(O-38:7)	-0.0587731	0.000914704	0.0340494	0.101023
FAM134B__V__QI4517	FAM134B	PE(P-38:5)/PE(O-38:6)	-0.0587729	0.000462567	0.0231286	0.142128
NUDT16L1__V__QI3968	NUDT16L1	PE(P-36:2)/PE(O-36:3)	-0.0587722	0.001287	0.0412438	0.149221
DDX55__V__QI4568	DDX55	PE(P-36:2)/PE(O-36:3)	-0.0587692	0.000347344	0.0196386	0.16804
ARL17B__V__QI6372	ARL17B	TG(54:8)	-0.0587689	0.000297771	0.0179864	0.107075
UBE3C__V__TF9	UBE3C	SM(d18:1/22:0)	-0.0587683	0.00104781	0.0367665	0.104913
ALDH16A1__V__QI3967	ALDH16A1	SM(d18:1/20:0)	-0.0587665	0.000465269	0.0232033	0.101832
DCLRE1A__V__QI4458	DCLRE1A	SM(d18:1/24:0)	-0.058766	0.00168106	0.0478642	0.153673
CEP70__V__TF6	CEP70	SM(d18:1/16:1)	-0.0587633	0.000631846	0.0276178	0.155779
STARD3__V__QI4196	STARD3	SM(d18:1/22:0)	-0.0587627	0.000818949	0.0319876	0.152697
ATAD1__V__QI3592	ATAD1	PE(P-38:6)/PE(O-38:7)	-0.0587617	0.00127891	0.0410992	0.128082
UBA3__V__QI3592	UBA3	PE(P-38:6)/PE(O-38:7)	-0.0587613	0.000918534	0.0341298	0.129538
ANKRD31__V__QI9006	ANKRD31	PE(P-38:4)/PE(O-38:5)	-0.0587609	0.0011949	0.0395599	0.113301
MGMT__V__QI4458	MGMT	SM(d18:1/24:0)	-0.0587602	1.29944e-05	0.00277477	0.155205
POLR3GL__V__TF19	POLR3GL	PC(P-38:6)/PC(O-38:7)	-0.058757	2.08243e-05	0.00370407	0.111465
C17orf69__V__AM29	C17orf69	Citrulline	-0.0587569	0.000528918	0.024951	0.106368
ERGIC2__V__QI4196	ERGIC2	SM(d18:1/22:0)	-0.058756	1.78343e-07	0.000168712	0.145178
MRFAP1L1__V__QI3592	MRFAP1L1	PE(P-38:6)/PE(O-38:7)	-0.0587556	9.5474e-06	0.00228899	0.13518
HLA.DPB1__V__QI4458	HLA.DPB1	SM(d18:1/24:0)	-0.0587526	1.07155e-05	0.00245944	0.153793
PPP2CA__V__QI3711	PPP2CA	PC(40:6)	-0.0587474	0.00118581	0.039393	0.107075
FERMT2__V__AM29	FERMT2	Citrulline	-0.0587458	0.000938623	0.0345431	0.107847
SMARCB1__V__QI6188	SMARCB1	creatine	-0.0587442	0.00118659	0.039407	0.159022
RP9__V__QI3730	RP9	PE(P-38:5)/PE(O-38:6)	-0.058744	0.0014164	0.0435136	0.120091
LOC728715__V__QI4458	LOC728715	SM(d18:1/24:0)	-0.0587433	0.000153162	0.0122314	0.155382
FVT1__V__QI4458	FVT1	SM(d18:1/24:0)	-0.0587422	0.00104571	0.0367248	0.154645
PVRL2__V__QI3866	PVRL2	PC(38:3)	-0.0587406	0.000219085	0.0150616	0.129565
LOC645039__V__TF9	LOC645039	SM(d18:1/22:0)	-0.0587406	0.00172498	0.0485473	0.101674
CYB561D2__V__QI3762	CYB561D2	PC(38:4)	-0.0587405	0.000734111	0.0300762	0.160697
TOP3B__V__QI3911	TOP3B	PE(P-40:6)/PE(O-40:7)	-0.058738	0.000528215	0.0249324	0.161928
LOC646783__V__TF14	LOC646783	SM(d18:1/18:1)	-0.0587349	0.00135543	0.0424437	0.18633
LOC653809__V__QI4517	LOC653809	PE(P-38:5)/PE(O-38:6)	-0.0587341	0.00168684	0.0479541	0.14005
SORD__V__QI4196	SORD	SM(d18:1/22:0)	-0.0587331	0.00119247	0.0395152	0.156234
MRPL42P5__V__TF7	MRPL42P5	SM(d18:1/18:1)	-0.0587307	0.00142405	0.0436432	0.211341
CHM__V__AM19	CHM	Allantoin	-0.0587294	0.000443704	0.0225948	0.10374
CHMP7__V__QI4537	CHMP7	PE(P-36:4)/PE(O-36:5)	-0.0587258	0.00179025	0.0495641	0.118394
LOC648000__V__QI4868	LOC648000	TG(58:11)	-0.0587254	0.000140115	0.0116071	0.11939
SFMBT2__V__TF7	SFMBT2	SM(d18:1/18:1)	-0.0587249	0.000304036	0.018196	0.211421
LOC729148__V__AM19	LOC729148	Allantoin	-0.0587235	0.000145514	0.0118628	0.106541
TAF1B__V__QI4517	TAF1B	PE(P-38:5)/PE(O-38:6)	-0.058722	0.000226336	0.0153511	0.141397
LAG3__V__QI6372	LAG3	TG(54:8)	-0.0587201	0.000407199	0.0215092	0.105211
PBX4__V__QI4196	PBX4	SM(d18:1/22:0)	-0.0587186	0.00129161	0.0413232	0.153116
SSH1__V__AM19	SSH1	Allantoin	-0.0587181	0.000802937	0.0316387	0.102324
PFAAP5__V__QI7557	PFAAP5	PC(P-40:6)/PC(O-40:7)	-0.0587176	2.10089e-05	0.00372338	0.106927
MYBPC3__V__QI3711	MYBPC3	PC(40:6)	-0.0587143	0.000283312	0.0174719	0.10891
UCHL5IP__V__QI3967	UCHL5IP	SM(d18:1/20:0)	-0.0587142	0.000601019	0.0268474	0.101353
RNF150__V__QI7557	RNF150	PC(P-40:6)/PC(O-40:7)	-0.0587127	0.000431363	0.0222303	0.100804
FGF9__V__QI4517	FGF9	PE(P-38:5)/PE(O-38:6)	-0.0587122	0.001368	0.0426667	0.139333
CYP4V2__V__QI6188	CYP4V2	creatine	-0.0587037	0.00120315	0.0397111	0.158735
C1orf165__V__QI9015	C1orf165	PE(P-40:6)/PE(O-40:7)	-0.0587025	0.000787637	0.0313048	0.211313
TRIM56__V__QI5268	TRIM56	PC(P-38:6)/PC(O-38:7)	-0.0587021	0.000637721	0.0277653	0.101279
PMS2L2__V__QI9015	PMS2L2	PE(P-40:6)/PE(O-40:7)	-0.0587006	0.00107993	0.0373836	0.209106
ACBD3__V__QI7557	ACBD3	PC(P-40:6)/PC(O-40:7)	-0.0586985	0.000663391	0.0283923	0.104531
KLF10__V__TF9	KLF10	SM(d18:1/22:0)	-0.0586981	0.000344964	0.0195618	0.104859
EIF4H__V__QI9632	EIF4H	LPC(16:1)	-0.0586971	0.00170554	0.0482481	0.14805
LOC285359__V__QI7557	LOC285359	PC(P-40:6)/PC(O-40:7)	-0.0586936	0.000760597	0.0306878	0.103409
C2orf29__V__QI4196	C2orf29	SM(d18:1/22:0)	-0.0586926	0.00149231	0.0447963	0.152105
CD79A__V__QI4458	CD79A	SM(d18:1/24:0)	-0.0586849	1.15189e-07	0.000125066	0.160025
SOX8__V__QI9000	SOX8	PE(P-38:6)/PE(O-38:7)	-0.0586828	0.00108202	0.0374213	0.128353
MRPL33__V__TF19	MRPL33	PC(P-38:6)/PC(O-38:7)	-0.0586821	0.000135794	0.0114005	0.10788
PGBD4__V__QI4517	PGBD4	PE(P-38:5)/PE(O-38:6)	-0.0586818	1.71652e-06	0.000762311	0.145277
CRYZ__V__QI5268	CRYZ	PC(P-38:6)/PC(O-38:7)	-0.0586816	8.80354e-05	0.0088319	0.102361
SPAG7__V__QI7557	SPAG7	PC(P-40:6)/PC(O-40:7)	-0.0586813	0.000626253	0.0274785	0.101272
C12orf48__V__QI9000	C12orf48	PE(P-38:6)/PE(O-38:7)	-0.0586811	0.000844084	0.0325403	0.125908
UFM1__V__QI5268	UFM1	PC(P-38:6)/PC(O-38:7)	-0.0586803	0.000356838	0.0199439	0.100569
LOC643326__V__QI4517	LOC643326	PE(P-38:5)/PE(O-38:6)	-0.0586791	0.0013812	0.0428982	0.138362
LOC644341__V__TF27	LOC644341	PC(36:4)_B	-0.0586724	0.00103542	0.0365202	0.143931
CNPY2__V__QI9000	CNPY2	PE(P-38:6)/PE(O-38:7)	-0.0586722	0.000144204	0.0118	0.129748
SARM1__V__QI9015	SARM1	PE(P-40:6)/PE(O-40:7)	-0.0586692	0.000378772	0.0206407	0.210225
PNPLA1__V__TF14	PNPLA1	SM(d18:1/18:1)	-0.0586675	0.0012682	0.0409087	0.187358
NDUFS8__V__AM19	NDUFS8	Allantoin	-0.0586653	0.00124687	0.0405197	0.104483
TNFRSF12A__V__QI9015	TNFRSF12A	PE(P-40:6)/PE(O-40:7)	-0.0586637	0.00138627	0.0429869	0.206913
SNRPA1__V__QI4196	SNRPA1	SM(d18:1/22:0)	-0.0586572	0.000309507	0.0183803	0.155567
ABCF1__V__TF14	ABCF1	SM(d18:1/18:1)	-0.0586562	0.000114578	0.0103136	0.191025
FLJ39653__V__QI4568	FLJ39653	PE(P-36:2)/PE(O-36:3)	-0.0586492	0.000131954	0.0112074	0.169431
DLC1__V__QI9000	DLC1	PE(P-38:6)/PE(O-38:7)	-0.0586477	9.35051e-06	0.00226003	0.124047
MITD1__V__QI5268	MITD1	PC(P-38:6)/PC(O-38:7)	-0.0586473	0.000251841	0.0163344	0.101723
C8orf33__V__TF6	C8orf33	SM(d18:1/16:1)	-0.0586467	0.000882722	0.0333797	0.158043
RAB18__V__QI4537	RAB18	PE(P-36:4)/PE(O-36:5)	-0.0586452	0.00104445	0.0366994	0.118038
BRIX1__V__QI4537	BRIX1	PE(P-36:4)/PE(O-36:5)	-0.0586427	7.04901e-05	0.00773474	0.122085
IFNK__V__AM29	IFNK	Citrulline	-0.0586423	0.00132084	0.0418448	0.105116
PDIA6__V__TF13	PDIA6	SM(d18:1/16:1)	-0.0586414	0.000127687	0.0109931	0.141584
HLA.DOB__V__QI7557	HLA.DOB	PC(P-40:6)/PC(O-40:7)	-0.0586407	1.90718e-05	0.00351213	0.106136
FAM164A__V__TF9	FAM164A	SM(d18:1/22:0)	-0.0586376	0.000113329	0.0102508	0.103632
MTIF3__V__QI3592	MTIF3	PE(P-38:6)/PE(O-38:7)	-0.0586361	0.000174544	0.0131941	0.13105
LOC374443__V__QI9015	LOC374443	PE(P-40:6)/PE(O-40:7)	-0.0586353	0.000376513	0.0205708	0.209643
LOC100132345__V__QI3730	LOC100132345	PE(P-38:5)/PE(O-38:6)	-0.0586347	0.000613703	0.0271726	0.120365
CCDC58__V__AM19	CCDC58	Allantoin	-0.0586319	0.000241357	0.0159345	0.103704
RGPD2__V__QI4196	RGPD2	SM(d18:1/22:0)	-0.0586318	4.9408e-05	0.00625225	0.159434
ZADH2__V__QI3592	ZADH2	PE(P-38:6)/PE(O-38:7)	-0.0586304	4.0913e-05	0.0055788	0.129473
LAMP3__V__TF13	LAMP3	SM(d18:1/16:1)	-0.0586295	0.000859894	0.0328799	0.139247
CSTF2__V__TF6	CSTF2	SM(d18:1/16:1)	-0.0586263	0.00132123	0.0418517	0.157211
ELK1__V__QI4003	ELK1	DG(34:1)	-0.0586258	0.00129932	0.0414629	0.116544
LOC285359__V__QI3968	LOC285359	PE(P-36:2)/PE(O-36:3)	-0.0586231	0.000563247	0.0258641	0.150463
RNU4.1__V__QI6372	RNU4.1	TG(54:8)	-0.0586219	0.000793349	0.03143	0.106049
COPS4__V__QI7557	COPS4	PC(P-40:6)/PC(O-40:7)	-0.0586209	0.000349988	0.0197261	0.103564
SFRS15__V__TF7	SFRS15	SM(d18:1/18:1)	-0.05862	0.000289915	0.0177141	0.21298
ENTPD1__V__QI7557	ENTPD1	PC(P-40:6)/PC(O-40:7)	-0.0586191	0.000782813	0.0311961	0.101375
CENPC1__V__QI4458	CENPC1	SM(d18:1/24:0)	-0.0586185	0.000655367	0.0281966	0.154101
LOC401252__V__QI4196	LOC401252	SM(d18:1/22:0)	-0.0586168	3.83813e-06	0.00128778	0.155866
POLH__V__TF9	POLH	SM(d18:1/22:0)	-0.0586147	0.00088941	0.0335194	0.102183
LGALS2__V__QI3967	LGALS2	SM(d18:1/20:0)	-0.0586138	5.17207e-09	1.54449e-05	0.105435
RHOT2__V__TF14	RHOT2	SM(d18:1/18:1)	-0.0586135	0.00159151	0.0464376	0.188622
RPL34__V__QI3967	RPL34	SM(d18:1/20:0)	-0.0586127	6.69772e-06	0.00183113	0.10071
SLC25A25__V__QI4537	SLC25A25	PE(P-36:4)/PE(O-36:5)	-0.0586118	0.00163174	0.0470862	0.118884
JMJD4__V__TF6	JMJD4	SM(d18:1/16:1)	-0.0586113	0.00180111	0.0497355	0.155378
MTR__V__QI4458	MTR	SM(d18:1/24:0)	-0.0586095	0.00126662	0.0408798	0.154844
UTS2__V__TF14	UTS2	SM(d18:1/18:1)	-0.0586066	1.0731e-05	0.00246134	0.189999
TMEM2__V__QI3711	TMEM2	PC(40:6)	-0.0586053	0.000576929	0.0262292	0.110024
CXCL10__V__QI3711	CXCL10	PC(40:6)	-0.0586032	8.3096e-05	0.00852886	0.109603
ARL17P1__V__AM19	ARL17P1	Allantoin	-0.0586017	0.000166618	0.0128434	0.105532
PRKRA__V__QI4196	PRKRA	SM(d18:1/22:0)	-0.0586012	0.00172806	0.0485969	0.153718
CRYZ__V__QI9000	CRYZ	PE(P-38:6)/PE(O-38:7)	-0.0585987	5.53802e-06	0.0016257	0.130259
IAH1__V__QI3911	IAH1	PE(P-40:6)/PE(O-40:7)	-0.0585956	0.00105863	0.0369791	0.160583
ATP6V1E1__V__QI6188	ATP6V1E1	creatine	-0.0585953	0.00089129	0.0335568	0.158999
MFSD1__V__QI5704	MFSD1	LPC(24:0)	-0.0585949	0.00163527	0.047139	0.15602
UHRF1BP1__V__QI4517	UHRF1BP1	PE(P-38:5)/PE(O-38:6)	-0.058594	0.000924087	0.034247	0.139719
NFU1__V__TF17	NFU1	PC(P-34:1)/PC(O-34:2)	-0.058593	0.00132768	0.0419641	0.154474
PI4K2B__V__QI7557	PI4K2B	PC(P-40:6)/PC(O-40:7)	-0.0585918	0.000524826	0.0248419	0.102534
NEK1__V__QI9000	NEK1	PE(P-38:6)/PE(O-38:7)	-0.0585869	0.000318036	0.0186645	0.126117
RPAIN__V__QI3911	RPAIN	PE(P-40:6)/PE(O-40:7)	-0.058579	2.81436e-05	0.00445243	0.164002
MYL9__V__QI4458	MYL9	SM(d18:1/24:0)	-0.0585783	3.25347e-06	0.00115783	0.152915
CCDC28B__V__AM29	CCDC28B	Citrulline	-0.0585708	0.000637996	0.0277715	0.107586
ADK__V__QI4537	ADK	PE(P-36:4)/PE(O-36:5)	-0.0585704	0.000661987	0.02836	0.121021
LY9__V__TF6	LY9	SM(d18:1/16:1)	-0.0585694	4.68706e-06	0.00146328	0.162351
CD84__V__AM29	CD84	Citrulline	-0.0585694	0.000141511	0.0116726	0.106979
CSTF3__V__QI9000	CSTF3	PE(P-38:6)/PE(O-38:7)	-0.0585692	0.000685637	0.0289286	0.127112
GTSCR1__V__AM29	GTSCR1	Citrulline	-0.0585683	0.000870635	0.033118	0.107151
C12orf31__V__QI9000	C12orf31	PE(P-38:6)/PE(O-38:7)	-0.0585669	0.000234518	0.0156658	0.127131
KLHL15__V__QI4196	KLHL15	SM(d18:1/22:0)	-0.0585641	0.0014154	0.0434978	0.153327
WDR86__V__QI4458	WDR86	SM(d18:1/24:0)	-0.0585628	0.000332317	0.0191415	0.154825
TMED2__V__AM19	TMED2	Allantoin	-0.0585615	0.000858591	0.0328513	0.106496
STOX2__V__QI9015	STOX2	PE(P-40:6)/PE(O-40:7)	-0.0585613	0.000563112	0.0258605	0.209056
C9orf123__V__QI7557	C9orf123	PC(P-40:6)/PC(O-40:7)	-0.0585598	0.000119929	0.0105986	0.103743
TXNRD2__V__QI3711	TXNRD2	PC(40:6)	-0.0585581	0.00119135	0.0394936	0.107475
ASF1A__V__QI5268	ASF1A	PC(P-38:6)/PC(O-38:7)	-0.0585579	0.000390529	0.0209948	0.101674
DDX49__V__QI9000	DDX49	PE(P-38:6)/PE(O-38:7)	-0.058556	0.00149848	0.0449004	0.126246
DTX1__V__QI4458	DTX1	SM(d18:1/24:0)	-0.0585553	0.00173022	0.0486279	0.151678
CXCR5__V__QI4196	CXCR5	SM(d18:1/22:0)	-0.058554	7.31457e-07	0.000436403	0.154785
CLIC3__V__QI6188	CLIC3	creatine	-0.0585538	6.38319e-06	0.0017779	0.161358
PHC2__V__QI9015	PHC2	PE(P-40:6)/PE(O-40:7)	-0.0585533	0.00108538	0.0374883	0.209251
C7orf44__V__QI7557	C7orf44	PC(P-40:6)/PC(O-40:7)	-0.058553	0.00100121	0.0358351	0.103612
FAM113A__V__QI4196	FAM113A	SM(d18:1/22:0)	-0.0585511	0.00126599	0.0408689	0.152617
TRIAP1__V__QI3592	TRIAP1	PE(P-38:6)/PE(O-38:7)	-0.0585472	0.000978492	0.0353695	0.128286
SLC43A1__V__AM29	SLC43A1	Citrulline	-0.0585411	4.92527e-05	0.00624065	0.107514
EIF3H__V__AM19	EIF3H	Allantoin	-0.0585403	0.0011754	0.039204	0.105869
PASK__V__QI3592	PASK	PE(P-38:6)/PE(O-38:7)	-0.058536	0.000197487	0.0141852	0.129875
PDK4__V__TF9	PDK4	SM(d18:1/22:0)	-0.0585343	4.06051e-07	0.00029595	0.107565
RP2__V__AM19	RP2	Allantoin	-0.058532	0.000190053	0.0138641	0.105394
C6orf130__V__QI9015	C6orf130	PE(P-40:6)/PE(O-40:7)	-0.0585305	6.85468e-07	0.000417843	0.215194
EWSR1__V__QI9000	EWSR1	PE(P-38:6)/PE(O-38:7)	-0.058526	7.61575e-06	0.00198863	0.133388
POLE4__V__QI6339	POLE4	TG(56:9)	-0.0585189	0.00171795	0.048436	0.105183
GCC2__V__TF9	GCC2	SM(d18:1/22:0)	-0.0585157	1.45954e-06	0.000685798	0.103732
DCPS__V__TF13	DCPS	SM(d18:1/16:1)	-0.0585144	7.06454e-05	0.00774473	0.1419
MTERFD1__V__QI4517	MTERFD1	PE(P-38:5)/PE(O-38:6)	-0.0585133	8.32963e-05	0.0085409	0.144865
UIMC1__V__QI3592	UIMC1	PE(P-38:6)/PE(O-38:7)	-0.0585121	0.000396473	0.0211775	0.131735
ZNF696__V__QI9000	ZNF696	PE(P-38:6)/PE(O-38:7)	-0.0585118	0.00128148	0.0411455	0.125441
SNORA12__V__QI6339	SNORA12	TG(56:9)	-0.0585108	0.000313615	0.0185141	0.10335
LOC728492__V__QI3645	LOC728492	PE(P-36:4)/PE(O-36:5)	-0.05851	0.00093022	0.0343723	0.111115
MMP23A__V__QI4196	MMP23A	SM(d18:1/22:0)	-0.0585086	0.000713205	0.0295916	0.152581
TMEM4__V__QI4458	TMEM4	SM(d18:1/24:0)	-0.0585064	0.000340346	0.0194085	0.155377
ZNF789__V__QI4568	ZNF789	PE(P-36:2)/PE(O-36:3)	-0.0585061	0.000333324	0.0191762	0.167134
SPTY2D1__V__AM19	SPTY2D1	Allantoin	-0.0585054	0.00107789	0.0373429	0.102093
C6orf201__V__QI9015	C6orf201	PE(P-40:6)/PE(O-40:7)	-0.0585049	0.000880578	0.0333333	0.210192
TMEM98__V__TF6	TMEM98	SM(d18:1/16:1)	-0.0585023	0.00114345	0.0386077	0.156227
TRAP1__V__QI3730	TRAP1	PE(P-38:5)/PE(O-38:6)	-0.0585015	0.00156327	0.0459763	0.11945
ENPP4__V__AM19	ENPP4	Allantoin	-0.0585006	0.000733375	0.0300605	0.105799
RFXANK__V__AM19	RFXANK	Allantoin	-0.0584981	0.00171939	0.0484589	0.101719
GPATCH4__V__TF6	GPATCH4	SM(d18:1/16:1)	-0.0584948	0.000184566	0.0136305	0.157864
ZNF287__V__TF6	ZNF287	SM(d18:1/16:1)	-0.0584943	0.000470305	0.0233445	0.156518
UBA5__V__QI4568	UBA5	PE(P-36:2)/PE(O-36:3)	-0.0584935	0.00139795	0.0431939	0.16362
SYNCRIP__V__QI3762	SYNCRIP	PC(38:4)	-0.0584926	0.0016687	0.0476677	0.159077
CDR2__V__TF12.1	CDR2	PC(P-38:5)/PC(O-38:6)	-0.0584908	0.000243066	0.0159991	0.156026
LOC221442__V__QI9000	LOC221442	PE(P-38:6)/PE(O-38:7)	-0.0584853	0.00117759	0.0392449	0.126553
TYW3__V__QI4196	TYW3	SM(d18:1/22:0)	-0.0584853	1.4595e-06	0.000685798	0.150155
C8orf40__V__QI4537	C8orf40	PE(P-36:4)/PE(O-36:5)	-0.0584843	0.000200605	0.01431	0.122081
TYW1B__V__QI9015	TYW1B	PE(P-40:6)/PE(O-40:7)	-0.0584802	0.00016137	0.0126081	0.209629
NUP188__V__QI4196	NUP188	SM(d18:1/22:0)	-0.0584797	0.000620409	0.0273374	0.154666
PPP1R16B__V__QI4196	PPP1R16B	SM(d18:1/22:0)	-0.0584764	0.00116928	0.0390846	0.151881
SIRT7__V__QI4458	SIRT7	SM(d18:1/24:0)	-0.0584751	0.00156362	0.0459821	0.153346
KIAA0562__V__QI4196	KIAA0562	SM(d18:1/22:0)	-0.0584729	0.00137292	0.0427528	0.151022
NBPF14__V__TF6	NBPF14	SM(d18:1/16:1)	-0.0584726	9.48175e-05	0.00922237	0.156973
LOC646403__V__TF9	LOC646403	SM(d18:1/22:0)	-0.0584722	0.00171173	0.048342	0.100373
CIR1__V__QI4196	CIR1	SM(d18:1/22:0)	-0.0584721	1.1474e-06	0.000584818	0.154445
GNL2__V__QI3592	GNL2	PE(P-38:6)/PE(O-38:7)	-0.0584721	0.000142924	0.0117404	0.132079
UBA6__V__AM19	UBA6	Allantoin	-0.0584709	0.000247403	0.0161643	0.105153
PPP3CC__V__QI3730	PPP3CC	PE(P-38:5)/PE(O-38:6)	-0.0584706	0.000174777	0.0132042	0.12352
LTB__V__QI4133	LTB	PE(P-36:1)/PE(O-36:2)	-0.0584702	0.00121595	0.0399529	0.139669
MIS12__V__TF19	MIS12	PC(P-38:6)/PC(O-38:7)	-0.0584685	0.00117078	0.0391138	0.105475
FKBP11__V__TF6	FKBP11	SM(d18:1/16:1)	-0.0584672	6.37576e-06	0.0017767	0.161958
CUTC__V__QI4537	CUTC	PE(P-36:4)/PE(O-36:5)	-0.0584633	0.000107109	0.00991295	0.123554
NSMCE4A__V__QI3592	NSMCE4A	PE(P-38:6)/PE(O-38:7)	-0.05846	0.000548162	0.0254629	0.130825
LOC440055__V__QI4868	LOC440055	TG(58:11)	-0.05846	0.00126882	0.0409181	0.118356
LOC100132323__V__QI4196	LOC100132323	SM(d18:1/22:0)	-0.0584579	1.82778e-05	0.00342284	0.152385
MYL9__V__QI4196	MYL9	SM(d18:1/22:0)	-0.0584576	1.63966e-06	0.000739994	0.151145
LOC642711__V__AM29	LOC642711	Citrulline	-0.0584573	0.00160859	0.0467174	0.105863
C7orf44__V__QI9015	C7orf44	PE(P-40:6)/PE(O-40:7)	-0.0584555	1.59761e-05	0.00315176	0.212074
OSGIN2__V__AM19	OSGIN2	Allantoin	-0.0584538	0.0007416	0.0302491	0.105824
LOC641705__V__QI5598	LOC641705	SM(d18:1/18:0)	-0.058451	0.000969449	0.0351846	0.15552
ACSBG1__V__TF13	ACSBG1	SM(d18:1/16:1)	-0.0584507	0.00154994	0.0457598	0.139517
TNIK__V__QI4517	TNIK	PE(P-38:5)/PE(O-38:6)	-0.0584502	4.43748e-06	0.00141264	0.14409
KRT20__V__QI9015	KRT20	PE(P-40:6)/PE(O-40:7)	-0.0584497	0.00161161	0.046764	0.208559
KLF9__V__AM19	KLF9	Allantoin	-0.0584489	0.000118826	0.0105426	0.106479
FCER2__V__QI4458	FCER2	SM(d18:1/24:0)	-0.0584474	4.43704e-07	0.000313907	0.157917
PPFIBP1__V__QI4517	PPFIBP1	PE(P-38:5)/PE(O-38:6)	-0.058447	0.000758504	0.030638	0.141967
NUDT16L1__V__QI4133	NUDT16L1	PE(P-36:1)/PE(O-36:2)	-0.0584452	0.00155765	0.045885	0.13688
C7orf40__V__QI4517	C7orf40	PE(P-38:5)/PE(O-38:6)	-0.0584427	0.00142626	0.043682	0.140802
PTPRT__V__TF12.1	PTPRT	PC(P-38:5)/PC(O-38:6)	-0.0584418	0.00141149	0.0434283	0.150062
NUDT17__V__TF12.1	NUDT17	PC(P-38:5)/PC(O-38:6)	-0.0584414	0.000791128	0.0313797	0.151374
FAM107A__V__TF9	FAM107A	SM(d18:1/22:0)	-0.0584393	0.0016548	0.0474455	0.102664
NFE2L3__V__TF6	NFE2L3	SM(d18:1/16:1)	-0.0584386	0.000565421	0.0259254	0.156896
TBC1D22A__V__QI4003	TBC1D22A	DG(34:1)	-0.0584385	0.00110076	0.0377904	0.117919
LOC283663__V__QI5268	LOC283663	PC(P-38:6)/PC(O-38:7)	-0.0584345	7.14025e-05	0.00779312	0.103233
LOC388922__V__TF7	LOC388922	SM(d18:1/18:1)	-0.0584342	0.00125193	0.0406194	0.20902
GSDMD__V__QI3967	GSDMD	SM(d18:1/20:0)	-0.0584329	0.00016567	0.0128001	0.102138
DLD__V__QI3967	DLD	SM(d18:1/20:0)	-0.0584321	0.000846906	0.0326019	0.100341
ZNF613__V__QI4537	ZNF613	PE(P-36:4)/PE(O-36:5)	-0.0584316	0.00148547	0.0446837	0.119003
FAT3__V__TF6	FAT3	SM(d18:1/16:1)	-0.0584314	0.00145792	0.0442144	0.155764
BCCIP__V__QI8939	BCCIP	PE(P-34:1)/PE(O-34:2)	-0.058428	0.000180838	0.013468	0.119064
MRPS7__V__QI9006	MRPS7	PE(P-38:4)/PE(O-38:5)	-0.0584278	0.00148773	0.0447207	0.114395
RPA3__V__QI3592	RPA3	PE(P-38:6)/PE(O-38:7)	-0.0584251	5.47659e-05	0.00665536	0.132869
PDCL3__V__QI8939	PDCL3	PE(P-34:1)/PE(O-34:2)	-0.0584218	0.000962257	0.0350339	0.115686
ITGB3BP__V__QI9000	ITGB3BP	PE(P-38:6)/PE(O-38:7)	-0.0584198	0.000296862	0.0179551	0.127713
LOC728014__V__QI3592	LOC728014	PE(P-38:6)/PE(O-38:7)	-0.0584195	0.00174112	0.0488017	0.128764
NAGK__V__QI4196	NAGK	SM(d18:1/22:0)	-0.0584189	6.37734e-06	0.00177702	0.15564
STK11IP__V__QI3711	STK11IP	PC(40:6)	-0.0584181	0.00112457	0.0382433	0.106573
NFKBIE__V__QI3866	NFKBIE	PC(38:3)	-0.0584153	0.00169123	0.048021	0.130912
HELZ__V__QI3711	HELZ	PC(40:6)	-0.0584142	0.000184209	0.0136153	0.109002
DCDC2B__V__QI3762	DCDC2B	PC(38:4)	-0.0584134	0.00120361	0.0397203	0.158871
PTGDR__V__AM29	PTGDR	Citrulline	-0.0584118	5.32132e-10	3.42979e-06	0.113165
CYB5A__V__QI3730	CYB5A	PE(P-38:5)/PE(O-38:6)	-0.0584082	0.000801226	0.031602	0.120779
METAP2__V__QI5268	METAP2	PC(P-38:6)/PC(O-38:7)	-0.058408	5.36825e-05	0.0065761	0.104861
MUT__V__TF12.1	MUT	PC(P-38:5)/PC(O-38:6)	-0.0584071	0.00134599	0.0422826	0.152554
EID2__V__QI9000	EID2	PE(P-38:6)/PE(O-38:7)	-0.0584044	7.03252e-05	0.00772497	0.12734
KRT12__V__QI4517	KRT12	PE(P-38:5)/PE(O-38:6)	-0.0584036	0.00160549	0.0466644	0.139533
IFFO1__V__TF6	IFFO1	SM(d18:1/16:1)	-0.0584027	0.00115307	0.0387845	0.154296
FBXL4__V__QI5598	FBXL4	SM(d18:1/18:0)	-0.0584014	0.000832198	0.0322795	0.15723
LOC100133377__V__AM29	LOC100133377	Citrulline	-0.0584001	0.00177188	0.0492868	0.107069
POLS__V__QI7375	POLS	PC(P-34:0)/PC(O-34:1)	-0.0583963	0.00109866	0.0377476	0.117121
BRSK1__V__QI6188	BRSK1	creatine	-0.0583954	0.000593722	0.0266561	0.15982
KAT2A__V__QI4196	KAT2A	SM(d18:1/22:0)	-0.0583942	0.00108761	0.0375322	0.152993
SNX11__V__QI3711	SNX11	PC(40:6)	-0.0583916	0.00084758	0.0326165	0.107974
MAP1S__V__QI6604	MAP1S	diacetylspermine	-0.0583913	0.00139917	0.0432154	0.178192
LOC653147__V__QI4990	LOC653147	CE(22:6)	-0.0583911	0.00170065	0.0481714	0.152902
RPSA__V__QI5268	RPSA	PC(P-38:6)/PC(O-38:7)	-0.0583906	2.24121e-05	0.00387326	0.109835
BZRPL1__V__QI9015	BZRPL1	PE(P-40:6)/PE(O-40:7)	-0.0583898	0.000496273	0.0240607	0.209753
SEC24A__V__QI9000	SEC24A	PE(P-38:6)/PE(O-38:7)	-0.0583873	0.000980879	0.0354185	0.126999
IFI44__V__QI4196	IFI44	SM(d18:1/22:0)	-0.0583847	5.48591e-11	8.40782e-07	0.145035
LCN8__V__QI9015	LCN8	PE(P-40:6)/PE(O-40:7)	-0.0583834	0.000803264	0.031646	0.206572
TAGLN__V__QI4196	TAGLN	SM(d18:1/22:0)	-0.058383	8.42362e-07	0.000479262	0.152729
LACTB__V__QI4196	LACTB	SM(d18:1/22:0)	-0.0583822	0.000173161	0.0131342	0.154286
CCL20__V__AM29	CCL20	Citrulline	-0.0583822	0.000799946	0.0315718	0.106508
ZFP1__V__QI4517	ZFP1	PE(P-38:5)/PE(O-38:6)	-0.0583814	0.00129073	0.0413094	0.140922
LPAR5__V__QI4196	LPAR5	SM(d18:1/22:0)	-0.0583809	0.00020005	0.0142865	0.152457
RNF19A__V__QI4196	RNF19A	SM(d18:1/22:0)	-0.0583797	5.43519e-07	0.000358842	0.145154
P2RY14__V__TF9	P2RY14	SM(d18:1/22:0)	-0.0583792	0.00165543	0.0474557	0.103107
PPAPDC1B__V__TF13	PPAPDC1B	SM(d18:1/16:1)	-0.0583774	0.000163698	0.0127127	0.140987
ZNF274__V__QI3762	ZNF274	PC(38:4)	-0.0583741	0.00159652	0.0465218	0.160245
REC8__V__AM19	REC8	Allantoin	-0.0583735	0.000806515	0.0317191	0.106232
KLHL9__V__TF19	KLHL9	PC(P-38:6)/PC(O-38:7)	-0.0583734	6.92141e-05	0.00765326	0.107998
ATP13A2__V__TF6	ATP13A2	SM(d18:1/16:1)	-0.058372	0.00143668	0.0438566	0.156665
VPS13D__V__TF13	VPS13D	SM(d18:1/16:1)	-0.0583708	0.00060312	0.0269068	0.139592
HIRIP3__V__QI9000	HIRIP3	PE(P-38:6)/PE(O-38:7)	-0.0583693	0.00120313	0.0397108	0.126892
LOC644590__V__QI4458	LOC644590	SM(d18:1/24:0)	-0.0583689	0.000923347	0.0342322	0.155075
RPL3L__V__TF27	RPL3L	PC(36:4)_B	-0.0583682	4.12926e-05	0.00561126	0.148505
KIAA0020__V__QI9006	KIAA0020	PE(P-38:4)/PE(O-38:5)	-0.0583661	0.000208604	0.0146339	0.117905
LGTN__V__TF12.1	LGTN	PC(P-38:5)/PC(O-38:6)	-0.0583635	0.00126597	0.0408687	0.152423
ZNF33B__V__QI9000	ZNF33B	PE(P-38:6)/PE(O-38:7)	-0.0583631	6.24923e-05	0.00720175	0.131085
SKIV2L2__V__QI7557	SKIV2L2	PC(P-40:6)/PC(O-40:7)	-0.0583629	0.000627787	0.0275157	0.101532
B4GALT4__V__QI9015	B4GALT4	PE(P-40:6)/PE(O-40:7)	-0.0583622	1.32156e-05	0.00280375	0.210442
REXO4__V__QI4568	REXO4	PE(P-36:2)/PE(O-36:3)	-0.0583616	0.000577992	0.0262564	0.165987
TRIB2__V__QI4196	TRIB2	SM(d18:1/22:0)	-0.0583598	0.000267746	0.01692	0.153815
TTC13__V__TF6	TTC13	SM(d18:1/16:1)	-0.0583575	1.74063e-06	0.000769113	0.161833
TTC1__V__QI3711	TTC1	PC(40:6)	-0.0583563	0.000189219	0.0138285	0.110347
KLHDC5__V__QI3645	KLHDC5	PE(P-36:4)/PE(O-36:5)	-0.0583503	0.000859564	0.0328736	0.111175
CBWD5__V__QI4458	CBWD5	SM(d18:1/24:0)	-0.0583503	0.00165531	0.0474537	0.155474
GAA__V__QI6604	GAA	diacetylspermine	-0.0583495	0.000330136	0.019069	0.180163
COG1__V__QI4517	COG1	PE(P-38:5)/PE(O-38:6)	-0.0583493	0.000744959	0.030326	0.140061
MTRF1L__V__TF19	MTRF1L	PC(P-38:6)/PC(O-38:7)	-0.0583491	0.00173025	0.0486286	0.105919
UBXN2A__V__QI4196	UBXN2A	SM(d18:1/22:0)	-0.0583489	3.0163e-05	0.0046422	0.15337
LRP5L__V__TF12.1	LRP5L	PC(P-38:5)/PC(O-38:6)	-0.0583485	0.0001396	0.0115813	0.154498
RPAP3__V__QI4458	RPAP3	SM(d18:1/24:0)	-0.0583457	0.000752806	0.0305027	0.154431
CEP110__V__QI3967	CEP110	SM(d18:1/20:0)	-0.0583452	0.000398449	0.0212339	0.100613
DDX60__V__QI3967	DDX60	SM(d18:1/20:0)	-0.0583435	2.80601e-05	0.00444434	0.100284
PPP3CC__V__QI4568	PPP3CC	PE(P-36:2)/PE(O-36:3)	-0.0583418	0.000129845	0.0111019	0.16987
SCYL1BP1__V__QI9015	SCYL1BP1	PE(P-40:6)/PE(O-40:7)	-0.0583407	0.000405104	0.0214484	0.207874
RNF31__V__AM19	RNF31	Allantoin	-0.0583364	0.00119594	0.039579	0.105546
SLC7A6__V__QI3968	SLC7A6	PE(P-36:2)/PE(O-36:3)	-0.0583331	0.000738371	0.0301729	0.150589
FAM110B__V__QI9015	FAM110B	PE(P-40:6)/PE(O-40:7)	-0.0583299	0.00107137	0.0372211	0.209384
LOC645033__V__AM29	LOC645033	Citrulline	-0.0583254	0.00102215	0.036257	0.10672
ZNF143__V__QI3577	ZNF143	SM(d18:1/18:0)	-0.0583235	0.00169992	0.0481588	0.136451
HNRPDL__V__QI4458	HNRPDL	SM(d18:1/24:0)	-0.0583233	2.03721e-05	0.00365597	0.157163
C1QBP__V__QI3645	C1QBP	PE(P-36:4)/PE(O-36:5)	-0.0583225	0.00162073	0.0469122	0.110835
PPA2__V__QI3967	PPA2	SM(d18:1/20:0)	-0.0583225	7.78119e-05	0.00819823	0.100536
ARRDC5__V__QI8939	ARRDC5	PE(P-34:1)/PE(O-34:2)	-0.0583186	0.000143326	0.011758	0.120067
NPCDR1__V__TF19	NPCDR1	PC(P-38:6)/PC(O-38:7)	-0.0583153	0.000483746	0.0237172	0.106221
EXOSC3__V__QI9015	EXOSC3	PE(P-40:6)/PE(O-40:7)	-0.058315	7.25024e-05	0.00786662	0.211462
NBPF14__V__QI4196	NBPF14	SM(d18:1/22:0)	-0.0583147	0.000791366	0.0313855	0.152993
SETDB2__V__QI3592	SETDB2	PE(P-38:6)/PE(O-38:7)	-0.0583131	0.000728843	0.0299569	0.129513
CYTH1__V__TF12.1	CYTH1	PC(P-38:5)/PC(O-38:6)	-0.0583123	0.00110886	0.0379436	0.154252
LOC388275__V__QI4458	LOC388275	SM(d18:1/24:0)	-0.0583119	2.25654e-06	0.0009127	0.157415
CUTC__V__QI7557	CUTC	PC(P-40:6)/PC(O-40:7)	-0.0583119	0.000664292	0.028414	0.101622
AKAP8L__V__QI3967	AKAP8L	SM(d18:1/20:0)	-0.0583092	5.67505e-05	0.0067984	0.100266
MTMR9__V__QI3711	MTMR9	PC(40:6)	-0.0583082	0.000180878	0.01347	0.108332
TSPAN3__V__TF18	TSPAN3	PC(P-36:2)/PC(O-36:3)	-0.0583082	0.00105015	0.0368121	0.205788
TIMM10__V__AM19	TIMM10	Allantoin	-0.0583078	5.63053e-06	0.0016427	0.107585
LOC645342__V__AM29	LOC645342	Citrulline	-0.0583035	0.000845567	0.0325728	0.108228
LRP5__V__AM29	LRP5	Citrulline	-0.0583032	0.0015827	0.0462893	0.106547
SLAMF6__V__QI4196	SLAMF6	SM(d18:1/22:0)	-0.0583027	0.000207916	0.014607	0.152816
CHX10__V__QI3711	CHX10	PC(40:6)	-0.0583007	0.00158274	0.0462902	0.104614
RSL1D1__V__QI3711	RSL1D1	PC(40:6)	-0.0583005	0.000251226	0.0163095	0.109607
TMEM127__V__QI3866	TMEM127	PC(38:3)	-0.0582974	0.000608449	0.0270423	0.128473
NARF__V__QI3711	NARF	PC(40:6)	-0.0582966	7.64584e-05	0.00811381	0.113033
RPL34__V__QI7557	RPL34	PC(P-40:6)/PC(O-40:7)	-0.058296	6.08108e-05	0.00708531	0.103395
EIF4A1__V__TF21	EIF4A1	TG(50:4)	-0.0582958	0.0011309	0.0383632	0.114268
C1orf226__V__QI9006	C1orf226	PE(P-38:4)/PE(O-38:5)	-0.0582956	0.00151731	0.0452146	0.113377
KIR2DS4__V__AM29	KIR2DS4	Citrulline	-0.0582946	0.000349188	0.0196995	0.107633
HIST2H2AC__V__QI6339	HIST2H2AC	TG(56:9)	-0.0582908	0.00105104	0.036829	0.105093
PLA2G6__V__TF12.1	PLA2G6	PC(P-38:5)/PC(O-38:6)	-0.05829	0.00125376	0.0406524	0.151539
LOC100134728__V__QI7557	LOC100134728	PC(P-40:6)/PC(O-40:7)	-0.0582872	0.000176614	0.013285	0.103389
LTV1__V__QI3967	LTV1	SM(d18:1/20:0)	-0.0582863	0.00015109	0.0121325	0.100521
C22orf27__V__QI4196	C22orf27	SM(d18:1/22:0)	-0.0582839	0.00107741	0.0373331	0.153059
NECAP2__V__TF8	NECAP2	LPC(18:2)	-0.0582767	0.00153551	0.0455173	0.117012
ZSWIM6__V__AM19	ZSWIM6	Allantoin	-0.0582763	0.00149286	0.0448076	0.103547
PRPF4B__V__QI4458	PRPF4B	SM(d18:1/24:0)	-0.0582763	0.00100566	0.0359254	0.153826
ICT1__V__AM29	ICT1	Citrulline	-0.0582761	2.30722e-06	0.00092668	0.109983
GLOD4__V__QI3866	GLOD4	PC(38:3)	-0.0582757	0.000618779	0.027295	0.129679
ZNF526__V__QI4196	ZNF526	SM(d18:1/22:0)	-0.0582723	5.78793e-05	0.00687793	0.153267
OSBPL9__V__TF13	OSBPL9	SM(d18:1/16:1)	-0.0582714	0.00143156	0.0437709	0.138976
TARDBP__V__AM19	TARDBP	Allantoin	-0.0582712	0.00167637	0.0477909	0.105976
STK19__V__TF14	STK19	SM(d18:1/18:1)	-0.0582702	0.00169301	0.0480494	0.188115
USE1__V__QI3968	USE1	PE(P-36:2)/PE(O-36:3)	-0.0582701	0.00149919	0.0449128	0.148051
TOMM5__V__TF19	TOMM5	PC(P-38:6)/PC(O-38:7)	-0.0582676	0.000201424	0.0143434	0.105471
SLC9A8__V__QI7557	SLC9A8	PC(P-40:6)/PC(O-40:7)	-0.0582642	0.000441059	0.0225176	0.102396
LOC401296__V__TF27	LOC401296	PC(36:4)_B	-0.0582581	0.00113551	0.0384512	0.145331
MAPK13__V__QI9000	MAPK13	PE(P-38:6)/PE(O-38:7)	-0.058257	7.66186e-05	0.00812366	0.130255
ZNF277__V__QI9000	ZNF277	PE(P-38:6)/PE(O-38:7)	-0.0582554	4.21523e-05	0.00567938	0.129996
FUBP3__V__QI6188	FUBP3	creatine	-0.0582508	0.000943537	0.034647	0.157949
GLTSCR2__V__TF14	GLTSCR2	SM(d18:1/18:1)	-0.058247	7.59881e-05	0.00808456	0.194783
FLJ20309__V__TF14	FLJ20309	SM(d18:1/18:1)	-0.0582467	9.78732e-05	0.00940141	0.190636
C6orf47__V__QI9000	C6orf47	PE(P-38:6)/PE(O-38:7)	-0.0582462	0.00127478	0.041026	0.127298
TATDN1__V__AM19	TATDN1	Allantoin	-0.0582457	0.00148599	0.0446922	0.103729
PBX4__V__QI8939	PBX4	PE(P-34:1)/PE(O-34:2)	-0.0582455	0.00148659	0.0447015	0.115086
CLEC4C__V__QI3967	CLEC4C	SM(d18:1/20:0)	-0.0582427	0.000222855	0.0152132	0.10263
TAF1D__V__TF9	TAF1D	SM(d18:1/22:0)	-0.0582426	3.03451e-07	0.000242226	0.103858
CLSTN1__V__QI3866	CLSTN1	PC(38:3)	-0.05824	7.08998e-05	0.00776116	0.132579
CREBL1__V__AM29	CREBL1	Citrulline	-0.0582393	5.95215e-05	0.00699231	0.107504
KEL__V__QI6604	KEL	diacetylspermine	-0.058239	0.00104634	0.0367374	0.178089
BBS4__V__QI4196	BBS4	SM(d18:1/22:0)	-0.0582368	0.000224958	0.0152962	0.154139
ATP8B4__V__QI3711	ATP8B4	PC(40:6)	-0.058236	0.000152734	0.0122115	0.108297
DLC1__V__QI3911	DLC1	PE(P-40:6)/PE(O-40:7)	-0.0582357	6.99953e-05	0.00770445	0.159419
BCCIP__V__QI9000	BCCIP	PE(P-38:6)/PE(O-38:7)	-0.0582355	0.000165109	0.0127761	0.129248
TSSC4__V__QI3866	TSSC4	PC(38:3)	-0.0582331	0.00180456	0.0497874	0.128722
IRAK3__V__QI3762	IRAK3	PC(38:4)	-0.0582319	5.52462e-05	0.00669285	0.161118
TMEM159__V__QI3762	TMEM159	PC(38:4)	-0.058231	0.000641196	0.0278473	0.159784
SNF8__V__QI9015	SNF8	PE(P-40:6)/PE(O-40:7)	-0.0582306	4.56564e-06	0.00143793	0.212749
DSC2__V__QI3711	DSC2	PC(40:6)	-0.0582306	4.30178e-07	0.000307542	0.115131
SNF8__V__QI3967	SNF8	SM(d18:1/20:0)	-0.0582301	9.57528e-05	0.00927544	0.101437
TBC1D15__V__QI5268	TBC1D15	PC(P-38:6)/PC(O-38:7)	-0.0582286	0.000110139	0.0100759	0.102468
ZNF174__V__TF9	ZNF174	SM(d18:1/22:0)	-0.0582274	0.000779051	0.0311132	0.102336
TRAP1__V__QI9000	TRAP1	PE(P-38:6)/PE(O-38:7)	-0.0582271	0.00111466	0.0380539	0.128446
PDHB__V__QI4196	PDHB	SM(d18:1/22:0)	-0.0582266	0.000120477	0.0106261	0.155705
KATNB1__V__QI6134	KATNB1	TG(52:3)	-0.0582265	0.00124053	0.0404085	0.140948
ZFP14__V__TF10	ZFP14	PC(P-36:4)/PC(O-36:5)_B	-0.058224	0.000717054	0.0296842	0.1293
ATF3__V__QI3577	ATF3	SM(d18:1/18:0)	-0.0582216	0.00104784	0.0367673	0.135803
ZNF7__V__TF12.1	ZNF7	PC(P-38:5)/PC(O-38:6)	-0.0582188	0.000160541	0.0125695	0.154056
CNOT2__V__TF14	CNOT2	SM(d18:1/18:1)	-0.0582172	0.00105923	0.0369902	0.189952
CD248__V__QI3866	CD248	PC(38:3)	-0.0582152	0.0004985	0.0241212	0.130288
TOP3B__V__QI8939	TOP3B	PE(P-34:1)/PE(O-34:2)	-0.0582113	0.000160618	0.0125741	0.119065
LOC88523__V__QI6188	LOC88523	creatine	-0.0582105	0.00161359	0.0467981	0.158724
ANKLE2__V__QI7375	ANKLE2	PC(P-34:0)/PC(O-34:1)	-0.0582061	0.00179749	0.0496761	0.115661
LOC728553__V__TF19	LOC728553	PC(P-38:6)/PC(O-38:7)	-0.0582055	0.000144956	0.0118368	0.111794
GAB3__V__QI4196	GAB3	SM(d18:1/22:0)	-0.0582051	0.00132684	0.0419506	0.152178
LEO1__V__QI3967	LEO1	SM(d18:1/20:0)	-0.0582043	0.00170811	0.0482867	0.100017
CCDC146__V__QI4517	CCDC146	PE(P-38:5)/PE(O-38:6)	-0.0582036	0.000249157	0.0162307	0.141655
AHSA1__V__QI4196	AHSA1	SM(d18:1/22:0)	-0.0582033	3.42511e-06	0.00119564	0.153133
LOC88523__V__TF19	LOC88523	PC(P-38:6)/PC(O-38:7)	-0.0582008	0.000315639	0.0185839	0.107946
SUSD1__V__TF13	SUSD1	SM(d18:1/16:1)	-0.0581997	0.000468917	0.0233011	0.141931
BPHL__V__TF6	BPHL	SM(d18:1/16:1)	-0.0581996	0.000452614	0.022853	0.157653
MRPL11__V__QI7269	MRPL11	PE(P-38:4)/PE(O-38:5)	-0.0581979	0.0016836	0.0479045	0.107021
SPRYD5__V__QI3592	SPRYD5	PE(P-38:6)/PE(O-38:7)	-0.0581969	0.000165575	0.0127962	0.129011
AQP3__V__QI4517	AQP3	PE(P-38:5)/PE(O-38:6)	-0.0581956	0.000436043	0.0223692	0.140564
KRT73__V__QI3711	KRT73	PC(40:6)	-0.0581952	9.37419e-05	0.0091628	0.10879
ST3GAL6__V__QI3711	ST3GAL6	PC(40:6)	-0.0581931	9.53595e-05	0.00925303	0.109906
CCDC91__V__QI4537	CCDC91	PE(P-36:4)/PE(O-36:5)	-0.058192	0.000225946	0.0153345	0.121996
C2CD2__V__TF9	C2CD2	SM(d18:1/22:0)	-0.0581917	0.00128697	0.0412435	0.101595
C20orf201__V__TF9	C20orf201	SM(d18:1/22:0)	-0.0581911	0.00144534	0.0440028	0.107361
GPR182__V__TF9	GPR182	SM(d18:1/22:0)	-0.0581894	0.00135718	0.0424744	0.100811
TIGD5__V__TF6	TIGD5	SM(d18:1/16:1)	-0.0581886	0.000409997	0.0215918	0.158722
LYPD6B__V__QI4517	LYPD6B	PE(P-38:5)/PE(O-38:6)	-0.0581873	0.000304299	0.0182049	0.141455
DIS3L__V__QI4568	DIS3L	PE(P-36:2)/PE(O-36:3)	-0.0581792	0.00154168	0.0456166	0.165658
CNR2__V__QI9006	CNR2	PE(P-38:4)/PE(O-38:5)	-0.0581784	0.00178275	0.0494461	0.112306
RALGPS2__V__QI4458	RALGPS2	SM(d18:1/24:0)	-0.0581745	0.00129847	0.0414468	0.15204
PSMB3__V__QI3866	PSMB3	PC(38:3)	-0.058174	0.0014665	0.0443606	0.130995
AKAP10__V__QI3711	AKAP10	PC(40:6)	-0.0581735	0.0017837	0.0494613	0.107196
NSUN5__V__QI3866	NSUN5	PC(38:3)	-0.058171	0.00117683	0.039231	0.129233
RPAP3__V__QI9000	RPAP3	PE(P-38:6)/PE(O-38:7)	-0.0581695	0.000476724	0.0235196	0.129455
LOC100132717__V__AM19	LOC100132717	Allantoin	-0.0581695	0.000965764	0.0351078	0.103982
C17orf90__V__QI7557	C17orf90	PC(P-40:6)/PC(O-40:7)	-0.0581684	0.00143604	0.0438463	0.103587
ZNF793__V__QI3762	ZNF793	PC(38:4)	-0.0581684	0.00103335	0.0364788	0.160945
HELB__V__QI4517	HELB	PE(P-38:5)/PE(O-38:6)	-0.0581679	4.22181e-05	0.00568409	0.141012
TRAT1__V__AM19	TRAT1	Allantoin	-0.0581633	5.71812e-05	0.00682766	0.105582
NAGLU__V__TF6	NAGLU	SM(d18:1/16:1)	-0.0581615	0.00158973	0.0464062	0.156548
MRFAP1L1__V__TF19	MRFAP1L1	PC(P-38:6)/PC(O-38:7)	-0.05816	5.48138e-06	0.00161579	0.114162
LOC145814__V__AM29	LOC145814	Citrulline	-0.0581593	0.00154814	0.0457272	0.106328
MTMR12__V__QI4196	MTMR12	SM(d18:1/22:0)	-0.0581567	0.00175983	0.049098	0.150463
THOC5__V__QI3866	THOC5	PC(38:3)	-0.0581565	0.000575912	0.0262029	0.129647
EDAR__V__QI9015	EDAR	PE(P-40:6)/PE(O-40:7)	-0.0581537	0.00179159	0.0495854	0.208223
ACADM__V__QI4458	ACADM	SM(d18:1/24:0)	-0.0581534	5.75326e-05	0.00685345	0.154657
SDHAP2__V__QI4196	SDHAP2	SM(d18:1/22:0)	-0.0581517	0.000109611	0.0100476	0.156633
OR7D2__V__QI9000	OR7D2	PE(P-38:6)/PE(O-38:7)	-0.0581513	0.00164958	0.0473658	0.127404
BPIL1__V__AM29	BPIL1	Citrulline	-0.0581508	0.00179426	0.0496256	0.109686
UBE2G2__V__QI3739	UBE2G2	PE(P-36:3)/PE(O-36:4)	-0.0581496	0.000475134	0.0234776	0.118771
ATXN3__V__QI9000	ATXN3	PE(P-38:6)/PE(O-38:7)	-0.0581461	6.10234e-05	0.00710029	0.128179
CYorf15B__V__QI4196	CYorf15B	SM(d18:1/22:0)	-0.0581407	9.46197e-05	0.00921146	0.149891
SPRYD3__V__QI6372	SPRYD3	TG(54:8)	-0.0581387	9.07886e-05	0.0089947	0.103618
CCDC50__V__QI4537	CCDC50	PE(P-36:4)/PE(O-36:5)	-0.0581373	0.0011759	0.0392135	0.120377
TBPL1__V__QI4537	TBPL1	PE(P-36:4)/PE(O-36:5)	-0.0581349	0.000689997	0.0290358	0.121446
SLC7A6OS__V__QI5598	SLC7A6OS	SM(d18:1/18:0)	-0.0581335	0.00103501	0.0365119	0.156103
LOC100128086__V__QI4537	LOC100128086	PE(P-36:4)/PE(O-36:5)	-0.05813	0.000288565	0.0176628	0.120729
SAMM50__V__QI3866	SAMM50	PC(38:3)	-0.0581292	0.00119614	0.0395831	0.13038
ATE1__V__TF7	ATE1	SM(d18:1/18:1)	-0.0581273	0.000412354	0.0216617	0.211476
GEMIN4__V__QI3968	GEMIN4	PE(P-36:2)/PE(O-36:3)	-0.0581261	0.00132952	0.0419964	0.149125
SDCCAG10__V__QI4537	SDCCAG10	PE(P-36:4)/PE(O-36:5)	-0.0581258	4.6143e-05	0.006002	0.123542
MED4__V__QI7557	MED4	PC(P-40:6)/PC(O-40:7)	-0.058125	0.000305302	0.018241	0.105126
RGS16__V__QI9015	RGS16	PE(P-40:6)/PE(O-40:7)	-0.0581244	0.00155919	0.0459111	0.207995
PDCL3__V__QI3730	PDCL3	PE(P-38:5)/PE(O-38:6)	-0.0581225	0.00134265	0.0422245	0.119676
PRTN3__V__AM29	PRTN3	Citrulline	-0.058121	3.06878e-06	0.001115	0.107596
FASLG__V__AM19	FASLG	Allantoin	-0.0581149	0.00176459	0.0491721	0.104882
LOC388922__V__TF27	LOC388922	PC(36:4)_B	-0.0581143	0.000847915	0.0326234	0.145273
ZNF184__V__QI4537	ZNF184	PE(P-36:4)/PE(O-36:5)	-0.058111	0.00136755	0.0426594	0.117326
PPP1R7__V__QI3967	PPP1R7	SM(d18:1/20:0)	-0.0581104	0.000333299	0.0191752	0.101007
NPM3__V__QI6188	NPM3	creatine	-0.0581091	0.00134121	0.042203	0.160166
ACSM3__V__QI3762	ACSM3	PC(38:4)	-0.058108	0.00137869	0.0428567	0.158334
JHDM1D__V__QI9000	JHDM1D	PE(P-38:6)/PE(O-38:7)	-0.0581076	0.000381315	0.0207156	0.127898
PGM2__V__AM19	PGM2	Allantoin	-0.058104	0.00137676	0.0428215	0.105762
PPP2R3C__V__TF19	PPP2R3C	PC(P-38:6)/PC(O-38:7)	-0.0581018	0.000182107	0.0135241	0.108359
ZNF292__V__QI3592	ZNF292	PE(P-38:6)/PE(O-38:7)	-0.0581013	0.00140305	0.0432843	0.127645
HLA.DPB1__V__QI3711	HLA.DPB1	PC(40:6)	-0.0580957	1.79305e-05	0.00338152	0.109098
ARHGEF19__V__TF7	ARHGEF19	SM(d18:1/18:1)	-0.0580939	0.000792554	0.0314104	0.211067
ZNF514__V__TF9	ZNF514	SM(d18:1/22:0)	-0.0580936	5.7094e-07	0.000370869	0.107466
CNPY2__V__QI7269	CNPY2	PE(P-38:4)/PE(O-38:5)	-0.0580915	0.000637253	0.0277545	0.109474
FAM167A__V__QI3762	FAM167A	PC(38:4)	-0.0580915	0.00126316	0.0408212	0.1602
MRPL14__V__QI3967	MRPL14	SM(d18:1/20:0)	-0.0580879	0.000149881	0.0120754	0.100635
WDR92__V__QI4517	WDR92	PE(P-38:5)/PE(O-38:6)	-0.0580872	0.000768716	0.0308744	0.140219
TKTL1__V__TF7	TKTL1	SM(d18:1/18:1)	-0.058087	0.000240303	0.0158904	0.212153
PTPRT__V__TF6	PTPRT	SM(d18:1/16:1)	-0.0580848	0.000736535	0.0301312	0.155532
ZNF493__V__QI6372	ZNF493	TG(54:8)	-0.0580845	0.00142914	0.0437316	0.104267
PPIL1__V__QI4537	PPIL1	PE(P-36:4)/PE(O-36:5)	-0.0580802	0.000658016	0.0282625	0.120194
MED18__V__QI4196	MED18	SM(d18:1/22:0)	-0.0580781	0.00173365	0.0486821	0.150209
BEYLA__V__QI9015	BEYLA	PE(P-40:6)/PE(O-40:7)	-0.058078	0.00176759	0.0492242	0.208338
ADCY9__V__TF9	ADCY9	SM(d18:1/22:0)	-0.058077	9.00461e-05	0.00895251	0.101731
RAB20__V__QI4196	RAB20	SM(d18:1/22:0)	-0.0580768	0.000595205	0.0266974	0.154186
GAGE12F__V__QI7557	GAGE12F	PC(P-40:6)/PC(O-40:7)	-0.058076	0.00175666	0.049047	0.100243
C19orf53__V__QI3866	C19orf53	PC(38:3)	-0.0580758	0.00157973	0.0462428	0.131054
SESN2__V__AM29	SESN2	Citrulline	-0.0580751	0.00122503	0.0401212	0.105061
RHOXF1__V__TF6	RHOXF1	SM(d18:1/16:1)	-0.0580732	0.00121891	0.0400079	0.154505
MGMT__V__QI3866	MGMT	PC(38:3)	-0.0580723	0.000121356	0.010671	0.130394
ATXN3__V__QI7557	ATXN3	PC(P-40:6)/PC(O-40:7)	-0.0580707	0.000389533	0.0209613	0.104992
ZFP37__V__QI4517	ZFP37	PE(P-38:5)/PE(O-38:6)	-0.0580692	0.000368933	0.0203341	0.14207
CNPY3__V__QI6604	CNPY3	diacetylspermine	-0.0580678	0.000124866	0.010848	0.181866
ZNF404__V__QI4537	ZNF404	PE(P-36:4)/PE(O-36:5)	-0.0580663	0.00158077	0.0462594	0.119744
MMS19L__V__TF6	MMS19L	SM(d18:1/16:1)	-0.0580617	0.00105234	0.0368555	0.158267
LRRC58__V__QI7557	LRRC58	PC(P-40:6)/PC(O-40:7)	-0.0580616	0.00137226	0.0427426	0.101405
ZZZ3__V__QI7557	ZZZ3	PC(P-40:6)/PC(O-40:7)	-0.0580607	0.000724016	0.0298416	0.101891
SIP1__V__QI9000	SIP1	PE(P-38:6)/PE(O-38:7)	-0.0580586	0.000130484	0.0111349	0.126556
SNORA24__V__AM29	SNORA24	Citrulline	-0.0580582	0.00076179	0.0307145	0.108886
FBXL16__V__QI4196	FBXL16	SM(d18:1/22:0)	-0.0580534	0.00106558	0.0371146	0.1523
HIST1H1D__V__QI3711	HIST1H1D	PC(40:6)	-0.0580521	0.000590066	0.0265635	0.107354
ANKRD54__V__QI4517	ANKRD54	PE(P-38:5)/PE(O-38:6)	-0.0580495	0.000168601	0.0129337	0.141371
SMA5__V__TF6	SMA5	SM(d18:1/16:1)	-0.0580475	0.000716135	0.0296632	0.158489
TOMM22__V__QI4133	TOMM22	PE(P-36:1)/PE(O-36:2)	-0.0580456	0.00123865	0.0403735	0.137683
RPL3L__V__TF13	RPL3L	SM(d18:1/16:1)	-0.0580455	4.09162e-05	0.00557905	0.140189
C21orf81__V__QI3739	C21orf81	PE(P-36:3)/PE(O-36:4)	-0.0580423	0.000916536	0.0340891	0.116638
AKAP9__V__QI3967	AKAP9	SM(d18:1/20:0)	-0.0580416	0.0006124	0.0271392	0.102051
TBC1D24__V__QI4517	TBC1D24	PE(P-38:5)/PE(O-38:6)	-0.0580399	1.50739e-05	0.00304442	0.142884
HLA.DPB1__V__QI3911	HLA.DPB1	PE(P-40:6)/PE(O-40:7)	-0.0580384	4.43722e-05	0.00586024	0.163024
HS6ST2__V__QI9015	HS6ST2	PE(P-40:6)/PE(O-40:7)	-0.0580377	0.00113657	0.0384739	0.207027
LIPL4__V__TF27	LIPL4	PC(36:4)_B	-0.0580376	0.00156689	0.0460368	0.143722
SULT1B1__V__QI9015	SULT1B1	PE(P-40:6)/PE(O-40:7)	-0.058037	0.000468704	0.0232955	0.209478
DDR1__V__TF12.1	DDR1	PC(P-38:5)/PC(O-38:6)	-0.0580367	0.00174249	0.0488236	0.149136
NCKAP1L__V__QI6188	NCKAP1L	creatine	-0.0580342	0.00144946	0.0440745	0.160897
HDAC1__V__QI4196	HDAC1	SM(d18:1/22:0)	-0.0580335	7.78072e-05	0.00819787	0.155474
HEXIM2__V__TF6	HEXIM2	SM(d18:1/16:1)	-0.0580331	0.0012341	0.0402897	0.155428
C9orf21__V__QI9015	C9orf21	PE(P-40:6)/PE(O-40:7)	-0.0580326	0.000685092	0.0289154	0.208687
ZNF793__V__QI9015	ZNF793	PE(P-40:6)/PE(O-40:7)	-0.0580321	0.000497129	0.0240852	0.211657
CNO__V__AM29	CNO	Citrulline	-0.0580316	0.000332765	0.0191558	0.109556
LOC642299__V__TF7	LOC642299	SM(d18:1/18:1)	-0.0580312	1.07975e-05	0.00247082	0.213356
BRCC3__V__QI3711	BRCC3	PC(40:6)	-0.0580303	0.00138998	0.0430531	0.106033
NFU1__V__TF12.1	NFU1	PC(P-38:5)/PC(O-38:6)	-0.0580284	0.00137093	0.0427182	0.151335
RBM17__V__QI9000	RBM17	PE(P-38:6)/PE(O-38:7)	-0.0580268	0.000120518	0.0106282	0.129508
RNF38__V__TF9	RNF38	SM(d18:1/22:0)	-0.058026	0.00150873	0.045076	0.101497
TMEM156__V__QI4458	TMEM156	SM(d18:1/24:0)	-0.0580244	4.72846e-05	0.00609206	0.154324
KIR3DL3__V__QI6604	KIR3DL3	diacetylspermine	-0.0580244	0.000678238	0.0287542	0.176703
VAMP5__V__QI6339	VAMP5	TG(56:9)	-0.0580204	0.000960608	0.0350003	0.105556
ZNF101__V__QI4517	ZNF101	PE(P-38:5)/PE(O-38:6)	-0.0580183	2.22783e-06	0.0009048	0.145812
FLJ41603__V__QI4517	FLJ41603	PE(P-38:5)/PE(O-38:6)	-0.058014	0.0010445	0.0367003	0.139149
HIST3H2BB__V__TF27	HIST3H2BB	PC(36:4)_B	-0.0580116	0.00044597	0.0226598	0.144995
ZNF234__V__TF12.1	ZNF234	PC(P-38:5)/PC(O-38:6)	-0.0580116	5.37881e-05	0.00658407	0.153844
FAM90A12__V__TF6	FAM90A12	SM(d18:1/16:1)	-0.0580092	0.00144283	0.0439579	0.15597
PDLIM1__V__QI6604	PDLIM1	diacetylspermine	-0.0580084	0.00102288	0.0362718	0.177593
LIPT1__V__QI9015	LIPT1	PE(P-40:6)/PE(O-40:7)	-0.0580082	0.000296958	0.0179582	0.209901
SS18__V__QI3967	SS18	SM(d18:1/20:0)	-0.0580078	0.000712957	0.0295856	0.100986
LOC728014__V__QI3862	LOC728014	PE(P-34:1)/PE(O-34:2)	-0.0580068	0.0010998	0.0377704	0.108693
HOXC8__V__QI9015	HOXC8	PE(P-40:6)/PE(O-40:7)	-0.0580063	8.6138e-05	0.00871295	0.209942
WASF2__V__QI6604	WASF2	diacetylspermine	-0.0580051	0.000220559	0.0151213	0.182208
MAPK13__V__QI3911	MAPK13	PE(P-40:6)/PE(O-40:7)	-0.0580048	0.000386822	0.0208823	0.161698
CLN3__V__QI3711	CLN3	PC(40:6)	-0.058003	0.0014883	0.0447289	0.106661
OCIAD2__V__QI5268	OCIAD2	PC(P-38:6)/PC(O-38:7)	-0.0580009	0.000178523	0.0133698	0.1013
FIBP__V__TF21	FIBP	TG(50:4)	-0.0579987	0.00105525	0.0369134	0.114123
AGA__V__AM19	AGA	Allantoin	-0.0579969	0.00156044	0.0459313	0.103924
INSR__V__TF9	INSR	SM(d18:1/22:0)	-0.0579967	0.000282054	0.0174299	0.102603
HMBS__V__QI4458	HMBS	SM(d18:1/24:0)	-0.0579966	1.44376e-07	0.000146091	0.142195
PKIA__V__AM19	PKIA	Allantoin	-0.0579919	0.00136814	0.0426689	0.104218
RIOK2__V__QI9000	RIOK2	PE(P-38:6)/PE(O-38:7)	-0.0579914	1.04313e-05	0.00241881	0.129938
C6orf125__V__QI3911	C6orf125	PE(P-40:6)/PE(O-40:7)	-0.0579905	0.000303697	0.0181843	0.160938
SFRS15__V__QI4196	SFRS15	SM(d18:1/22:0)	-0.0579893	0.000586491	0.0264736	0.154582
LOC81691__V__TF6	LOC81691	SM(d18:1/16:1)	-0.0579888	0.000244105	0.0160408	0.15516
TRAPPC3__V__QI3762	TRAPPC3	PC(38:4)	-0.0579888	0.000170484	0.0130147	0.161579
KRT73__V__TF6	KRT73	SM(d18:1/16:1)	-0.057985	2.24202e-06	0.000908575	0.156782
DPP7__V__QI4133	DPP7	PE(P-36:1)/PE(O-36:2)	-0.0579825	0.000832111	0.0322772	0.137874
CIZ1__V__TF9	CIZ1	SM(d18:1/22:0)	-0.0579809	0.00110237	0.0378195	0.101528
TSEN2__V__QI9006	TSEN2	PE(P-38:4)/PE(O-38:5)	-0.0579786	0.000616378	0.0272367	0.116501
TCF3__V__QI9000	TCF3	PE(P-38:6)/PE(O-38:7)	-0.0579752	0.000580349	0.0263168	0.128337
SNORA53__V__QI9015	SNORA53	PE(P-40:6)/PE(O-40:7)	-0.0579745	0.00159269	0.0464571	0.208736
LOC729776__V__QI9015	LOC729776	PE(P-40:6)/PE(O-40:7)	-0.0579743	0.000151532	0.0121552	0.209999
PTBP1__V__AM19	PTBP1	Allantoin	-0.0579742	0.00134153	0.0422076	0.106211
FLJ20309__V__QI3730	FLJ20309	PE(P-38:5)/PE(O-38:6)	-0.0579733	0.000237578	0.0157889	0.121359
IL8RBP__V__QI4458	IL8RBP	SM(d18:1/24:0)	-0.0579728	6.07993e-05	0.00708459	0.155198
POMGNT1__V__AM29	POMGNT1	Citrulline	-0.0579719	0.000412984	0.0216793	0.107879
C17orf69__V__TF9	C17orf69	SM(d18:1/22:0)	-0.0579712	0.00140495	0.0433154	0.101391
RHOH__V__QI9006	RHOH	PE(P-38:4)/PE(O-38:5)	-0.057971	0.000342803	0.0194917	0.115914
MTHFD2__V__QI9000	MTHFD2	PE(P-38:6)/PE(O-38:7)	-0.0579702	0.00154584	0.0456884	0.126099
MAF__V__TF12.1	MAF	PC(P-38:5)/PC(O-38:6)	-0.0579673	0.000112315	0.0101977	0.155169
RHOH__V__TF9	RHOH	SM(d18:1/22:0)	-0.0579662	0.000251913	0.0163366	0.103114
ISOC2__V__QI3711	ISOC2	PC(40:6)	-0.0579653	0.00052493	0.024845	0.107431
RUNDC2A__V__QI3862	RUNDC2A	PE(P-34:1)/PE(O-34:2)	-0.0579587	0.000586022	0.0264622	0.109103
NGRN__V__QI3866	NGRN	PC(38:3)	-0.0579574	0.00112618	0.0382719	0.130504
SLFN11__V__QI3967	SLFN11	SM(d18:1/20:0)	-0.057957	0.000192605	0.013972	0.10068
LOC729101__V__QI9015	LOC729101	PE(P-40:6)/PE(O-40:7)	-0.0579567	0.0016891	0.0479878	0.207116
SLC16A7__V__TF7	SLC16A7	SM(d18:1/18:1)	-0.0579558	0.00073397	0.0300735	0.209409
C9orf106__V__QI3967	C9orf106	SM(d18:1/20:0)	-0.057955	0.000396431	0.0211773	0.101614
PNPLA1__V__QI3577	PNPLA1	SM(d18:1/18:0)	-0.0579546	0.00131053	0.0416681	0.134323
DENND1C__V__QI3866	DENND1C	PC(38:3)	-0.0579539	0.000170381	0.0130101	0.129383
EMG1__V__QI7269	EMG1	PE(P-38:4)/PE(O-38:5)	-0.0579514	0.000655519	0.0282003	0.108243
PSMC2__V__QI9000	PSMC2	PE(P-38:6)/PE(O-38:7)	-0.05795	4.59009e-07	0.000320573	0.134914
TMEM60__V__QI5034	TMEM60	CE(20:4)	-0.0579498	0.000872622	0.0331641	0.139719
ARRDC5__V__AM52	ARRDC5	Indole-3-lactic acid	-0.0579476	6.35388e-05	0.00727385	0.133328
ILF3__V__TF13	ILF3	SM(d18:1/16:1)	-0.0579475	4.91491e-05	0.00623342	0.144517
ZDHHC19__V__QI4458	ZDHHC19	SM(d18:1/24:0)	-0.0579465	0.000222669	0.0152071	0.155796
PLVAP__V__QI3866	PLVAP	PC(38:3)	-0.0579444	2.29335e-05	0.0039282	0.129876
NRBP2__V__TF7	NRBP2	SM(d18:1/18:1)	-0.0579437	0.00124776	0.0405376	0.210029
OSBPL7__V__TF6	OSBPL7	SM(d18:1/16:1)	-0.0579416	1.54362e-05	0.00308775	0.160231
GRAMD1A__V__TF21	GRAMD1A	TG(50:4)	-0.0579383	0.00171144	0.0483359	0.112819
C17orf48__V__QI3911	C17orf48	PE(P-40:6)/PE(O-40:7)	-0.0579322	0.00130721	0.0416062	0.160411
TSPAN1__V__TF9	TSPAN1	SM(d18:1/22:0)	-0.0579321	0.000530232	0.0249864	0.10186
TRAPPC2__V__TF6	TRAPPC2	SM(d18:1/16:1)	-0.0579314	0.000466926	0.023247	0.160682
DKC1__V__QI3730	DKC1	PE(P-38:5)/PE(O-38:6)	-0.0579236	0.00131594	0.0417615	0.120483
PKIA__V__QI3592	PKIA	PE(P-38:6)/PE(O-38:7)	-0.0579229	0.00107241	0.0372391	0.128444
PODN__V__TF7	PODN	SM(d18:1/18:1)	-0.0579227	0.000859903	0.03288	0.209744
RNF144B__V__QI3711	RNF144B	PC(40:6)	-0.0579221	0.000111298	0.0101408	0.1085
SCRN1__V__QI4196	SCRN1	SM(d18:1/22:0)	-0.0579206	0.000226221	0.0153459	0.153071
TAF6__V__QI3866	TAF6	PC(38:3)	-0.0579193	0.00133085	0.0420202	0.126495
ZNF589__V__QI3711	ZNF589	PC(40:6)	-0.0579182	0.000154205	0.0122802	0.107695
TMEM41B__V__QI5704	TMEM41B	LPC(24:0)	-0.0579169	0.000880038	0.0333215	0.158654
PLXNA1__V__QI4517	PLXNA1	PE(P-38:5)/PE(O-38:6)	-0.0579167	0.000792232	0.0314034	0.140511
UTP6__V__QI9000	UTP6	PE(P-38:6)/PE(O-38:7)	-0.0579162	8.44626e-05	0.00861307	0.131274
RRS1__V__QI3866	RRS1	PC(38:3)	-0.0579157	0.00101378	0.0360897	0.127638
GSK3B__V__QI3711	GSK3B	PC(40:6)	-0.0579143	0.000237398	0.0157829	0.108449
MARCH3__V__TF6	2023-03-03	SM(d18:1/16:1)	-0.0579114	0.00155846	0.0458991	0.154477
HSN2__V__TF6	HSN2	SM(d18:1/16:1)	-0.05791	0.000215267	0.0149083	0.156693
WWOX__V__TF12.1	WWOX	PC(P-38:5)/PC(O-38:6)	-0.0579096	0.000664271	0.0284137	0.150145
LOC653610__V__QI3711	LOC653610	PC(40:6)	-0.0579091	0.000232418	0.015588	0.107907
LOC654340__V__QI9006	LOC654340	PE(P-38:4)/PE(O-38:5)	-0.0579088	0.000708468	0.0294805	0.114088
CCDC56__V__QI3968	CCDC56	PE(P-36:2)/PE(O-36:3)	-0.0579086	0.00127244	0.0409854	0.149202
INPP4B__V__QI4537	INPP4B	PE(P-36:4)/PE(O-36:5)	-0.0579084	0.000504311	0.0242793	0.120163
KLHL22__V__QI3866	KLHL22	PC(38:3)	-0.0579074	0.0013728	0.0427513	0.128734
PQLC3__V__AM19	PQLC3	Allantoin	-0.0579051	0.00121952	0.0400193	0.105
OXER1__V__QI6188	OXER1	creatine	-0.0579012	0.000635444	0.0277069	0.158661
NOP58__V__QI4196	NOP58	SM(d18:1/22:0)	-0.0579	1.50063e-06	0.000698012	0.154942
SRP14P1__V__QI4196	SRP14P1	SM(d18:1/22:0)	-0.0578994	1.93107e-08	3.71189e-05	0.155449
INO80D__V__QI9015	INO80D	PE(P-40:6)/PE(O-40:7)	-0.057897	0.00159067	0.0464232	0.209065
MAPK6__V__QI5704	MAPK6	LPC(24:0)	-0.0578963	0.00133249	0.0420488	0.159018
ACP2__V__QI4458	ACP2	SM(d18:1/24:0)	-0.057896	0.00152766	0.0453883	0.152195
NDOR1__V__QI4517	NDOR1	PE(P-38:5)/PE(O-38:6)	-0.0578952	0.00172379	0.0485281	0.139271
LOC643870__V__QI9000	LOC643870	PE(P-38:6)/PE(O-38:7)	-0.0578926	4.19715e-06	0.00136285	0.12866
LRIG2__V__TF9	LRIG2	SM(d18:1/22:0)	-0.057892	3.56506e-05	0.00513654	0.104239
PAF1__V__QI4458	PAF1	SM(d18:1/24:0)	-0.0578904	7.20514e-05	0.00783675	0.155208
C5orf35__V__QI4196	C5orf35	SM(d18:1/22:0)	-0.057888	0.000335987	0.0192634	0.154538
BTN3A3__V__QI4458	BTN3A3	SM(d18:1/24:0)	-0.0578875	0.000519675	0.0246962	0.154598
ZCCHC7__V__QI3911	ZCCHC7	PE(P-40:6)/PE(O-40:7)	-0.0578872	0.000385744	0.02085	0.162514
GSTA1__V__TF27	GSTA1	PC(36:4)_B	-0.057886	0.000499147	0.0241405	0.145425
TMLHE__V__TF13	TMLHE	SM(d18:1/16:1)	-0.0578857	0.00175548	0.0490267	0.137913
KTELC1__V__QI9000	KTELC1	PE(P-38:6)/PE(O-38:7)	-0.0578854	0.00110948	0.037954	0.128729
IFNG__V__TF6	IFNG	SM(d18:1/16:1)	-0.0578835	2.03981e-05	0.00365872	0.15634
CD74__V__QI6188	CD74	creatine	-0.057883	2.7163e-05	0.00435824	0.164997
LOC729692__V__QI4133	LOC729692	PE(P-36:1)/PE(O-36:2)	-0.0578818	0.00112368	0.0382275	0.137218
KIF23__V__QI4517	KIF23	PE(P-38:5)/PE(O-38:6)	-0.0578812	0.00176559	0.0491887	0.138857
PLA2G7__V__QI7557	PLA2G7	PC(P-40:6)/PC(O-40:7)	-0.0578809	0.000479668	0.0236036	0.101581
KCNQ1__V__TF6	KCNQ1	SM(d18:1/16:1)	-0.0578807	0.00160252	0.0466144	0.156138
GHDC__V__QI4458	GHDC	SM(d18:1/24:0)	-0.0578774	6.22675e-05	0.00718685	0.154632
MAPK13__V__QI9015	MAPK13	PE(P-40:6)/PE(O-40:7)	-0.0578743	5.07792e-06	0.00153861	0.212079
DYNC1H1__V__QI4458	DYNC1H1	SM(d18:1/24:0)	-0.0578714	0.00015362	0.0122523	0.155067
PRKRA__V__TF6	PRKRA	SM(d18:1/16:1)	-0.0578706	0.000329816	0.0190578	0.157504
REXO2__V__QI5268	REXO2	PC(P-38:6)/PC(O-38:7)	-0.0578688	0.00020836	0.0146241	0.102013
UTP6__V__QI4196	UTP6	SM(d18:1/22:0)	-0.0578679	9.69854e-05	0.00935003	0.153702
LOC654340__V__TF12.1	LOC654340	PC(P-38:5)/PC(O-38:6)	-0.0578665	0.000996675	0.0357393	0.14991
ZNF600__V__QI4196	ZNF600	SM(d18:1/22:0)	-0.057865	1.01448e-05	0.00237594	0.152256
RPS24__V__AM19	RPS24	Allantoin	-0.0578647	0.00100902	0.0359968	0.104321
SRD5A3__V__TF14	SRD5A3	SM(d18:1/18:1)	-0.0578641	0.000799545	0.0315643	0.190258
RNF125__V__QI4458	RNF125	SM(d18:1/24:0)	-0.057864	5.46852e-05	0.00664929	0.153976
MYB__V__QI9015	MYB	PE(P-40:6)/PE(O-40:7)	-0.0578623	5.04762e-05	0.00633425	0.21239
LOC201175__V__QI6372	LOC201175	TG(54:8)	-0.0578613	0.000888152	0.0334924	0.104209
GPATCH4__V__QI4517	GPATCH4	PE(P-38:5)/PE(O-38:6)	-0.0578613	0.000153123	0.01223	0.141986
TOX2__V__TF6	TOX2	SM(d18:1/16:1)	-0.0578612	0.00123754	0.040353	0.156914
BLK__V__QI6372	BLK	TG(54:8)	-0.0578587	0.000643418	0.0278992	0.104331
FBXO46__V__QI6134	FBXO46	TG(52:3)	-0.0578571	0.00122895	0.0401904	0.140779
DHX15__V__QI5268	DHX15	PC(P-38:6)/PC(O-38:7)	-0.057857	0.000907935	0.0339092	0.102166
CCDC109B__V__QI3592	CCDC109B	PE(P-38:6)/PE(O-38:7)	-0.0578549	0.00107016	0.0371984	0.13148
NPCDR1__V__QI9000	NPCDR1	PE(P-38:6)/PE(O-38:7)	-0.0578539	3.80556e-05	0.00533981	0.128416
C9orf119__V__QI4458	C9orf119	SM(d18:1/24:0)	-0.0578539	0.00135054	0.0423604	0.15345
MRPL33__V__QI9000	MRPL33	PE(P-38:6)/PE(O-38:7)	-0.0578529	7.42639e-06	0.00195612	0.13272
PKIA__V__QI5268	PKIA	PC(P-38:6)/PC(O-38:7)	-0.0578524	0.000519125	0.0246814	0.100037
SND1__V__QI3711	SND1	PC(40:6)	-0.0578493	7.17992e-05	0.0078202	0.109046
NIP7__V__QI3866	NIP7	PC(38:3)	-0.057848	0.00179605	0.049653	0.127056
CLEC5A__V__QI3711	CLEC5A	PC(40:6)	-0.0578473	0.000940495	0.034582	0.104518
STK25__V__TF12.1	STK25	PC(P-38:5)/PC(O-38:6)	-0.0578471	0.00154568	0.0456858	0.151966
FLJ37396__V__QI9015	FLJ37396	PE(P-40:6)/PE(O-40:7)	-0.0578452	0.000302171	0.0181352	0.207695
HIVEP1__V__QI4196	HIVEP1	SM(d18:1/22:0)	-0.0578452	0.00146167	0.0442799	0.153006
TXNDC3__V__QI4196	TXNDC3	SM(d18:1/22:0)	-0.0578435	0.000436282	0.022377	0.151494
ZNF26__V__QI4517	ZNF26	PE(P-38:5)/PE(O-38:6)	-0.0578419	8.45456e-05	0.00861722	0.142254
MCART1__V__TF7	MCART1	SM(d18:1/18:1)	-0.0578381	0.00103904	0.0365931	0.214346
C16orf67__V__QI9000	C16orf67	PE(P-38:6)/PE(O-38:7)	-0.0578353	0.000509365	0.0244205	0.127637
AKR1A1__V__TF13	AKR1A1	SM(d18:1/16:1)	-0.0578319	0.000961762	0.0350236	0.141361
DHX36__V__QI9000	DHX36	PE(P-38:6)/PE(O-38:7)	-0.0578311	0.00123153	0.0402406	0.128058
RPAIN__V__TF6	RPAIN	SM(d18:1/16:1)	-0.0578304	1.30957e-07	0.000136869	0.160699
ANAPC11__V__AM29	ANAPC11	Citrulline	-0.057827	0.000167189	0.0128671	0.107521
HLA.DMB__V__QI3911	HLA.DMB	PE(P-40:6)/PE(O-40:7)	-0.0578255	0.00021925	0.0150681	0.165422
ZNF789__V__QI9006	ZNF789	PE(P-38:4)/PE(O-38:5)	-0.0578237	6.17892e-05	0.00715433	0.118563
ZNF790__V__TF9	ZNF790	SM(d18:1/22:0)	-0.0578231	0.000389538	0.0209613	0.103094
OAS3__V__AM19	OAS3	Allantoin	-0.0578218	0.000870788	0.0331218	0.103828
TBC1D10B__V__QI6604	TBC1D10B	diacetylspermine	-0.0578176	0.000912203	0.0339949	0.17917
UBA3__V__TF13	UBA3	SM(d18:1/16:1)	-0.0578173	1.26544e-05	0.00272876	0.143621
KIAA1715__V__TF7	KIAA1715	SM(d18:1/18:1)	-0.057814	7.00064e-05	0.00770512	0.212449
ANAPC4__V__QI5268	ANAPC4	PC(P-38:6)/PC(O-38:7)	-0.0578122	0.000331927	0.0191276	0.101667
C22orf27__V__QI4458	C22orf27	SM(d18:1/24:0)	-0.0578108	0.001686	0.0479399	0.154331
ACAD9__V__QI3866	ACAD9	PC(38:3)	-0.0578078	0.00171476	0.0483908	0.132661
DAP3__V__QI4537	DAP3	PE(P-36:4)/PE(O-36:5)	-0.0578076	0.00127144	0.0409672	0.120236
ZNF721__V__QI3592	ZNF721	PE(P-38:6)/PE(O-38:7)	-0.0578075	0.000463697	0.0231595	0.128523
ABLIM2__V__QI4517	ABLIM2	PE(P-38:5)/PE(O-38:6)	-0.057807	0.000861878	0.0329242	0.13971
SIPA1L3__V__TF9	SIPA1L3	SM(d18:1/22:0)	-0.0578046	1.99523e-05	0.00360859	0.103487
SELM__V__QI9000	SELM	PE(P-38:6)/PE(O-38:7)	-0.0578036	0.000110321	0.0100861	0.128522
CCDC66__V__TF12.1	CCDC66	PC(P-38:5)/PC(O-38:6)	-0.0578019	0.000302715	0.0181538	0.153425
CDR2__V__QI3730	CDR2	PE(P-38:5)/PE(O-38:6)	-0.0577989	0.00125122	0.0406067	0.121382
COX6C__V__QI3592	COX6C	PE(P-38:6)/PE(O-38:7)	-0.0577984	3.81581e-06	0.00128316	0.134673
MRPS9__V__TF13	MRPS9	SM(d18:1/16:1)	-0.0577944	4.27517e-06	0.00137962	0.146088
NAP1L4__V__TF12.1	NAP1L4	PC(P-38:5)/PC(O-38:6)	-0.0577943	0.000174319	0.0131832	0.156408
GNPTG__V__TF19	GNPTG	PC(P-38:6)/PC(O-38:7)	-0.0577943	0.00101011	0.0360193	0.105064
RBM17__V__QI3645	RBM17	PE(P-36:4)/PE(O-36:5)	-0.0577941	0.00107403	0.0372694	0.111288
VNN1__V__QI3711	VNN1	PC(40:6)	-0.0577908	7.73427e-05	0.00817016	0.10705
GTPBP4__V__QI4517	GTPBP4	PE(P-38:5)/PE(O-38:6)	-0.0577893	7.31538e-06	0.00193756	0.14777
MRPL14__V__TF07	MRPL14	PC(P-34:2)/PC(O-34:3)	-0.0577888	0.000111781	0.0101671	0.160186
PKM2__V__QI6604	PKM2	diacetylspermine	-0.0577859	0.000286239	0.0175759	0.182093
C3orf58__V__AM19	C3orf58	Allantoin	-0.0577828	0.000878768	0.0332943	0.103534
WNT10A__V__TF9	WNT10A	SM(d18:1/22:0)	-0.0577824	9.58914e-05	0.00928467	0.102254
FAM134B__V__TF13	FAM134B	SM(d18:1/16:1)	-0.0577814	0.00157394	0.0461529	0.139597
RNF170__V__TF12.1	RNF170	PC(P-38:5)/PC(O-38:6)	-0.0577812	0.00013114	0.0111655	0.154541
FBXO8__V__QI9015	FBXO8	PE(P-40:6)/PE(O-40:7)	-0.0577801	0.00030612	0.0182674	0.209964
COX4I1__V__TF13	COX4I1	SM(d18:1/16:1)	-0.0577745	1.20842e-05	0.00265041	0.149158
IPO8__V__QI6188	IPO8	creatine	-0.0577739	0.000520745	0.0247257	0.160113
MARK2__V__QI6339	MARK2	TG(56:9)	-0.0577689	0.000414112	0.0217129	0.103034
ALDH16A1__V__QI3911	ALDH16A1	PE(P-40:6)/PE(O-40:7)	-0.0577677	0.00172671	0.0485754	0.160383
ZNF484__V__QI4517	ZNF484	PE(P-38:5)/PE(O-38:6)	-0.0577663	0.000307428	0.0183108	0.141945
BEND5__V__TF12.1	BEND5	PC(P-38:5)/PC(O-38:6)	-0.0577642	0.000568016	0.0259964	0.151045
FAM117B__V__AM19	FAM117B	Allantoin	-0.057764	0.000270924	0.0170342	0.105912
KIAA0020__V__TF13	KIAA0020	SM(d18:1/16:1)	-0.0577631	0.000358449	0.0199945	0.140663
AP2M1__V__QI3866	AP2M1	PC(38:3)	-0.0577619	7.29796e-06	0.00193496	0.134084
TRIAP1__V__TF19	TRIAP1	PC(P-38:6)/PC(O-38:7)	-0.0577609	0.000756039	0.0305791	0.103945
PURA__V__QI7557	PURA	PC(P-40:6)/PC(O-40:7)	-0.0577572	0.000183376	0.0135783	0.105368
CDK5RAP1__V__TF6	CDK5RAP1	SM(d18:1/16:1)	-0.0577542	0.00106019	0.0370074	0.157463
ZNF589__V__TF6	ZNF589	SM(d18:1/16:1)	-0.0577535	4.32055e-06	0.00138833	0.158916
TTC3__V__QI4133	TTC3	PE(P-36:1)/PE(O-36:2)	-0.0577521	0.00121785	0.0399878	0.139472
CUL5__V__AM19	CUL5	Allantoin	-0.0577516	5.5059e-05	0.00667761	0.107384
VAMP8__V__AM29	VAMP8	Citrulline	-0.0577501	2.18125e-09	8.64692e-06	0.119889
ATMIN__V__TF9	ATMIN	SM(d18:1/22:0)	-0.0577496	0.00170095	0.0481754	0.102154
LOC401152__V__TF19	LOC401152	PC(P-38:6)/PC(O-38:7)	-0.057749	4.72503e-05	0.00608948	0.109224
TTC1__V__QI3762	TTC1	PC(38:4)	-0.0577473	2.00496e-05	0.00362036	0.163678
RGPD8__V__QI3967	RGPD8	SM(d18:1/20:0)	-0.0577472	0.000561357	0.0258114	0.10044
SNRPA1__V__QI4133	SNRPA1	PE(P-36:1)/PE(O-36:2)	-0.0577452	0.00136134	0.0425472	0.138922
ALDOC__V__TF14	ALDOC	SM(d18:1/18:1)	-0.057744	4.84144e-05	0.00617888	0.191316
MANSC1__V__QI6604	MANSC1	diacetylspermine	-0.0577415	0.00086735	0.0330462	0.178112
C2orf64__V__QI7557	C2orf64	PC(P-40:6)/PC(O-40:7)	-0.0577413	0.000222214	0.0151878	0.103488
PLCB1__V__QI9000	PLCB1	PE(P-38:6)/PE(O-38:7)	-0.0577406	0.00105269	0.0368609	0.124408
RHEB__V__QI9000	RHEB	PE(P-38:6)/PE(O-38:7)	-0.0577396	0.000238215	0.0158127	0.129475
BOAT__V__AM19	BOAT	Allantoin	-0.0577393	0.00038115	0.0207101	0.102532
DBP__V__QI4133	DBP	PE(P-36:1)/PE(O-36:2)	-0.0577384	0.000900241	0.033751	0.138247
CNN3__V__QI4517	CNN3	PE(P-38:5)/PE(O-38:6)	-0.0577382	0.000125024	0.0108555	0.142144
COMTD1__V__AM29	COMTD1	Citrulline	-0.0577381	2.34502e-05	0.00398255	0.109498
EHD1__V__QI3866	EHD1	PC(38:3)	-0.0577369	0.00019919	0.0142504	0.131792
KCNN4__V__AM52	KCNN4	Indole-3-lactic acid	-0.0577368	0.000951408	0.0348072	0.12712
SLTM__V__TF19	SLTM	PC(P-38:6)/PC(O-38:7)	-0.0577334	0.000973464	0.0352694	0.105399
ACLY__V__QI4196	ACLY	SM(d18:1/22:0)	-0.0577331	0.000317396	0.0186422	0.154849
PQBP1__V__QI4458	PQBP1	SM(d18:1/24:0)	-0.0577304	0.00135062	0.0423617	0.154515
FBXL4__V__QI4517	FBXL4	PE(P-38:5)/PE(O-38:6)	-0.0577295	0.000135324	0.0113779	0.1424
TRIM47__V__AM52	TRIM47	Indole-3-lactic acid	-0.0577283	0.00134249	0.0422219	0.127233
KCTD7__V__AM19	KCTD7	Allantoin	-0.0577263	0.000613287	0.0271603	0.102768
ZFP14__V__QI3762	ZFP14	PC(38:4)	-0.0577217	0.000159535	0.0125248	0.160368
DCPS__V__QI3967	DCPS	SM(d18:1/20:0)	-0.057721	0.000350991	0.0197583	0.10089
SNRPA1__V__QI4517	SNRPA1	PE(P-38:5)/PE(O-38:6)	-0.0577203	2.41454e-05	0.00405448	0.14724
SNRPF__V__QI3911	SNRPF	PE(P-40:6)/PE(O-40:7)	-0.05772	2.39823e-05	0.00403685	0.164544
CUTA__V__TF6	CUTA	SM(d18:1/16:1)	-0.0577197	9.08146e-07	0.000504235	0.165111
PSMG3__V__QI9015	PSMG3	PE(P-40:6)/PE(O-40:7)	-0.057716	0.0013718	0.0427348	0.20824
XBP1__V__QI6188	XBP1	creatine	-0.0577157	0.00180017	0.0497205	0.1609
FBXL4__V__QI3577	FBXL4	SM(d18:1/18:0)	-0.0577153	0.0008875	0.0334799	0.135987
ANKRD36__V__TF9	ANKRD36	SM(d18:1/22:0)	-0.0577148	2.30436e-07	0.000201008	0.103453
TIMM9__V__QI4517	TIMM9	PE(P-38:5)/PE(O-38:6)	-0.057714	0.000188516	0.0137959	0.142968
BTAF1__V__QI4458	BTAF1	SM(d18:1/24:0)	-0.0577079	8.80805e-07	0.000493673	0.156141
NBPF5__V__TF27	NBPF5	PC(36:4)_B	-0.0577066	0.00131873	0.0418076	0.144341
LOC339290__V__QI4568	LOC339290	PE(P-36:2)/PE(O-36:3)	-0.0577064	0.000408689	0.021551	0.166769
PSMB1__V__QI3730	PSMB1	PE(P-38:5)/PE(O-38:6)	-0.0577051	6.49549e-05	0.00736597	0.126846
LOC641705__V__QI3762	LOC641705	PC(38:4)	-0.0577051	0.000496645	0.0240709	0.15826
IFI27L1__V__QI3711	IFI27L1	PC(40:6)	-0.0577023	0.00163329	0.0471089	0.106367
NUDCD3__V__QI3577	NUDCD3	SM(d18:1/18:0)	-0.0577019	0.00141246	0.0434445	0.135564
TEF__V__QI4458	TEF	SM(d18:1/24:0)	-0.0577011	0.00170722	0.0482736	0.154345
TLE2__V__QI4196	TLE2	SM(d18:1/22:0)	-0.0576994	0.00087804	0.033278	0.152842
TIMM10__V__QI6372	TIMM10	TG(54:8)	-0.0576926	7.62547e-05	0.0081009	0.108356
TFF2__V__QI9000	TFF2	PE(P-38:6)/PE(O-38:7)	-0.0576834	0.000920521	0.0341702	0.126047
CAPRIN2__V__QI9015	CAPRIN2	PE(P-40:6)/PE(O-40:7)	-0.0576826	0.000231661	0.0155585	0.212232
CLEC2B__V__TF19	CLEC2B	PC(P-38:6)/PC(O-38:7)	-0.057682	0.000185777	0.0136826	0.107925
IWS1__V__QI4458	IWS1	SM(d18:1/24:0)	-0.057682	0.000555316	0.0256534	0.154078
MAF__V__QI3730	MAF	PE(P-38:5)/PE(O-38:6)	-0.0576815	0.000623074	0.0274019	0.12093
ICT1__V__TF13	ICT1	SM(d18:1/16:1)	-0.0576801	3.1339e-05	0.00475181	0.143103
KIAA1598__V__QI3967	KIAA1598	SM(d18:1/20:0)	-0.0576796	2.84056e-06	0.00106064	0.100299
IFNAR1__V__QI7557	IFNAR1	PC(P-40:6)/PC(O-40:7)	-0.057679	0.000960202	0.0349921	0.10318
SUSD3__V__QI4537	SUSD3	PE(P-36:4)/PE(O-36:5)	-0.057676	0.000284155	0.0174999	0.122214
ILF2__V__QI4196	ILF2	SM(d18:1/22:0)	-0.0576734	0.000686732	0.0289586	0.154392
CCDC45__V__QI3967	CCDC45	SM(d18:1/20:0)	-0.0576719	0.000357282	0.0199583	0.10123
LOC100129902__V__QI4990	LOC100129902	CE(22:6)	-0.0576686	7.47073e-05	0.00800414	0.158019
LOC400836__V__QI4517	LOC400836	PE(P-38:5)/PE(O-38:6)	-0.0576635	4.36204e-05	0.00579853	0.142131
LSM3__V__QI6339	LSM3	TG(56:9)	-0.0576613	0.000286772	0.0175952	0.103928
VAMP2__V__QI6604	VAMP2	diacetylspermine	-0.0576588	0.00139719	0.0431829	0.180069
APOL2__V__QI3967	APOL2	SM(d18:1/20:0)	-0.0576587	4.34119e-05	0.00578256	0.101584
NOS3__V__TF6	NOS3	SM(d18:1/16:1)	-0.0576584	0.00139317	0.0431085	0.156568
PCF11__V__QI4196	PCF11	SM(d18:1/22:0)	-0.0576533	4.08547e-06	0.00133937	0.15135
C12orf31__V__QI4537	C12orf31	PE(P-36:4)/PE(O-36:5)	-0.057653	0.000284318	0.0175066	0.119478
GCC2__V__TF6	GCC2	SM(d18:1/16:1)	-0.057651	1.50524e-06	0.000699539	0.160042
TMED3__V__TF13	TMED3	SM(d18:1/16:1)	-0.0576458	5.32302e-05	0.00654391	0.144427
PROS1__V__QI3711	PROS1	PC(40:6)	-0.057639	0.00123837	0.0403674	0.105052
ACP6__V__TF9	ACP6	SM(d18:1/22:0)	-0.0576379	0.000537357	0.0251778	0.103874
C11orf10__V__QI5268	C11orf10	PC(P-38:6)/PC(O-38:7)	-0.0576339	0.000113583	0.0102638	0.106045
ZNF292__V__QI4196	ZNF292	SM(d18:1/22:0)	-0.0576308	0.000101911	0.00962546	0.153303
ACACB__V__TF21	ACACB	TG(50:4)	-0.0576299	0.00126945	0.0409304	0.113827
WDR36__V__QI9000	WDR36	PE(P-38:6)/PE(O-38:7)	-0.0576298	8.72491e-05	0.00878191	0.127663
C6orf162__V__QI4517	C6orf162	PE(P-38:5)/PE(O-38:6)	-0.0576295	0.000642993	0.0278887	0.141599
RNF2__V__AM29	RNF2	Citrulline	-0.0576295	0.00174044	0.048791	0.104587
HARS__V__QI3862	HARS	PE(P-34:1)/PE(O-34:2)	-0.0576281	0.000842346	0.0325015	0.109201
ZKSCAN1__V__AM19	ZKSCAN1	Allantoin	-0.0576244	0.00063998	0.0278205	0.102065
C6orf106__V__QI3730	C6orf106	PE(P-38:5)/PE(O-38:6)	-0.0576238	0.000250397	0.0162779	0.119978
MTIF3__V__QI9000	MTIF3	PE(P-38:6)/PE(O-38:7)	-0.0576209	5.39666e-06	0.00159962	0.131547
ZNF287__V__QI4517	ZNF287	PE(P-38:5)/PE(O-38:6)	-0.0576199	0.000416774	0.0217926	0.14206
SNORD38A__V__TF6	SNORD38A	SM(d18:1/16:1)	-0.0576176	0.00131257	0.041704	0.158644
TMED7__V__AM19	TMED7	Allantoin	-0.0576173	0.000510455	0.0244513	0.104725
CNIH4__V__QI3592	CNIH4	PE(P-38:6)/PE(O-38:7)	-0.0576157	6.68087e-05	0.0074898	0.131195
SSR4__V__AM19	SSR4	Allantoin	-0.0576155	0.00134753	0.0423082	0.106316
DDX50__V__QI9015	DDX50	PE(P-40:6)/PE(O-40:7)	-0.0576138	4.05285e-07	0.000295624	0.21261
TTC37__V__TF9	TTC37	SM(d18:1/22:0)	-0.0576116	1.91637e-07	0.000177416	0.109047
RALGAPA1__V__QI4537	RALGAPA1	PE(P-36:4)/PE(O-36:5)	-0.0576108	0.000764611	0.0307765	0.120276
EMB__V__QI9000	EMB	PE(P-38:6)/PE(O-38:7)	-0.05761	0.000418525	0.0218491	0.126248
EIF4H__V__QI4196	EIF4H	SM(d18:1/22:0)	-0.0576073	0.00104614	0.0367333	0.152442
GAGE2A__V__TF9	GAGE2A	SM(d18:1/22:0)	-0.0576062	0.00117999	0.0392886	0.102243
SOS1__V__QI6188	SOS1	creatine	-0.0576057	0.00142456	0.0436518	0.162135
ICAM2__V__TF6	ICAM2	SM(d18:1/16:1)	-0.057605	6.72413e-05	0.0075195	0.161559
THAP1__V__QI4517	THAP1	PE(P-38:5)/PE(O-38:6)	-0.0576046	0.000421408	0.0219336	0.140553
SDHAP2__V__TF6	SDHAP2	SM(d18:1/16:1)	-0.057603	8.68975e-06	0.00215929	0.162129
ZCCHC7__V__QI9015	ZCCHC7	PE(P-40:6)/PE(O-40:7)	-0.0576027	5.32942e-06	0.00158617	0.213151
DPP7__V__QI3866	DPP7	PC(38:3)	-0.0576	0.00150368	0.0449888	0.128965
C10orf65__V__AM29	C10orf65	Citrulline	-0.0575996	0.00144791	0.0440491	0.106907
NUP43__V__QI3739	NUP43	PE(P-36:3)/PE(O-36:4)	-0.0575977	0.00121409	0.0399199	0.115732
KIAA1598__V__TF26.2	KIAA1598	tyrosine	-0.0575977	7.10137e-06	0.00190098	0.100609
ZFP14__V__TF13	ZFP14	SM(d18:1/16:1)	-0.0575965	0.000182604	0.0135458	0.142069
GSTO1__V__QI3592	GSTO1	PE(P-38:6)/PE(O-38:7)	-0.0575933	0.00116361	0.0389792	0.13106
GPR18__V__TF12.1	GPR18	PC(P-38:5)/PC(O-38:6)	-0.0575909	1.4503e-05	0.00297337	0.157671
C5orf39__V__QI9000	C5orf39	PE(P-38:6)/PE(O-38:7)	-0.0575907	3.28368e-05	0.00488726	0.132282
PACSIN1__V__QI4003	PACSIN1	DG(34:1)	-0.05759	0.000258193	0.0165686	0.124354
MITD1__V__QI9000	MITD1	PE(P-38:6)/PE(O-38:7)	-0.0575894	2.95306e-05	0.00458566	0.131499
BPI__V__QI3967	BPI	SM(d18:1/20:0)	-0.0575891	9.65292e-07	0.000524292	0.100426
LOXHD1__V__AM29	LOXHD1	Citrulline	-0.0575859	3.74145e-05	0.00528419	0.105865
U1SNRNPBP__V__QI4458	U1SNRNPBP	SM(d18:1/24:0)	-0.0575855	7.92318e-05	0.00828717	0.154348
GOSR1__V__QI4517	GOSR1	PE(P-38:5)/PE(O-38:6)	-0.0575832	0.000199995	0.0142849	0.141622
ZNF550__V__TF12.1	ZNF550	PC(P-38:5)/PC(O-38:6)	-0.0575819	0.000297651	0.0179828	0.153976
HDDC2__V__QI3592	HDDC2	PE(P-38:6)/PE(O-38:7)	-0.0575805	0.00029223	0.0177923	0.130709
CLDND1__V__QI7557	CLDND1	PC(P-40:6)/PC(O-40:7)	-0.0575782	6.78504e-05	0.00755961	0.107094
CYB5A__V__QI3762	CYB5A	PC(38:4)	-0.057578	0.000182438	0.0135387	0.162672
TMC6__V__QI4196	TMC6	SM(d18:1/22:0)	-0.057578	2.5882e-05	0.00423333	0.15442
LOC388922__V__QI5598	LOC388922	SM(d18:1/18:0)	-0.0575743	0.0017262	0.0485683	0.153366
FAM165B__V__QI4196	FAM165B	SM(d18:1/22:0)	-0.0575723	0.000121546	0.0106815	0.152785
SPR__V__AM29	SPR	Citrulline	-0.057572	0.000792243	0.0314034	0.106266
CDKN1C__V__QI4458	CDKN1C	SM(d18:1/24:0)	-0.0575715	1.67901e-06	0.000751116	0.15499
TATDN2__V__QI4196	TATDN2	SM(d18:1/22:0)	-0.057571	0.000400367	0.0213004	0.153031
EIF3D__V__QI4458	EIF3D	SM(d18:1/24:0)	-0.0575682	9.27697e-06	0.00224905	0.156998
CDR2__V__QI4517	CDR2	PE(P-38:5)/PE(O-38:6)	-0.0575668	8.38416e-05	0.00857477	0.146095
IMPDH2__V__QI3968	IMPDH2	PE(P-36:2)/PE(O-36:3)	-0.0575667	0.000181508	0.013497	0.154098
CUGBP2__V__QI4517	CUGBP2	PE(P-38:5)/PE(O-38:6)	-0.0575659	0.00143858	0.0438887	0.138479
MOCOS__V__QI3762	MOCOS	PC(38:4)	-0.0575642	0.00163747	0.0471751	0.157827
E2F5__V__QI3981	E2F5	PC(P-38:3)/PC(O-38:4)	-0.0575629	0.000789422	0.0313408	0.121215
ZNF816A__V__QI9015	ZNF816A	PE(P-40:6)/PE(O-40:7)	-0.0575623	4.52976e-06	0.00143142	0.211651
LOC644845__V__QI3911	LOC644845	PE(P-40:6)/PE(O-40:7)	-0.0575598	0.00144729	0.0440385	0.159276
EIF2B5__V__TF13	EIF2B5	SM(d18:1/16:1)	-0.0575577	4.90001e-05	0.00622234	0.143111
NSMAF__V__QI9015	NSMAF	PE(P-40:6)/PE(O-40:7)	-0.0575563	0.000141753	0.0116839	0.210959
PPWD1__V__QI5704	PPWD1	LPC(24:0)	-0.0575563	0.000639765	0.0278151	0.160318
TREML2__V__QI3711	TREML2	PC(40:6)	-0.0575563	1.4896e-05	0.00302198	0.108323
CXXC1__V__AM19	CXXC1	Allantoin	-0.0575556	0.00105098	0.0368282	0.105059
C20orf55__V__TF21	C20orf55	TG(50:4)	-0.0575547	0.00049202	0.0239452	0.116417
MED10__V__QI3577	MED10	SM(d18:1/18:0)	-0.0575545	0.00117385	0.0391722	0.137118
GSTK1__V__TF6	GSTK1	SM(d18:1/16:1)	-0.0575509	6.96775e-05	0.00768414	0.162787
PAG1__V__TF6	PAG1	SM(d18:1/16:1)	-0.0575502	0.000290307	0.0177274	0.159537
C17orf48__V__QI4517	C17orf48	PE(P-38:5)/PE(O-38:6)	-0.0575499	2.82566e-05	0.00446325	0.144624
CEP110__V__QI7557	CEP110	PC(P-40:6)/PC(O-40:7)	-0.0575493	0.0017951	0.0496389	0.101716
ADK__V__QI4517	ADK	PE(P-38:5)/PE(O-38:6)	-0.0575469	7.93998e-05	0.0082981	0.144516
YWHAH__V__QI6134	YWHAH	TG(52:3)	-0.0575433	0.000424468	0.0220261	0.143671
ZNF518A__V__QI3592	ZNF518A	PE(P-38:6)/PE(O-38:7)	-0.0575429	0.000551845	0.0255609	0.129274
KIR2DS5__V__QI3866	KIR2DS5	PC(38:3)	-0.0575407	3.20306e-05	0.00481293	0.129248
GOLT1B__V__AM19	GOLT1B	Allantoin	-0.05754	0.000203939	0.0144433	0.106028
TNFRSF13B__V__TF12.1	TNFRSF13B	PC(P-38:5)/PC(O-38:6)	-0.0575394	2.22273e-05	0.00385336	0.153972
SLC22A16__V__QI3762	SLC22A16	PC(38:4)	-0.0575388	0.000115393	0.0103574	0.160871
PRR11__V__TF7	PRR11	SM(d18:1/18:1)	-0.0575368	0.000744382	0.0303152	0.21393
LOC100133079__V__AM29	LOC100133079	Citrulline	-0.0575365	0.000355559	0.0199053	0.108277
NGB__V__QI9015	NGB	PE(P-40:6)/PE(O-40:7)	-0.0575343	0.00179501	0.049638	0.206901
MAPK13__V__QI4458	MAPK13	SM(d18:1/24:0)	-0.057534	0.000169996	0.0129935	0.156559
ZNF12__V__TF9	ZNF12	SM(d18:1/22:0)	-0.0575302	1.19536e-06	0.000600442	0.102498
LOC729602__V__QI3592	LOC729602	PE(P-38:6)/PE(O-38:7)	-0.0575289	0.000376094	0.0205582	0.127616
C14orf43__V__AM29	C14orf43	Citrulline	-0.0575256	0.000938258	0.0345344	0.107608
CCDC102A__V__QI3866	CCDC102A	PC(38:3)	-0.0575238	0.00118158	0.0393185	0.128662
LOC728732__V__QI6188	LOC728732	creatine	-0.0575231	5.93882e-05	0.00698366	0.15899
NFE2L3__V__QI9015	NFE2L3	PE(P-40:6)/PE(O-40:7)	-0.0575219	0.000636672	0.0277391	0.207713
TP53BP2__V__QI4196	TP53BP2	SM(d18:1/22:0)	-0.0575213	0.0016771	0.0478036	0.152022
STAT6__V__QI4196	STAT6	SM(d18:1/22:0)	-0.0575205	2.14877e-05	0.00377391	0.154523
HDHD2__V__QI4458	HDHD2	SM(d18:1/24:0)	-0.0575171	0.0013456	0.0422761	0.153047
ZADH2__V__TF19	ZADH2	PC(P-38:6)/PC(O-38:7)	-0.0575153	2.98004e-05	0.00460972	0.108331
LOC441089__V__TF6	LOC441089	SM(d18:1/16:1)	-0.0575142	0.000776914	0.0310662	0.157769
PF4V1__V__AM19	PF4V1	Allantoin	-0.0575136	3.83801e-05	0.00536611	0.108758
C18orf21__V__TF12.1	C18orf21	PC(P-38:5)/PC(O-38:6)	-0.0575123	0.00147655	0.044533	0.151421
ZNF277__V__QI3592	ZNF277	PE(P-38:6)/PE(O-38:7)	-0.0575088	0.00105415	0.0368901	0.128657
PKM2__V__QI6188	PKM2	creatine	-0.0575077	0.000126513	0.0109316	0.160221
TTYH2__V__QI3711	TTYH2	PC(40:6)	-0.0575067	0.000807152	0.0317335	0.107004
MGC15763__V__QI3592	MGC15763	PE(P-38:6)/PE(O-38:7)	-0.0575064	7.14972e-05	0.00779969	0.129827
TTC13__V__QI4196	TTC13	SM(d18:1/22:0)	-0.0575044	4.99699e-05	0.00629484	0.153633
PLRG1__V__QI9000	PLRG1	PE(P-38:6)/PE(O-38:7)	-0.0575042	4.78317e-05	0.00613404	0.130442
TBCB__V__TF13	TBCB	SM(d18:1/16:1)	-0.0575032	7.94619e-05	0.00830219	0.145091
JAKMIP2__V__QI4196	JAKMIP2	SM(d18:1/22:0)	-0.0575018	0.000318358	0.0186765	0.154341
VAMP8__V__QI7269	VAMP8	PE(P-38:4)/PE(O-38:5)	-0.0575007	8.79325e-06	0.00217598	0.11763
CENPQ__V__QI9000	CENPQ	PE(P-38:6)/PE(O-38:7)	-0.0575004	0.0016413	0.0472374	0.125188
HOXC8__V__QI3762	HOXC8	PC(38:4)	-0.0574997	0.000251527	0.0163216	0.15936
VMO1__V__TF9	VMO1	SM(d18:1/22:0)	-0.0574993	0.000513805	0.02454	0.102336
CHD7__V__QI4196	CHD7	SM(d18:1/22:0)	-0.0574989	0.00145306	0.0441353	0.152043
MTA1__V__TF6	MTA1	SM(d18:1/16:1)	-0.0574988	0.00144804	0.0440514	0.15631
LOC645128__V__QI6604	LOC645128	diacetylspermine	-0.0574956	8.48044e-05	0.00863364	0.180475
AGGF1__V__QI4537	AGGF1	PE(P-36:4)/PE(O-36:5)	-0.0574939	0.000273132	0.0171178	0.122147
TFF2__V__TF7	TFF2	SM(d18:1/18:1)	-0.0574931	0.000617651	0.0272672	0.209835
LYRM2__V__QI9000	LYRM2	PE(P-38:6)/PE(O-38:7)	-0.0574914	1.75512e-06	0.000773472	0.128936
UCHL5IP__V__QI3711	UCHL5IP	PC(40:6)	-0.0574897	0.00130858	0.0416312	0.106966
EIF3K__V__QI3968	EIF3K	PE(P-36:2)/PE(O-36:3)	-0.0574886	0.0016395	0.0472063	0.149944
PRKCB1__V__QI6604	PRKCB1	diacetylspermine	-0.0574847	0.00136102	0.0425412	0.178066
KIAA0261__V__AM19	KIAA0261	Allantoin	-0.0574799	0.000861927	0.0329256	0.106017
MPV17L2__V__AM29	MPV17L2	Citrulline	-0.0574789	0.000714168	0.0296158	0.106385
C6orf47__V__QI4196	C6orf47	SM(d18:1/22:0)	-0.0574789	0.00158557	0.0463379	0.151727
REC8__V__QI3967	REC8	SM(d18:1/20:0)	-0.0574788	3.88287e-05	0.00540391	0.101389
UTP14A__V__TF13	UTP14A	SM(d18:1/16:1)	-0.0574776	0.00109519	0.0376819	0.141359
APBB1__V__TF9	APBB1	SM(d18:1/22:0)	-0.0574766	0.000417936	0.0218297	0.101825
LOC493869__V__QI4517	LOC493869	PE(P-38:5)/PE(O-38:6)	-0.0574764	0.00125394	0.0406549	0.138679
EFHA1__V__TF19	EFHA1	PC(P-38:6)/PC(O-38:7)	-0.0574746	4.04995e-05	0.00554467	0.109676
HACL1__V__QI9000	HACL1	PE(P-38:6)/PE(O-38:7)	-0.057473	0.00073731	0.0301477	0.127655
PTPN23__V__QI3866	PTPN23	PC(38:3)	-0.057473	0.00179624	0.0496565	0.126467
EEF1D__V__QI4458	EEF1D	SM(d18:1/24:0)	-0.0574725	3.33784e-05	0.00493537	0.156024
RHAG__V__TF14	RHAG	SM(d18:1/18:1)	-0.0574721	0.00124064	0.0404104	0.186377
PIK3C2B__V__QI4196	PIK3C2B	SM(d18:1/22:0)	-0.0574715	0.000190369	0.0138778	0.154531
SNRPB2__V__QI6372	SNRPB2	TG(54:8)	-0.0574703	0.00109118	0.0376024	0.106281
MGC52282__V__AM29	MGC52282	Citrulline	-0.0574699	1.26696e-07	0.000133633	0.110529
HARS__V__QI4196	HARS	SM(d18:1/22:0)	-0.0574699	0.000100888	0.00956928	0.154042
LOC440836__V__TF9	LOC440836	SM(d18:1/22:0)	-0.0574698	0.00106178	0.0370359	0.102108
ANKRD54__V__QI4196	ANKRD54	SM(d18:1/22:0)	-0.0574693	0.00170529	0.0482436	0.153704
CKS1B__V__QI9000	CKS1B	PE(P-38:6)/PE(O-38:7)	-0.0574656	7.57877e-05	0.00807107	0.128741
E4F1__V__QI3866	E4F1	PC(38:3)	-0.0574625	0.00105233	0.0368553	0.129425
SLC16A7__V__QI9015	SLC16A7	PE(P-40:6)/PE(O-40:7)	-0.0574622	0.000172598	0.0131099	0.209265
TBK1__V__TF19	TBK1	PC(P-38:6)/PC(O-38:7)	-0.0574567	0.000251437	0.0163185	0.106616
SCYL1BP1__V__TF13	SCYL1BP1	SM(d18:1/16:1)	-0.0574567	0.00114412	0.03862	0.138468
PLA2G4C__V__QI3762	PLA2G4C	PC(38:4)	-0.0574554	3.93374e-07	0.000289902	0.167065
GON4L__V__TF6	GON4L	SM(d18:1/16:1)	-0.0574548	0.00138891	0.0430336	0.156258
C9orf102__V__QI4517	C9orf102	PE(P-38:5)/PE(O-38:6)	-0.0574533	8.574e-06	0.00214157	0.145426
ATP6V1E1__V__QI3711	ATP6V1E1	PC(40:6)	-0.0574524	2.66113e-05	0.00430284	0.113153
PPP2R3C__V__QI6188	PPP2R3C	creatine	-0.057451	0.00120588	0.0397642	0.157839
PREI3__V__QI3592	PREI3	PE(P-38:6)/PE(O-38:7)	-0.0574502	0.000824005	0.0320973	0.129831
GTSF1__V__QI4568	GTSF1	PE(P-36:2)/PE(O-36:3)	-0.0574496	0.00149821	0.044896	0.163821
ADHFE1__V__QI3866	ADHFE1	PC(38:3)	-0.0574488	0.00172874	0.0486071	0.128272
LOC388275__V__AM19	LOC388275	Allantoin	-0.0574484	0.000125426	0.0108764	0.104353
ASF1A__V__TF19	ASF1A	PC(P-38:6)/PC(O-38:7)	-0.0574477	0.000693403	0.0291178	0.105843
LOC81691__V__QI9015	LOC81691	PE(P-40:6)/PE(O-40:7)	-0.0574459	0.000248484	0.0162058	0.208968
BATF__V__TF13	BATF	SM(d18:1/16:1)	-0.0574444	3.69035e-05	0.00524288	0.145997
KIAA2026__V__QI9000	KIAA2026	PE(P-38:6)/PE(O-38:7)	-0.0574437	0.000326943	0.0189636	0.128818
CFDP1__V__QI9000	CFDP1	PE(P-38:6)/PE(O-38:7)	-0.0574436	1.2894e-05	0.00276157	0.129147
CCNB1IP1__V__QI9015	CCNB1IP1	PE(P-40:6)/PE(O-40:7)	-0.0574426	8.53038e-05	0.00866405	0.212028
DYNLT1__V__QI3711	DYNLT1	PC(40:6)	-0.057442	2.71603e-05	0.00435816	0.11303
LOC388275__V__TF13	LOC388275	SM(d18:1/16:1)	-0.0574413	1.40627e-07	0.000143381	0.150285
ZNF232__V__QI4458	ZNF232	SM(d18:1/24:0)	-0.0574393	0.00100292	0.0358714	0.153266
MRPL33__V__QI5268	MRPL33	PC(P-38:6)/PC(O-38:7)	-0.0574389	0.000127529	0.0109844	0.103189
ZNF581__V__QI3911	ZNF581	PE(P-40:6)/PE(O-40:7)	-0.0574382	0.00104963	0.0368028	0.161916
EXOSC2__V__TF13	EXOSC2	SM(d18:1/16:1)	-0.057438	0.00154759	0.0457169	0.139039
NCRNA00219__V__QI6188	NCRNA00219	creatine	-0.0574371	0.00166351	0.0475872	0.157382
ZNF277__V__QI7557	ZNF277	PC(P-40:6)/PC(O-40:7)	-0.0574362	0.000353397	0.0198377	0.104091
DCUN1D1__V__AM19	DCUN1D1	Allantoin	-0.0574355	0.000327443	0.0189793	0.10297
MRPS21__V__QI4196	MRPS21	SM(d18:1/22:0)	-0.0574354	1.55466e-08	3.21181e-05	0.153146
FAM134C__V__QI9000	FAM134C	PE(P-38:6)/PE(O-38:7)	-0.0574341	8.55613e-05	0.00867938	0.127496
AMZ2__V__QI4458	AMZ2	SM(d18:1/24:0)	-0.057431	0.001728	0.0485962	0.153413
NOP2__V__TF14	NOP2	SM(d18:1/18:1)	-0.0574247	0.000394259	0.0211076	0.190018
CCDC88C__V__AM52	CCDC88C	Indole-3-lactic acid	-0.057424	0.000114943	0.0103343	0.132173
SLC30A9__V__QI4537	SLC30A9	PE(P-36:4)/PE(O-36:5)	-0.0574234	3.13344e-05	0.00475142	0.124486
CXorf56__V__TF6	CXorf56	SM(d18:1/16:1)	-0.0574226	0.0017665	0.0492039	0.153939
EEF1E1__V__QI7557	EEF1E1	PC(P-40:6)/PC(O-40:7)	-0.0574223	7.37932e-05	0.0079459	0.102734
POLH__V__QI3762	POLH	PC(38:4)	-0.057422	0.00181506	0.0499424	0.156733
MKI67IP__V__TF19	MKI67IP	PC(P-38:6)/PC(O-38:7)	-0.0574196	0.000107189	0.00991695	0.107667
GAGE12C__V__QI3967	GAGE12C	SM(d18:1/20:0)	-0.0574182	0.000955512	0.0348921	0.100447
OASL__V__AM19	OASL	Allantoin	-0.0574161	0.000543027	0.0253293	0.104248
C14orf166__V__QI9000	C14orf166	PE(P-38:6)/PE(O-38:7)	-0.0574161	2.44093e-05	0.00408224	0.131605
RNF125__V__QI4517	RNF125	PE(P-38:5)/PE(O-38:6)	-0.0574143	8.50378e-07	0.000482183	0.148203
DUSP12__V__QI7308.1	DUSP12	N-acetylhistidine	-0.057413	0.00175257	0.0489802	0.176978
TPMT__V__TF9	TPMT	SM(d18:1/22:0)	-0.0574129	0.00105142	0.0368362	0.104136
MRPL17__V__QI3911	MRPL17	PE(P-40:6)/PE(O-40:7)	-0.0574117	0.00119991	0.0396526	0.159661
DDX18__V__QI3730	DDX18	PE(P-38:5)/PE(O-38:6)	-0.0574109	0.000376246	0.0205624	0.123712
MRPS31__V__QI3592	MRPS31	PE(P-38:6)/PE(O-38:7)	-0.0574082	0.000233045	0.0156124	0.129601
SFMBT2__V__QI9000	SFMBT2	PE(P-38:6)/PE(O-38:7)	-0.0574057	0.000659789	0.0283057	0.127117
LOC389634__V__TF9	LOC389634	SM(d18:1/22:0)	-0.0573986	0.000673529	0.0286411	0.105172
C21orf84__V__QI9015	C21orf84	PE(P-40:6)/PE(O-40:7)	-0.0573979	0.000718022	0.0297075	0.208525
TMEM30A__V__QI6188	TMEM30A	creatine	-0.0573935	0.00170266	0.0482034	0.158515
dJ222E13.2__V__QI4517	dJ222E13.2	PE(P-38:5)/PE(O-38:6)	-0.0573915	0.000228742	0.0154485	0.141803
UPF2__V__TF19	UPF2	PC(P-38:6)/PC(O-38:7)	-0.057391	0.000723103	0.0298216	0.106761
SLCO4C1__V__QI3711	SLCO4C1	PC(40:6)	-0.0573909	0.00178176	0.0494321	0.107173
CRTAM__V__TF6	CRTAM	SM(d18:1/16:1)	-0.0573864	0.0017982	0.0496893	0.153795
HNMT__V__QI3711	HNMT	PC(40:6)	-0.0573832	0.000234509	0.0156656	0.107642
SASS6__V__AM29	SASS6	Citrulline	-0.0573821	0.000513464	0.0245304	0.107548
DDX1__V__QI7557	DDX1	PC(P-40:6)/PC(O-40:7)	-0.0573802	0.00113105	0.0383659	0.102478
CGRRF1__V__QI9015	CGRRF1	PE(P-40:6)/PE(O-40:7)	-0.0573785	2.16313e-05	0.00378959	0.209421
MAPK13__V__TF6	MAPK13	SM(d18:1/16:1)	-0.0573764	7.24313e-06	0.00192468	0.158272
LOC644341__V__TF13	LOC644341	SM(d18:1/16:1)	-0.0573759	0.00123179	0.0402468	0.137276
IPP__V__QI4196	IPP	SM(d18:1/22:0)	-0.0573757	3.06822e-06	0.00111493	0.155527
DPP7__V__QI3968	DPP7	PE(P-36:2)/PE(O-36:3)	-0.057375	0.000821023	0.0320307	0.149855
TMEM205__V__QI3866	TMEM205	PC(38:3)	-0.0573749	0.000660759	0.0283286	0.129589
LOC100134654__V__AM29	LOC100134654	Citrulline	-0.0573699	0.000616445	0.027238	0.105145
ATIC__V__QI4196	ATIC	SM(d18:1/22:0)	-0.0573683	0.00100253	0.0358641	0.15322
MRPL40__V__QI7269	MRPL40	PE(P-38:4)/PE(O-38:5)	-0.0573673	0.000301608	0.0181137	0.10912
CAPRIN2__V__QI4517	CAPRIN2	PE(P-38:5)/PE(O-38:6)	-0.0573673	0.00019693	0.014162	0.145244
CLCN7__V__QI4458	CLCN7	SM(d18:1/24:0)	-0.0573651	0.000157674	0.0124445	0.154341
NEDD8__V__QI3866	NEDD8	PC(38:3)	-0.0573649	2.03187e-05	0.00364976	0.13568
NUP50__V__QI4458	NUP50	SM(d18:1/24:0)	-0.0573626	0.00112041	0.0381664	0.153903
BTN3A3__V__QI4196	BTN3A3	SM(d18:1/22:0)	-0.0573626	0.000385084	0.02083	0.152689
WDR61__V__QI4517	WDR61	PE(P-38:5)/PE(O-38:6)	-0.0573622	1.75309e-05	0.00333746	0.143674
RCHY1__V__QI9015	RCHY1	PE(P-40:6)/PE(O-40:7)	-0.0573607	0.00142472	0.0436543	0.210784
SP140__V__TF9	SP140	SM(d18:1/22:0)	-0.0573601	1.11083e-06	0.000573232	0.103221
NUP188__V__QI4458	NUP188	SM(d18:1/24:0)	-0.0573598	0.00115096	0.038746	0.155543
TOP3B__V__QI4517	TOP3B	PE(P-38:5)/PE(O-38:6)	-0.0573596	9.13813e-06	0.00222769	0.145934
C5orf15__V__QI7557	C5orf15	PC(P-40:6)/PC(O-40:7)	-0.0573593	0.000817062	0.0319466	0.103339
GGA2__V__QI4196	GGA2	SM(d18:1/22:0)	-0.0573592	0.000348746	0.0196858	0.152463
ERAP1__V__QI4517	ERAP1	PE(P-38:5)/PE(O-38:6)	-0.0573587	0.00178153	0.0494292	0.13945
NME3__V__TF07	NME3	PC(P-34:2)/PC(O-34:3)	-0.0573568	0.00071049	0.0295271	0.150862
C22orf27__V__AM52	C22orf27	Indole-3-lactic acid	-0.0573567	0.000697877	0.0292218	0.128113
TPT1__V__QI9000	TPT1	PE(P-38:6)/PE(O-38:7)	-0.0573567	0.000212082	0.0147797	0.133571
EIF2AK3__V__TF9	EIF2AK3	SM(d18:1/22:0)	-0.0573554	0.00178822	0.0495312	0.103474
C8orf40__V__QI3911	C8orf40	PE(P-40:6)/PE(O-40:7)	-0.0573552	0.00104625	0.0367354	0.160111
REXO4__V__TF14	REXO4	SM(d18:1/18:1)	-0.0573547	0.000479248	0.0235923	0.188367
RRBP1__V__AM19	RRBP1	Allantoin	-0.0573538	0.00142613	0.0436799	0.104755
GIMAP5__V__TF13	GIMAP5	SM(d18:1/16:1)	-0.0573513	2.38572e-06	0.000947396	0.150371
FLJ41603__V__TF9	FLJ41603	SM(d18:1/22:0)	-0.0573511	0.00173228	0.0486617	0.103259
CAST__V__TF7	CAST	SM(d18:1/18:1)	-0.05735	0.000136312	0.0114245	0.213331
NCK1__V__QI4537	NCK1	PE(P-36:4)/PE(O-36:5)	-0.0573473	0.000132882	0.011253	0.123931
NPIP__V__TF6	NPIP	SM(d18:1/16:1)	-0.0573473	1.18354e-05	0.0026172	0.157507
ORMDL2__V__TF12.1	ORMDL2	PC(P-38:5)/PC(O-38:6)	-0.0573456	0.000592724	0.0266289	0.15221
C9orf142__V__QI4196	C9orf142	SM(d18:1/22:0)	-0.0573448	3.00902e-05	0.00463601	0.154084
BAP1__V__TF7	BAP1	SM(d18:1/18:1)	-0.0573446	0.000750167	0.0304418	0.212261
POLD4__V__QI3866	POLD4	PC(38:3)	-0.0573443	0.00144137	0.0439334	0.128934
LASS6__V__QI5268	LASS6	PC(P-38:6)/PC(O-38:7)	-0.0573436	0.000291022	0.0177524	0.102168
ZNF248__V__TF12.1	ZNF248	PC(P-38:5)/PC(O-38:6)	-0.0573403	0.00179922	0.0497055	0.150427
CXCL10__V__AM19	CXCL10	Allantoin	-0.0573398	0.00128688	0.0412425	0.10343
MTRF1__V__QI4537	MTRF1	PE(P-36:4)/PE(O-36:5)	-0.0573393	0.000510429	0.0244506	0.120068
ZNF337__V__QI3911	ZNF337	PE(P-40:6)/PE(O-40:7)	-0.0573392	0.00170504	0.0482407	0.160567
SNHG7__V__AM29	SNHG7	Citrulline	-0.0573387	8.35586e-06	0.00210793	0.110204
RASSF1__V__QI4458	RASSF1	SM(d18:1/24:0)	-0.0573384	0.000178334	0.0133622	0.154697
YRDC__V__TF12.1	YRDC	PC(P-38:5)/PC(O-38:6)	-0.0573382	0.000527533	0.0249153	0.153537
CCDC137__V__TF7	CCDC137	SM(d18:1/18:1)	-0.0573378	0.00112135	0.0381837	0.210421
UTP6__V__QI5268	UTP6	PC(P-38:6)/PC(O-38:7)	-0.0573356	0.00081459	0.031892	0.100665
CAPS2__V__QI3592	CAPS2	PE(P-38:6)/PE(O-38:7)	-0.0573345	0.00101745	0.0361634	0.128542
POLR1E__V__QI9000	POLR1E	PE(P-38:6)/PE(O-38:7)	-0.0573343	0.00100078	0.0358262	0.128869
LOC642921__V__QI7269	LOC642921	PE(P-38:4)/PE(O-38:5)	-0.057334	0.00141715	0.0435258	0.106937
WRNIP1__V__QI4196	WRNIP1	SM(d18:1/22:0)	-0.0573332	0.00134033	0.0421893	0.151728
GNA15__V__QI3711	GNA15	PC(40:6)	-0.0573331	7.89145e-05	0.00826797	0.110788
MUS81__V__AM29	MUS81	Citrulline	-0.0573328	0.000941861	0.0346087	0.108848
CMTM3__V__AM29	CMTM3	Citrulline	-0.0573324	0.000113542	0.0102623	0.107469
B4GALT4__V__QI3911	B4GALT4	PE(P-40:6)/PE(O-40:7)	-0.0573318	0.000894988	0.0336387	0.159939
SCARNA17__V__TF9	SCARNA17	SM(d18:1/22:0)	-0.0573302	0.00129295	0.0413486	0.10428
TOP2B__V__QI4458	TOP2B	SM(d18:1/24:0)	-0.0573295	0.000306365	0.0182754	0.156493
MED18__V__TF9	MED18	SM(d18:1/22:0)	-0.0573274	0.000382523	0.0207525	0.103333
CARD16__V__QI3592	CARD16	PE(P-38:6)/PE(O-38:7)	-0.0573263	6.57402e-05	0.00741995	0.131251
BTRC__V__QI4517	BTRC	PE(P-38:5)/PE(O-38:6)	-0.0573262	0.000549046	0.0254861	0.142296
SCNN1D__V__QI3577	SCNN1D	SM(d18:1/18:0)	-0.0573254	0.000977822	0.0353564	0.136863
RPPH1__V__AM29	RPPH1	Citrulline	-0.0573252	0.000525199	0.024852	0.107805
TAX1BP1__V__QI9000	TAX1BP1	PE(P-38:6)/PE(O-38:7)	-0.0573237	2.44043e-07	0.000208731	0.136195
TFF2__V__QI9015	TFF2	PE(P-40:6)/PE(O-40:7)	-0.0573225	0.000127712	0.0109942	0.210264
ZNF559__V__QI4458	ZNF559	SM(d18:1/24:0)	-0.0573224	0.000264816	0.0168167	0.153432
LOC100130452__V__QI4517	LOC100130452	PE(P-38:5)/PE(O-38:6)	-0.0573217	0.00134142	0.0422063	0.139522
SNRNP35__V__QI3967	SNRNP35	SM(d18:1/20:0)	-0.0573193	0.000421628	0.0219393	0.100393
RHOH__V__TF13	RHOH	SM(d18:1/16:1)	-0.0573186	0.000570602	0.0260674	0.140005
BEX2__V__QI3911	BEX2	PE(P-40:6)/PE(O-40:7)	-0.0573181	7.14746e-05	0.00779809	0.162434
UBE2N__V__QI5268	UBE2N	PC(P-38:6)/PC(O-38:7)	-0.0573176	0.000428653	0.0221514	0.101555
OXCT1__V__QI4196	OXCT1	SM(d18:1/22:0)	-0.0573153	0.00111044	0.0379721	0.153032
LOC81691__V__TF27	LOC81691	PC(36:4)_B	-0.0573153	0.000708366	0.0294775	0.144724
SARS__V__QI4196	SARS	SM(d18:1/22:0)	-0.05731	1.69259e-05	0.00326605	0.15193
CREBBP__V__QI4196	CREBBP	SM(d18:1/22:0)	-0.0573095	7.96974e-07	0.000462348	0.149594
NFYB__V__QI4196	NFYB	SM(d18:1/22:0)	-0.057309	0.000404843	0.02144	0.15216
THAP11__V__TF6	THAP11	SM(d18:1/16:1)	-0.0573079	0.000808271	0.0317589	0.158414
GCC2__V__AM19	GCC2	Allantoin	-0.0573058	0.00101878	0.0361917	0.103903
LOC646785__V__QI4868	LOC646785	TG(58:11)	-0.057304	0.00126094	0.0407795	0.117229
RNH1__V__TF21	RNH1	TG(50:4)	-0.0573035	0.00138835	0.0430243	0.113315
LOC728531__V__TF9	LOC728531	SM(d18:1/22:0)	-0.0573028	0.000541435	0.0252881	0.102811
ITGAE__V__QI9015	ITGAE	PE(P-40:6)/PE(O-40:7)	-0.0573023	0.000182226	0.0135295	0.210543
NMRAL1__V__QI3592	NMRAL1	PE(P-38:6)/PE(O-38:7)	-0.0573013	0.00128645	0.0412361	0.129113
TTF2__V__TF9	TTF2	SM(d18:1/22:0)	-0.057301	1.5554e-05	0.00310101	0.102405
LOC100134728__V__TF19	LOC100134728	PC(P-38:6)/PC(O-38:7)	-0.0573008	0.000463397	0.0231518	0.105721
G6PC3__V__QI3866	G6PC3	PC(38:3)	-0.0573008	0.00163229	0.0470934	0.127226
IDH3A__V__TF13	IDH3A	SM(d18:1/16:1)	-0.0573002	0.00020414	0.0144506	0.140681
ZNF276__V__QI4517	ZNF276	PE(P-38:5)/PE(O-38:6)	-0.0572998	0.00131116	0.0416783	0.138969
CD36__V__QI3911	CD36	PE(P-40:6)/PE(O-40:7)	-0.0572981	1.46068e-06	0.000686107	0.168872
STAU2__V__TF6	STAU2	SM(d18:1/16:1)	-0.0572971	0.00072341	0.0298285	0.156947
ATG3__V__QI3967	ATG3	SM(d18:1/20:0)	-0.0572962	8.09114e-05	0.00839508	0.101086
POLR3K__V__QI3711	POLR3K	PC(40:6)	-0.0572957	0.00181345	0.0499193	0.105046
MGC52000__V__QI3711	MGC52000	PC(40:6)	-0.0572955	0.000308091	0.018333	0.110827
SMA5__V__QI3762	SMA5	PC(38:4)	-0.0572938	0.00158119	0.0462651	0.158347
WASL__V__QI4537	WASL	PE(P-36:4)/PE(O-36:5)	-0.0572935	0.000996322	0.0357319	0.119091
KLHL8__V__QI3762	KLHL8	PC(38:4)	-0.057293	0.00163334	0.0471092	0.16067
DDX18__V__QI4517	DDX18	PE(P-38:5)/PE(O-38:6)	-0.0572919	1.42287e-05	0.00293697	0.148217
RUNDC2A__V__QI8939	RUNDC2A	PE(P-34:1)/PE(O-34:2)	-0.0572918	7.50149e-05	0.00802354	0.12
PABPC4__V__AM52	PABPC4	Indole-3-lactic acid	-0.0572912	0.000572487	0.0261144	0.130587
TTC3__V__QI4537	TTC3	PE(P-36:4)/PE(O-36:5)	-0.0572905	0.000333455	0.0191808	0.123307
COCH__V__QI5598	COCH	SM(d18:1/18:0)	-0.0572904	0.00133649	0.0421194	0.154568
NPM3__V__AM19	NPM3	Allantoin	-0.0572882	0.000669071	0.0285305	0.104946
MTERFD1__V__QI9015	MTERFD1	PE(P-40:6)/PE(O-40:7)	-0.0572881	0.000152119	0.012182	0.210746
NME6__V__TF27	NME6	PC(36:4)_B	-0.0572877	0.000813445	0.0318681	0.147813
LOC645323__V__QI4517	LOC645323	PE(P-38:5)/PE(O-38:6)	-0.0572853	0.00156937	0.0460761	0.13838
FTSJ1__V__TF6	FTSJ1	SM(d18:1/16:1)	-0.0572842	0.000578837	0.0262804	0.157043
VN1R2__V__TF27	VN1R2	PC(36:4)_B	-0.0572829	0.00179233	0.0495963	0.144496
BMS1__V__QI3967	BMS1	SM(d18:1/20:0)	-0.0572809	0.000219257	0.0150682	0.102134
UTS2__V__TF7	UTS2	SM(d18:1/18:1)	-0.0572784	1.23417e-05	0.00268621	0.210952
TMED10__V__QI4196	TMED10	SM(d18:1/22:0)	-0.0572749	2.41633e-05	0.00405642	0.153613
SEC14L1__V__QI6604	SEC14L1	diacetylspermine	-0.0572743	0.000134746	0.011349	0.18047
SF3B1__V__QI5598	SF3B1	SM(d18:1/18:0)	-0.0572741	0.0017605	0.0491091	0.154182
SNORA61__V__QI4517	SNORA61	PE(P-38:5)/PE(O-38:6)	-0.0572728	7.27658e-05	0.00788199	0.145445
TP53I13__V__TF12.1	TP53I13	PC(P-38:5)/PC(O-38:6)	-0.0572679	5.42345e-05	0.00661606	0.156628
FAM162A__V__QI4458	FAM162A	SM(d18:1/24:0)	-0.0572671	3.78186e-05	0.00531875	0.153771
SMAD3__V__QI9015	SMAD3	PE(P-40:6)/PE(O-40:7)	-0.0572654	0.000551794	0.0255596	0.209773
RAB34__V__QI4003	RAB34	DG(34:1)	-0.0572642	0.000622613	0.027391	0.120411
LOC729423__V__QI4458	LOC729423	SM(d18:1/24:0)	-0.0572638	0.000529545	0.0249669	0.153479
TMEM9B__V__TF13	TMEM9B	SM(d18:1/16:1)	-0.0572619	0.00161616	0.0468401	0.140599
NHP2__V__QI4133	NHP2	PE(P-36:1)/PE(O-36:2)	-0.0572616	0.00123815	0.0403639	0.13857
SFRS7__V__QI5268	SFRS7	PC(P-38:6)/PC(O-38:7)	-0.0572605	3.99681e-05	0.00549792	0.10477
FAM101A__V__AM29	FAM101A	Citrulline	-0.0572597	0.00016159	0.0126202	0.107633
PTPN4__V__TF6	PTPN4	SM(d18:1/16:1)	-0.0572591	1.42162e-06	0.000673994	0.161992
POLR1C__V__TF12.1	POLR1C	PC(P-38:5)/PC(O-38:6)	-0.0572584	0.000622353	0.027383	0.153412
RC3H1__V__AM29	RC3H1	Citrulline	-0.0572583	7.47272e-05	0.00800513	0.105619
NME3__V__TF14	NME3	SM(d18:1/18:1)	-0.0572576	0.000626416	0.0274828	0.189608
CCDC84__V__QI4568	CCDC84	PE(P-36:2)/PE(O-36:3)	-0.0572571	0.00128312	0.041175	0.164537
SMC3__V__TF19	SMC3	PC(P-38:6)/PC(O-38:7)	-0.0572563	0.000956162	0.0349049	0.104519
ZEB2__V__AM19	ZEB2	Allantoin	-0.0572541	0.0012371	0.0403457	0.103136
FKBP1P1__V__QI3592	FKBP1P1	PE(P-38:6)/PE(O-38:7)	-0.0572507	0.000288755	0.0176696	0.128267
ZNF789__V__QI9015	ZNF789	PE(P-40:6)/PE(O-40:7)	-0.0572484	3.59943e-05	0.00516665	0.211141
ZCCHC17__V__QI3711	ZCCHC17	PC(40:6)	-0.0572466	0.000418519	0.021849	0.107743
C9orf114__V__QI3711	C9orf114	PC(40:6)	-0.0572462	0.0017121	0.0483471	0.105493
LRRC37A__V__QI9006	LRRC37A	PE(P-38:4)/PE(O-38:5)	-0.0572411	0.00115245	0.0387741	0.113947
C16orf72__V__TF19	C16orf72	PC(P-38:6)/PC(O-38:7)	-0.0572366	0.00149521	0.0448477	0.106973
ARL17P1__V__QI6339	ARL17P1	TG(56:9)	-0.0572366	0.00162342	0.0469551	0.10668
UFC1__V__QI4458	UFC1	SM(d18:1/24:0)	-0.0572357	3.75507e-06	0.0012694	0.154684
CRAMP1L__V__QI9015	CRAMP1L	PE(P-40:6)/PE(O-40:7)	-0.0572329	0.00160561	0.046666	0.207183
MGC3731__V__QI3577	MGC3731	SM(d18:1/18:0)	-0.0572329	0.00153626	0.0455294	0.137198
C6orf146__V__TF27	C6orf146	PC(36:4)_B	-0.0572328	0.00164239	0.0472556	0.14414
MINK1__V__TF9	MINK1	SM(d18:1/22:0)	-0.0572323	0.00117273	0.0391507	0.103305
UBE2Q2__V__QI4458	UBE2Q2	SM(d18:1/24:0)	-0.0572313	4.85103e-06	0.00149471	0.152961
UBE2D2__V__QI4196	UBE2D2	SM(d18:1/22:0)	-0.0572284	0.00148284	0.0446391	0.151805
RGL4__V__QI3592	RGL4	PE(P-38:6)/PE(O-38:7)	-0.0572277	0.00126136	0.040788	0.129001
PSMA3__V__QI9000	PSMA3	PE(P-38:6)/PE(O-38:7)	-0.0572275	2.89172e-06	0.00107329	0.132768
CEP290__V__QI4196	CEP290	SM(d18:1/22:0)	-0.0572273	0.000500229	0.0241667	0.1561
ACP1__V__QI9000	ACP1	PE(P-38:6)/PE(O-38:7)	-0.0572267	8.0632e-05	0.00837746	0.130553
LOC646100__V__TF7	LOC646100	SM(d18:1/18:1)	-0.0572267	2.68183e-06	0.00102161	0.21608
CCNL1__V__TF19	CCNL1	PC(P-38:6)/PC(O-38:7)	-0.0572262	0.000110239	0.0100816	0.108936
LOC100128086__V__QI9015	LOC100128086	PE(P-40:6)/PE(O-40:7)	-0.0572256	3.49049e-05	0.00507132	0.210856
SWAP70__V__QI3967	SWAP70	SM(d18:1/20:0)	-0.0572256	0.00116747	0.0390515	0.100568
ZNF350__V__QI3711	ZNF350	PC(40:6)	-0.0572248	0.00162126	0.0469196	0.105845
EFHA1__V__QI3592	EFHA1	PE(P-38:6)/PE(O-38:7)	-0.0572241	8.07976e-05	0.00838806	0.131486
REXO2__V__TF19	REXO2	PC(P-38:6)/PC(O-38:7)	-0.057224	0.000348412	0.0196746	0.106629
TOMM7__V__QI4868	TOMM7	TG(58:11)	-0.0572231	0.000790923	0.0313748	0.118618
CBLL1__V__QI4003	CBLL1	DG(34:1)	-0.0572214	0.00167976	0.0478437	0.116771
TNFAIP3__V__QI4196	TNFAIP3	SM(d18:1/22:0)	-0.0572165	0.00114058	0.0385507	0.153208
UNC84A__V__QI4196	UNC84A	SM(d18:1/22:0)	-0.0572135	0.000151285	0.0121426	0.151916
METAP2__V__QI9000	METAP2	PE(P-38:6)/PE(O-38:7)	-0.0572123	4.45534e-06	0.00141567	0.131779
LOC653377__V__TF12.1	LOC653377	PC(P-38:5)/PC(O-38:6)	-0.0572107	0.000577009	0.026231	0.152021
C8orf55__V__QI3711	C8orf55	PC(40:6)	-0.0572094	0.00101229	0.0360644	0.107319
STX8__V__QI3592	STX8	PE(P-38:6)/PE(O-38:7)	-0.0572086	0.00052311	0.0247932	0.128311
KIFC2__V__QI3592	KIFC2	PE(P-38:6)/PE(O-38:7)	-0.0572082	0.0016581	0.0474992	0.127448
LOC100131785__V__TF19	LOC100131785	PC(P-38:6)/PC(O-38:7)	-0.0572079	0.00028336	0.0174739	0.106722
KIAA0528__V__QI4458	KIAA0528	SM(d18:1/24:0)	-0.0572071	5.50723e-06	0.00162052	0.153177
KCNA3__V__TF6	KCNA3	SM(d18:1/16:1)	-0.0572037	8.44423e-06	0.00212192	0.158583
LOC81691__V__TF7	LOC81691	SM(d18:1/18:1)	-0.0572031	0.00114523	0.0386406	0.209209
LOC653598__V__QI9015	LOC653598	PE(P-40:6)/PE(O-40:7)	-0.0571987	0.000170202	0.013002	0.209898
CAPRIN2__V__QI4537	CAPRIN2	PE(P-36:4)/PE(O-36:5)	-0.0571981	0.00165605	0.0474656	0.121271
TFB1M__V__QI3730	TFB1M	PE(P-38:5)/PE(O-38:6)	-0.0571964	0.0013163	0.0417679	0.119815
CMTM5__V__QI3866	CMTM5	PC(38:3)	-0.0571963	0.000191879	0.0139401	0.12925
DPH5__V__AM19	DPH5	Allantoin	-0.0571954	0.00131932	0.0418189	0.103974
N4BP2__V__TF6	N4BP2	SM(d18:1/16:1)	-0.0571941	3.64926e-05	0.00520759	0.160412
LARP7__V__TF19	LARP7	PC(P-38:6)/PC(O-38:7)	-0.0571931	0.000287397	0.0176174	0.105879
AMMECR1__V__TF19	AMMECR1	PC(P-38:6)/PC(O-38:7)	-0.0571929	0.00160159	0.046598	0.10283
FUBP3__V__QI5704	FUBP3	LPC(24:0)	-0.0571929	0.000310889	0.018425	0.164052
NDUFS5__V__QI4196	NDUFS5	SM(d18:1/22:0)	-0.0571919	5.39142e-10	3.45359e-06	0.152487
SUSD3__V__QI3730	SUSD3	PE(P-38:5)/PE(O-38:6)	-0.0571907	0.00051825	0.0246581	0.122029
ASPRV1__V__QI3711	ASPRV1	PC(40:6)	-0.0571905	3.18275e-05	0.00479534	0.110767
GTF2B__V__QI7557	GTF2B	PC(P-40:6)/PC(O-40:7)	-0.0571903	0.000101628	0.00960922	0.104121
SFRS16__V__QI3967	SFRS16	SM(d18:1/20:0)	-0.05719	0.000217075	0.0149821	0.101049
LOC645671__V__AM29	LOC645671	Citrulline	-0.0571898	0.00136771	0.0426624	0.106157
LOC401397__V__QI5268	LOC401397	PC(P-38:6)/PC(O-38:7)	-0.0571891	4.44522e-05	0.0058665	0.103737
MRPL35__V__QI9015	MRPL35	PE(P-40:6)/PE(O-40:7)	-0.0571888	5.2523e-07	0.000350378	0.212445
LOC100132994__V__AM29	LOC100132994	Citrulline	-0.0571885	0.00169163	0.0480263	0.105196
TAF1L__V__TF6	TAF1L	SM(d18:1/16:1)	-0.0571883	0.0012086	0.0398169	0.155002
HARS__V__QI3592	HARS	PE(P-38:6)/PE(O-38:7)	-0.0571876	0.00159828	0.0465503	0.129105
SC5DL__V__QI4537	SC5DL	PE(P-36:4)/PE(O-36:5)	-0.0571873	0.00138556	0.0429734	0.118602
GPBAR1__V__TF22	GPBAR1	TG(52:6)	-0.0571813	0.000209644	0.0146793	0.103454
KIAA1429__V__QI4458	KIAA1429	SM(d18:1/24:0)	-0.0571766	0.00163473	0.0471304	0.153714
NAP1L1__V__QI3592	NAP1L1	PE(P-38:6)/PE(O-38:7)	-0.0571765	0.000223146	0.0152249	0.132724
TAF1B__V__TF6	TAF1B	SM(d18:1/16:1)	-0.0571764	0.000452654	0.0228544	0.156281
ZNF395__V__TF7	ZNF395	SM(d18:1/18:1)	-0.0571761	7.71038e-05	0.00815439	0.215011
TCTN1__V__TF12.1	TCTN1	PC(P-38:5)/PC(O-38:6)	-0.057175	0.00055894	0.0257481	0.151976
KLHDC5__V__TF6	KLHDC5	SM(d18:1/16:1)	-0.0571732	1.04923e-05	0.00242675	0.158
EPC1__V__QI3711	EPC1	PC(40:6)	-0.0571712	0.00103505	0.0365129	0.108807
CBX2__V__TF9	CBX2	SM(d18:1/22:0)	-0.0571708	0.000237531	0.0157874	0.104171
ZFP14__V__QI8939	ZFP14	PE(P-34:1)/PE(O-34:2)	-0.0571675	0.000710987	0.0295383	0.115369
C22orf27__V__AM29	C22orf27	Citrulline	-0.0571672	8.25431e-05	0.00849478	0.108151
CKS1B__V__QI3592	CKS1B	PE(P-38:6)/PE(O-38:7)	-0.0571643	0.001412	0.0434382	0.129291
FLJ90757__V__TF9	FLJ90757	SM(d18:1/22:0)	-0.0571635	0.000787164	0.0312957	0.10347
DACT1__V__QI9015	DACT1	PE(P-40:6)/PE(O-40:7)	-0.0571632	0.00136008	0.0425253	0.21143
UTS2__V__QI3711	UTS2	PC(40:6)	-0.0571606	6.47841e-05	0.0073547	0.110239
NHP2__V__QI3968	NHP2	PE(P-36:2)/PE(O-36:3)	-0.0571606	0.00110781	0.0379247	0.150473
SLTM__V__QI3645	SLTM	PE(P-36:4)/PE(O-36:5)	-0.0571596	0.000892822	0.0335933	0.111415
NMT2__V__QI4458	NMT2	SM(d18:1/24:0)	-0.0571594	0.00129348	0.0413588	0.154161
PRPF38B__V__QI9000	PRPF38B	PE(P-38:6)/PE(O-38:7)	-0.0571592	0.00061085	0.0271009	0.128399
NUDCD3__V__TF13	NUDCD3	SM(d18:1/16:1)	-0.0571591	0.000857744	0.032834	0.1396
SRI__V__QI4517	SRI	PE(P-38:5)/PE(O-38:6)	-0.0571582	0.00016126	0.012603	0.141784
COQ10B__V__QI9000	COQ10B	PE(P-38:6)/PE(O-38:7)	-0.0571547	0.000373011	0.0204637	0.128019
TBC1D22A__V__QI3762	TBC1D22A	PC(38:4)	-0.0571538	0.00162978	0.047055	0.15652
TMEM156__V__QI4196	TMEM156	SM(d18:1/22:0)	-0.0571504	3.46544e-05	0.00504953	0.153909
NAP1L1__V__QI5268	NAP1L1	PC(P-38:6)/PC(O-38:7)	-0.0571484	8.8495e-05	0.00886097	0.104995
FLJ11783__V__QI9015	FLJ11783	PE(P-40:6)/PE(O-40:7)	-0.0571477	2.52281e-05	0.00416632	0.210788
LTA4H__V__QI3866	LTA4H	PC(38:3)	-0.0571469	0.000855911	0.0327963	0.130874
RNU4.1__V__QI6188	RNU4.1	creatine	-0.057146	0.000558089	0.0257241	0.157979
C8orf40__V__QI4517	C8orf40	PE(P-38:5)/PE(O-38:6)	-0.0571456	1.82673e-05	0.00342173	0.145751
LOC100130562__V__QI7557	LOC100130562	PC(P-40:6)/PC(O-40:7)	-0.0571445	1.85742e-05	0.00345641	0.106322
TTC39C__V__QI9015	TTC39C	PE(P-40:6)/PE(O-40:7)	-0.0571434	0.000935752	0.0344838	0.20864
STAU1__V__TF27	STAU1	PC(36:4)_B	-0.0571418	0.00149964	0.0449201	0.14533
LOC728127__V__QI4517	LOC728127	PE(P-38:5)/PE(O-38:6)	-0.0571396	2.95239e-05	0.0045849	0.143136
SNX16__V__QI6188	SNX16	creatine	-0.0571396	0.00134481	0.0422631	0.156082
MRPS18C__V__QI9000	MRPS18C	PE(P-38:6)/PE(O-38:7)	-0.0571349	2.31314e-06	0.000928151	0.131679
SPTY2D1__V__TF19	SPTY2D1	PC(P-38:6)/PC(O-38:7)	-0.0571349	0.000702431	0.0293313	0.105101
OR2H2__V__AM29	OR2H2	Citrulline	-0.0571345	0.000899979	0.0337463	0.10543
DCP1A__V__QI3711	DCP1A	PC(40:6)	-0.0571345	0.00060386	0.0269229	0.108294
MED29__V__TF12.1	MED29	PC(P-38:5)/PC(O-38:6)	-0.0571336	0.00111411	0.0380431	0.151864
ZNF337__V__QI3730	ZNF337	PE(P-38:5)/PE(O-38:6)	-0.0571334	0.00080231	0.031624	0.120709
LOC653800__V__QI3592	LOC653800	PE(P-38:6)/PE(O-38:7)	-0.0571326	0.00177332	0.0493084	0.126795
EI24__V__TF12.1	EI24	PC(P-38:5)/PC(O-38:6)	-0.0571318	0.00155229	0.0457978	0.153312
CCDC84__V__TF9	CCDC84	SM(d18:1/22:0)	-0.0571315	0.000201485	0.0143458	0.106056
UCHL3__V__QI3911	UCHL3	PE(P-40:6)/PE(O-40:7)	-0.0571301	0.000522583	0.0247787	0.160818
SAT1__V__TF19	SAT1	PC(P-38:6)/PC(O-38:7)	-0.057128	0.000783608	0.031212	0.108388
IDO2__V__TF27	IDO2	PC(36:4)_B	-0.0571265	0.00181048	0.0498759	0.144241
ZNF816A__V__QI3645	ZNF816A	PE(P-36:4)/PE(O-36:5)	-0.0571265	0.000819109	0.0319893	0.110664
SRP72__V__QI4517	SRP72	PE(P-38:5)/PE(O-38:6)	-0.0571258	6.51349e-05	0.00737874	0.143681
PI4K2B__V__TF19	PI4K2B	PC(P-38:6)/PC(O-38:7)	-0.0571255	0.00133743	0.0421362	0.103374
LOC401206__V__TF19	LOC401206	PC(P-38:6)/PC(O-38:7)	-0.0571247	2.40053e-06	0.000951083	0.119694
LONP1__V__AM52	LONP1	Indole-3-lactic acid	-0.057123	0.00172255	0.0485089	0.126654
NUDCD2__V__QI4537	NUDCD2	PE(P-36:4)/PE(O-36:5)	-0.0571227	0.000752679	0.0304995	0.119606
LOC653105__V__QI9006	LOC653105	PE(P-38:4)/PE(O-38:5)	-0.057121	0.000975678	0.035313	0.113778
PVRIG__V__QI4196	PVRIG	SM(d18:1/22:0)	-0.0571188	5.10971e-06	0.00154483	0.153456
SLC30A9__V__QI3645	SLC30A9	PE(P-36:4)/PE(O-36:5)	-0.0571183	0.000420223	0.0219013	0.112078
NAT8B__V__QI6604	NAT8B	diacetylspermine	-0.057118	0.000748447	0.0304036	0.178208
LOC100128731__V__QI3866	LOC100128731	PC(38:3)	-0.0571175	7.02929e-05	0.0077231	0.134058
E2F5__V__QI9000	E2F5	PE(P-38:6)/PE(O-38:7)	-0.0571151	0.00135766	0.0424829	0.125448
ZEB2__V__QI4458	ZEB2	SM(d18:1/24:0)	-0.057114	8.95688e-05	0.0089256	0.155409
MED4__V__TF19	MED4	PC(P-38:6)/PC(O-38:7)	-0.0571138	0.000769072	0.0308827	0.104618
DNAJC7__V__QI3911	DNAJC7	PE(P-40:6)/PE(O-40:7)	-0.0571118	0.00181717	0.0499765	0.160166
UPB1__V__QI3711	UPB1	PC(40:6)	-0.0571068	0.00120729	0.0397936	0.104746
TRIM56__V__QI3711	TRIM56	PC(40:6)	-0.0571066	0.000257915	0.0165595	0.109063
NCAPG2__V__QI9000	NCAPG2	PE(P-38:6)/PE(O-38:7)	-0.0571063	0.000171269	0.0130507	0.126554
PACSIN2__V__QI3711	PACSIN2	PC(40:6)	-0.0571038	7.76471e-05	0.00818859	0.107292
FAM159A__V__QI4133	FAM159A	PE(P-36:1)/PE(O-36:2)	-0.0571014	0.000578297	0.0262661	0.138532
BEX2__V__QI4517	BEX2	PE(P-38:5)/PE(O-38:6)	-0.0570998	2.19995e-07	0.000194835	0.147756
DMAP1__V__QI4568	DMAP1	PE(P-36:2)/PE(O-36:3)	-0.0570991	0.000777585	0.0310809	0.165967
RSPRY1__V__QI6372	RSPRY1	TG(54:8)	-0.057099	3.74129e-05	0.00528403	0.10834
F2R__V__AM29	F2R	Citrulline	-0.057097	1.90174e-05	0.00350667	0.106145
SMC3__V__QI9000	SMC3	PE(P-38:6)/PE(O-38:7)	-0.0570964	8.67622e-05	0.00875178	0.129155
CWC15__V__QI5268	CWC15	PC(P-38:6)/PC(O-38:7)	-0.0570951	0.000259475	0.0166144	0.101346
COX6A1__V__QI7557	COX6A1	PC(P-40:6)/PC(O-40:7)	-0.0570919	0.000454302	0.0229003	0.103667
UBQLNL__V__QI9000	UBQLNL	PE(P-38:6)/PE(O-38:7)	-0.0570911	0.00147008	0.0444218	0.127017
TOMM5__V__QI9015	TOMM5	PE(P-40:6)/PE(O-40:7)	-0.0570908	4.75057e-07	0.000327968	0.212426
BANK1__V__QI4196	BANK1	SM(d18:1/22:0)	-0.0570884	0.000780041	0.0311353	0.152916
CECR1__V__TF9	CECR1	SM(d18:1/22:0)	-0.0570883	0.000446735	0.0226801	0.105769
SERPINB9__V__AM29	SERPINB9	Citrulline	-0.0570881	6.73894e-05	0.00752941	0.107727
LOC728924__V__QI9000	LOC728924	PE(P-38:6)/PE(O-38:7)	-0.0570879	0.00113351	0.0384129	0.125219
TXNDC12__V__TF19	TXNDC12	PC(P-38:6)/PC(O-38:7)	-0.0570852	9.70707e-05	0.00935503	0.108809
PGPEP1__V__AM29	PGPEP1	Citrulline	-0.0570848	0.0015999	0.0465736	0.106591
C11orf47__V__TF6	C11orf47	SM(d18:1/16:1)	-0.0570819	0.000496732	0.0240739	0.157926
PPIH__V__QI3967	PPIH	SM(d18:1/20:0)	-0.0570818	5.5017e-05	0.00667468	0.101261
PPHLN1__V__QI4196	PPHLN1	SM(d18:1/22:0)	-0.0570783	9.13685e-05	0.00902802	0.154579
LYRM5__V__TF19	LYRM5	PC(P-38:6)/PC(O-38:7)	-0.0570779	0.00147997	0.044587	0.104133
CAPNS1__V__QI6188	CAPNS1	creatine	-0.0570774	0.000272132	0.0170794	0.16039
B3GALT4__V__TF6	B3GALT4	SM(d18:1/16:1)	-0.0570767	3.54223e-05	0.00511711	0.159437
PSMC2__V__QI5268	PSMC2	PC(P-38:6)/PC(O-38:7)	-0.0570714	1.8382e-05	0.00343473	0.107048
TXNDC12__V__TF13	TXNDC12	SM(d18:1/16:1)	-0.0570695	4.59984e-07	0.000321039	0.150815
ARL1__V__QI4517	ARL1	PE(P-38:5)/PE(O-38:6)	-0.0570692	8.36517e-05	0.00856183	0.145106
PRDX1__V__QI6188	PRDX1	creatine	-0.057066	0.000832438	0.0322842	0.15889
CXorf15__V__QI4517	CXorf15	PE(P-38:5)/PE(O-38:6)	-0.0570656	1.20732e-05	0.00264914	0.141649
VCPIP1__V__AM19	VCPIP1	Allantoin	-0.0570643	0.00013036	0.0111279	0.105963
LOC729776__V__TF13	LOC729776	SM(d18:1/16:1)	-0.0570641	0.000497614	0.0240982	0.140516
HACL1__V__TF6	HACL1	SM(d18:1/16:1)	-0.0570638	0.000110189	0.0100792	0.158006
ACAA2__V__AM29	ACAA2	Citrulline	-0.0570616	0.000664805	0.028426	0.106973
MRPS18C__V__QI3592	MRPS18C	PE(P-38:6)/PE(O-38:7)	-0.0570608	0.000130168	0.0111188	0.130677
PROM1__V__QI9015	PROM1	PE(P-40:6)/PE(O-40:7)	-0.0570604	0.00104309	0.0366734	0.206983
LOC728635__V__AM29	LOC728635	Citrulline	-0.05706	8.86898e-06	0.00218682	0.111522
FLJ10374__V__TF14	FLJ10374	SM(d18:1/18:1)	-0.0570575	0.000187289	0.0137445	0.19059
BRSK1__V__QI6372	BRSK1	TG(54:8)	-0.0570573	0.00150593	0.0450277	0.103385
CARD16__V__QI6339	CARD16	TG(56:9)	-0.0570569	0.000902004	0.0337875	0.103249
CD151__V__AM19	CD151	Allantoin	-0.0570566	0.00116534	0.0390116	0.104588
HSN2__V__QI4196	HSN2	SM(d18:1/22:0)	-0.0570542	0.00169854	0.0481377	0.150521
FHL3__V__QI3866	FHL3	PC(38:3)	-0.0570538	4.79628e-06	0.00148384	0.134105
C1orf89__V__QI4517	C1orf89	PE(P-38:5)/PE(O-38:6)	-0.0570537	0.00155476	0.045838	0.139588
NLK__V__TF9	NLK	SM(d18:1/22:0)	-0.057053	5.68074e-05	0.00680218	0.101164
C9orf46__V__QI7269	C9orf46	PE(P-38:4)/PE(O-38:5)	-0.0570528	0.00174977	0.0489368	0.108073
C3orf22__V__TF12.1	C3orf22	PC(P-38:5)/PC(O-38:6)	-0.0570525	0.00178936	0.0495509	0.150183
CCDC56__V__QI4537	CCDC56	PE(P-36:4)/PE(O-36:5)	-0.0570512	0.000449866	0.0227695	0.120985
EXOSC3__V__TF07	EXOSC3	PC(P-34:2)/PC(O-34:3)	-0.0570499	0.000765523	0.0307995	0.150637
SET__V__QI4537	SET	PE(P-36:4)/PE(O-36:5)	-0.0570496	7.2296e-05	0.00785322	0.126027
GIMAP5__V__QI3592	GIMAP5	PE(P-38:6)/PE(O-38:7)	-0.057049	0.000466652	0.0232395	0.131894
WDR36__V__QI3592	WDR36	PE(P-38:6)/PE(O-38:7)	-0.0570482	0.00164101	0.0472313	0.127658
DBI__V__QI4458	DBI	SM(d18:1/24:0)	-0.0570463	3.18134e-09	1.10666e-05	0.15397
SNRPA1__V__QI3730	SNRPA1	PE(P-38:5)/PE(O-38:6)	-0.0570448	0.000642929	0.0278878	0.123022
LOC730323__V__QI4196	LOC730323	SM(d18:1/22:0)	-0.0570439	0.000835569	0.0323552	0.152982
MGC13005__V__QI6604	MGC13005	diacetylspermine	-0.057042	0.000102645	0.00966601	0.179528
SNHG1__V__QI3911	SNHG1	PE(P-40:6)/PE(O-40:7)	-0.0570399	0.000265504	0.0168401	0.163961
DHRS1__V__QI4196	DHRS1	SM(d18:1/22:0)	-0.0570393	0.00147716	0.0445426	0.151428
TIGD7__V__TF19	TIGD7	PC(P-38:6)/PC(O-38:7)	-0.0570389	0.000916927	0.0340981	0.103487
SS18__V__TF13	SS18	SM(d18:1/16:1)	-0.0570387	0.000261123	0.0166763	0.141631
CXorf26__V__QI4458	CXorf26	SM(d18:1/24:0)	-0.0570381	1.29191e-05	0.00276467	0.153894
NMRAL1__V__AM19	NMRAL1	Allantoin	-0.0570377	0.00175179	0.0489674	0.103109
FBXL4__V__TF6	FBXL4	SM(d18:1/16:1)	-0.0570376	0.000227356	0.0153922	0.158947
C1orf110__V__QI3577	C1orf110	SM(d18:1/18:0)	-0.0570355	0.000356885	0.0199457	0.134816
MIIP__V__QI6188	MIIP	creatine	-0.0570333	0.00152562	0.0453505	0.156131
GGT7__V__QI8939	GGT7	PE(P-34:1)/PE(O-34:2)	-0.0570328	0.000515959	0.024597	0.115624
SNORD11__V__QI4196	SNORD11	SM(d18:1/22:0)	-0.0570326	0.000667626	0.0284952	0.15241
ATIC__V__QI8939	ATIC	PE(P-34:1)/PE(O-34:2)	-0.0570297	0.00111749	0.0381108	0.117265
FAM90A12__V__QI9015	FAM90A12	PE(P-40:6)/PE(O-40:7)	-0.0570281	0.00163194	0.0470893	0.205764
PRR13__V__QI7142	PRR13	DG(36:2)	-0.0570277	7.87713e-06	0.00203223	0.107459
ZNF622__V__TF19	ZNF622	PC(P-38:6)/PC(O-38:7)	-0.0570273	0.00104882	0.0367883	0.105785
RCP9__V__QI4517	RCP9	PE(P-38:5)/PE(O-38:6)	-0.0570266	0.000468779	0.0232971	0.140754
MDK__V__QI5598	MDK	SM(d18:1/18:0)	-0.0570265	0.000571126	0.026081	0.154813
TP53I13__V__QI9015	TP53I13	PE(P-40:6)/PE(O-40:7)	-0.0570262	1.70861e-05	0.0032858	0.211912
POLR1C__V__QI4537	POLR1C	PE(P-36:4)/PE(O-36:5)	-0.0570257	0.00165076	0.0473837	0.120382
TIGA1__V__TF12.1	TIGA1	PC(P-38:5)/PC(O-38:6)	-0.0570254	4.36792e-06	0.0013981	0.160047
AXIN2__V__TF19	AXIN2	PC(P-38:6)/PC(O-38:7)	-0.0570253	0.000655632	0.028203	0.105641
TYSND1__V__QI3711	TYSND1	PC(40:6)	-0.0570232	0.000631944	0.0276194	0.108769
TAGLN__V__QI3866	TAGLN	PC(38:3)	-0.0570221	3.02592e-05	0.00465149	0.134565
MAF__V__QI3911	MAF	PE(P-40:6)/PE(O-40:7)	-0.0570212	0.0016212	0.0469187	0.159342
GRIPAP1__V__QI3866	GRIPAP1	PC(38:3)	-0.0570212	0.0013253	0.0419204	0.129387
ORAOV1__V__TF12.1	ORAOV1	PC(P-38:5)/PC(O-38:6)	-0.057021	0.00029825	0.0180008	0.154232
C6orf221__V__AM29	C6orf221	Citrulline	-0.05702	0.00116813	0.0390634	0.108342
RUFY2__V__TF7	RUFY2	SM(d18:1/18:1)	-0.0570185	0.000417301	0.02181	0.211598
PDCL3__V__QI4537	PDCL3	PE(P-36:4)/PE(O-36:5)	-0.0570175	0.00110814	0.0379302	0.119299
EXOC3__V__QI3711	EXOC3	PC(40:6)	-0.0570167	0.000239169	0.0158484	0.10807
TRIML2__V__QI4517	TRIML2	PE(P-38:5)/PE(O-38:6)	-0.0570124	0.00104752	0.0367606	0.139434
KLF1__V__QI4196	KLF1	SM(d18:1/22:0)	-0.0570119	3.93729e-08	6.05439e-05	0.139943
ULK3__V__TF6	ULK3	SM(d18:1/16:1)	-0.0570096	0.00171027	0.0483182	0.157102
UTP14A__V__TF12.1	UTP14A	PC(P-38:5)/PC(O-38:6)	-0.0570094	0.00121528	0.0399411	0.151785
ANKMY1__V__QI3711	ANKMY1	PC(40:6)	-0.057008	0.000110067	0.0100723	0.108445
PHKB__V__QI3967	PHKB	SM(d18:1/20:0)	-0.0570069	0.00165484	0.0474462	0.102095
C10orf32__V__AM29	C10orf32	Citrulline	-0.0570055	2.54343e-06	0.000986862	0.112806
CNPY2__V__QI3911	CNPY2	PE(P-40:6)/PE(O-40:7)	-0.057005	0.000871337	0.033134	0.161359
TBCB__V__QI9000	TBCB	PE(P-38:6)/PE(O-38:7)	-0.0570049	0.000315226	0.0185685	0.130115
PTGIR__V__AM29	PTGIR	Citrulline	-0.0570046	0.000524981	0.0248467	0.107488
FBXO5__V__TF6	FBXO5	SM(d18:1/16:1)	-0.0570042	4.57512e-05	0.00597134	0.159655
C2orf64__V__QI9000	C2orf64	PE(P-38:6)/PE(O-38:7)	-0.0570035	3.80224e-05	0.00533613	0.128653
NFAT5__V__TF7	NFAT5	SM(d18:1/18:1)	-0.0570023	3.01621e-05	0.0046422	0.215299
WASL__V__QI9015	WASL	PE(P-40:6)/PE(O-40:7)	-0.0569995	0.000145001	0.0118387	0.209894
CLNS1A__V__QI9000	CLNS1A	PE(P-38:6)/PE(O-38:7)	-0.056999	1.35708e-05	0.00285069	0.13133
GCC2__V__QI4517	GCC2	PE(P-38:5)/PE(O-38:6)	-0.056997	1.12599e-06	0.000578159	0.144422
GPR18__V__QI4517	GPR18	PE(P-38:5)/PE(O-38:6)	-0.0569949	3.02582e-06	0.00110589	0.146944
MRPL35__V__QI3967	MRPL35	SM(d18:1/20:0)	-0.0569941	2.08452e-05	0.00370625	0.100247
LTV1__V__QI4517	LTV1	PE(P-38:5)/PE(O-38:6)	-0.0569938	9.4929e-06	0.00228135	0.144992
PLEKHB1__V__QI4458	PLEKHB1	SM(d18:1/24:0)	-0.056993	8.53717e-05	0.00866801	0.154392
CD99__V__TF6	CD99	SM(d18:1/16:1)	-0.0569929	2.8597e-06	0.00106556	0.162055
HIST1H3H__V__QI6604	HIST1H3H	diacetylspermine	-0.0569921	0.000273843	0.017142	0.177564
ZNF324__V__QI7557	ZNF324	PC(P-40:6)/PC(O-40:7)	-0.0569911	0.000336652	0.0192858	0.104189
ELMO2__V__QI4458	ELMO2	SM(d18:1/24:0)	-0.056991	0.00130268	0.0415232	0.153462
LOC100133836__V__TF9	LOC100133836	SM(d18:1/22:0)	-0.0569906	0.000129746	0.0110976	0.103286
HSPD1__V__QI6188	HSPD1	creatine	-0.0569905	0.00102717	0.0363581	0.1598
LOC728448__V__TF6	LOC728448	SM(d18:1/16:1)	-0.0569905	0.000477085	0.0235291	0.158866
B4GALNT4__V__QI5598	B4GALNT4	SM(d18:1/18:0)	-0.056985	0.00180718	0.0498246	0.152927
SLC30A7__V__QI3911	SLC30A7	PE(P-40:6)/PE(O-40:7)	-0.0569843	0.000340243	0.0194051	0.16482
PAG1__V__TF7	PAG1	SM(d18:1/18:1)	-0.0569832	0.00127352	0.0410047	0.212017
VRK1__V__QI4458	VRK1	SM(d18:1/24:0)	-0.0569828	0.000598934	0.0267904	0.152871
PSMD1__V__QI3577	PSMD1	SM(d18:1/18:0)	-0.0569827	0.000551789	0.0255596	0.137834
UBE2G2__V__QI8939	UBE2G2	PE(P-34:1)/PE(O-34:2)	-0.0569817	2.64392e-05	0.00428606	0.123292
LOC653115__V__TF9	LOC653115	SM(d18:1/22:0)	-0.0569816	1.93676e-05	0.003546	0.105039
FKBP2__V__QI4196	FKBP2	SM(d18:1/22:0)	-0.0569792	0.00012716	0.0109666	0.151288
TRAPPC4__V__QI4458	TRAPPC4	SM(d18:1/24:0)	-0.056979	0.000243527	0.0160179	0.154662
NOP2__V__QI3968	NOP2	PE(P-36:2)/PE(O-36:3)	-0.0569775	0.00177173	0.0492843	0.148855
CYP4V2__V__QI3645	CYP4V2	PE(P-36:4)/PE(O-36:5)	-0.056977	0.000260381	0.0166477	0.112952
FAM13B__V__QI5268	FAM13B	PC(P-38:6)/PC(O-38:7)	-0.0569769	0.000389201	0.0209506	0.102746
CCDC43__V__TF6	CCDC43	SM(d18:1/16:1)	-0.0569746	0.00121182	0.0398751	0.156147
QARS__V__QI3968	QARS	PE(P-36:2)/PE(O-36:3)	-0.0569742	0.00162859	0.0470363	0.149888
LOC644845__V__QI9000	LOC644845	PE(P-38:6)/PE(O-38:7)	-0.0569725	0.000468117	0.0232807	0.127244
CYP4F12__V__AM19	CYP4F12	Allantoin	-0.0569723	0.000831681	0.0322679	0.106824
IL8RBP__V__QI4196	IL8RBP	SM(d18:1/22:0)	-0.0569718	4.70343e-05	0.00607281	0.154092
CCDC14__V__AM19	CCDC14	Allantoin	-0.0569715	0.000335558	0.0192508	0.106548
FLVCR2__V__QI6134	FLVCR2	TG(52:3)	-0.0569697	0.00119426	0.0395488	0.141144
SLC9A1__V__QI6188	SLC9A1	creatine	-0.056965	0.00138506	0.042965	0.158173
TMEM50B__V__TF19	TMEM50B	PC(P-38:6)/PC(O-38:7)	-0.0569607	0.000324882	0.0188985	0.106515
PRDX1__V__QI3866	PRDX1	PC(38:3)	-0.0569585	0.000100357	0.00953923	0.131906
DDX18__V__QI9000	DDX18	PE(P-38:6)/PE(O-38:7)	-0.0569584	0.000261966	0.0167074	0.131055
TCF12__V__TF9	TCF12	SM(d18:1/22:0)	-0.0569566	3.40282e-06	0.00119089	0.102347
MRPL36__V__TF13	MRPL36	SM(d18:1/16:1)	-0.0569558	1.80965e-05	0.00340074	0.144263
ZNF512__V__AM52	ZNF512	Indole-3-lactic acid	-0.0569542	0.000770061	0.0309064	0.129582
BAMBI__V__QI3762	BAMBI	PC(38:4)	-0.056954	5.0355e-05	0.00632471	0.161864
SRP72__V__QI9015	SRP72	PE(P-40:6)/PE(O-40:7)	-0.0569538	9.02429e-05	0.00896381	0.210421
FBXL18__V__QI6134	FBXL18	TG(52:3)	-0.0569502	0.00151497	0.0451766	0.140247
SERPINA10__V__QI3711	SERPINA10	PC(40:6)	-0.0569485	0.000139956	0.0115989	0.106813
ZNF816A__V__TF6	ZNF816A	SM(d18:1/16:1)	-0.056948	6.85111e-06	0.00185847	0.156876
CHCHD5__V__QI7557	CHCHD5	PC(P-40:6)/PC(O-40:7)	-0.0569465	0.0017314	0.0486483	0.100198
PQLC3__V__QI5704	PQLC3	LPC(24:0)	-0.0569465	0.00108628	0.037507	0.157658
TTC13__V__QI4517	TTC13	PE(P-38:5)/PE(O-38:6)	-0.0569452	1.7121e-06	0.000760923	0.149007
LAMA5__V__TF9	LAMA5	SM(d18:1/22:0)	-0.0569448	4.32405e-06	0.00138895	0.105749
GPR109A__V__QI6372	GPR109A	TG(54:8)	-0.056943	0.00174206	0.0488161	0.101634
METTL2A__V__TF7	METTL2A	SM(d18:1/18:1)	-0.0569418	1.9102e-05	0.00351533	0.214607
SUPT3H__V__TF12.1	SUPT3H	PC(P-38:5)/PC(O-38:6)	-0.0569416	0.00146451	0.0443278	0.152692
GPR114__V__QI3866	GPR114	PC(38:3)	-0.0569397	0.000133432	0.0112816	0.129199
RSL1D1__V__QI3866	RSL1D1	PC(38:3)	-0.056939	0.00120212	0.0396927	0.130752
GMEB1__V__TF7	GMEB1	SM(d18:1/18:1)	-0.0569378	0.000122971	0.0107543	0.213341
PATL2__V__QI4196	PATL2	SM(d18:1/22:0)	-0.0569376	9.05122e-06	0.00221363	0.152214
TCFL5__V__QI7557	TCFL5	PC(P-40:6)/PC(O-40:7)	-0.0569297	0.000876891	0.0332557	0.102453
C20orf117__V__TF9	C20orf117	SM(d18:1/22:0)	-0.0569285	0.000388735	0.0209375	0.103607
EIF3F__V__QI7557	EIF3F	PC(P-40:6)/PC(O-40:7)	-0.0569278	0.00144282	0.0439579	0.104457
POLR2L__V__TF6	POLR2L	SM(d18:1/16:1)	-0.0569273	0.000277818	0.0172828	0.159755
SASS6__V__TF9	SASS6	SM(d18:1/22:0)	-0.056926	0.00129578	0.041399	0.101731
CCDC107__V__AM29	CCDC107	Citrulline	-0.0569246	8.44848e-05	0.00861401	0.106211
MARK2__V__QI6372	MARK2	TG(54:8)	-0.05692	0.000349831	0.0197213	0.103786
LOC644863__V__QI4196	LOC644863	SM(d18:1/22:0)	-0.0569183	6.12108e-09	1.72524e-05	0.155789
SESTD1__V__TF9	SESTD1	SM(d18:1/22:0)	-0.0569174	0.000151878	0.0121697	0.104786
CSGALNACT2__V__TF9	CSGALNACT2	SM(d18:1/22:0)	-0.0569167	4.43077e-06	0.00141118	0.104183
SYNCRIP__V__TF6	SYNCRIP	SM(d18:1/16:1)	-0.0569159	0.0012347	0.0402999	0.157238
HLA.DQA2__V__TF6	HLA.DQA2	SM(d18:1/16:1)	-0.0569113	0.00125325	0.0406425	0.15819
Magmas__V__QI3711	Magmas	PC(40:6)	-0.0569099	0.00142126	0.0435971	0.106677
D4S234E__V__QI4196	D4S234E	SM(d18:1/22:0)	-0.0569097	3.53734e-08	5.62314e-05	0.153517
PLEKHA3__V__QI4458	PLEKHA3	SM(d18:1/24:0)	-0.0569087	0.00166229	0.0475691	0.15255
SLC39A1__V__QI6604	SLC39A1	diacetylspermine	-0.0569079	0.000749576	0.0304286	0.178831
SORD__V__TF9	SORD	SM(d18:1/22:0)	-0.0569079	0.00032738	0.018977	0.102204
RAD9A__V__TF14	RAD9A	SM(d18:1/18:1)	-0.0569075	0.00116218	0.0389555	0.187566
CEP68__V__TF9	CEP68	SM(d18:1/22:0)	-0.0569052	2.46631e-05	0.00410891	0.105655
NSMCE1__V__QI3730	NSMCE1	PE(P-38:5)/PE(O-38:6)	-0.0568983	0.000164301	0.0127406	0.122356
ARFGEF1__V__QI4458	ARFGEF1	SM(d18:1/24:0)	-0.0568963	5.27333e-05	0.00650614	0.151272
CD320__V__AM29	CD320	Citrulline	-0.0568939	1.03911e-06	0.000549472	0.109425
CD248__V__QI9000	CD248	PE(P-38:6)/PE(O-38:7)	-0.0568907	7.2403e-05	0.0078598	0.129552
ZCWPW1__V__TF12.1	ZCWPW1	PC(P-38:5)/PC(O-38:6)	-0.0568904	0.00100617	0.0359366	0.15113
TCTN1__V__QI3762	TCTN1	PC(38:4)	-0.0568897	0.000543345	0.0253376	0.158662
LOC374443__V__TF9	LOC374443	SM(d18:1/22:0)	-0.0568881	0.00071105	0.0295398	0.103314
FAM123A__V__TF13	FAM123A	SM(d18:1/16:1)	-0.0568836	0.00146499	0.0443359	0.137988
LOC100129828__V__QI3911	LOC100129828	PE(P-40:6)/PE(O-40:7)	-0.0568831	0.00158508	0.0463301	0.158914
KIAA1545__V__QI4133	KIAA1545	PE(P-36:1)/PE(O-36:2)	-0.0568826	0.00152518	0.045343	0.136739
SLTM__V__QI4458	SLTM	SM(d18:1/24:0)	-0.0568821	0.000195484	0.0140969	0.155125
THUMPD2__V__QI9000	THUMPD2	PE(P-38:6)/PE(O-38:7)	-0.0568821	0.000724168	0.0298451	0.126914
CCNL1__V__QI3592	CCNL1	PE(P-38:6)/PE(O-38:7)	-0.0568819	0.000207256	0.0145803	0.132023
LOC283932__V__QI9015	LOC283932	PE(P-40:6)/PE(O-40:7)	-0.05688	0.00102846	0.0363826	0.208711
SFRS11__V__QI4196	SFRS11	SM(d18:1/22:0)	-0.0568796	1.89941e-07	0.000176497	0.148878
MPV17__V__QI4458	MPV17	SM(d18:1/24:0)	-0.0568785	0.00157457	0.046162	0.153163
DDX59__V__QI9000	DDX59	PE(P-38:6)/PE(O-38:7)	-0.0568785	0.000421715	0.0219417	0.127389
CYTSA__V__QI4458	CYTSA	SM(d18:1/24:0)	-0.0568774	0.00127761	0.0410755	0.153371
SENP6__V__QI4196	SENP6	SM(d18:1/22:0)	-0.0568769	1.20767e-05	0.00264929	0.153713
GSTK1__V__QI4458	GSTK1	SM(d18:1/24:0)	-0.0568753	0.00106382	0.0370795	0.155584
MAFB__V__AM19	MAFB	Allantoin	-0.056875	0.000377016	0.0205857	0.105641
IL32__V__QI4196	IL32	SM(d18:1/22:0)	-0.056874	1.32896e-05	0.00281316	0.154705
ATP5F1__V__QI4196	ATP5F1	SM(d18:1/22:0)	-0.0568739	7.2058e-07	0.000432247	0.154127
GFI1B__V__TF6	GFI1B	SM(d18:1/16:1)	-0.0568731	2.68405e-05	0.00432552	0.157211
LOC728715__V__QI4196	LOC728715	SM(d18:1/22:0)	-0.0568729	0.000152251	0.0121887	0.154631
GNL2__V__TF9	GNL2	SM(d18:1/22:0)	-0.0568726	2.12069e-07	0.000190278	0.106947
NAE1__V__TF9	NAE1	SM(d18:1/22:0)	-0.0568718	0.00014842	0.0120019	0.103524
TMBIM4__V__TF19	TMBIM4	PC(P-38:6)/PC(O-38:7)	-0.0568689	0.000425285	0.0220512	0.108821
RALGAPA1__V__QI4517	RALGAPA1	PE(P-38:5)/PE(O-38:6)	-0.0568677	8.88408e-05	0.00888384	0.144135
LOC100133080__V__TF6	LOC100133080	SM(d18:1/16:1)	-0.0568672	2.61616e-06	0.00100499	0.160024
HPCAL4__V__QI3911	HPCAL4	PE(P-40:6)/PE(O-40:7)	-0.0568663	0.000497269	0.0240891	0.159835
CYCSL1__V__QI3866	CYCSL1	PC(38:3)	-0.0568643	0.000734119	0.0300762	0.128652
PAF1__V__TF14	PAF1	SM(d18:1/18:1)	-0.0568641	3.59131e-05	0.00515976	0.190745
HLA.DMB__V__QI5704	HLA.DMB	LPC(24:0)	-0.0568614	0.00106572	0.0371176	0.157258
ZFP82__V__QI9015	ZFP82	PE(P-40:6)/PE(O-40:7)	-0.056861	3.13591e-05	0.00475354	0.210089
HOXC8__V__QI3711	HOXC8	PC(40:6)	-0.0568609	0.00167635	0.0477908	0.109973
NR1H2__V__QI3711	NR1H2	PC(40:6)	-0.0568594	0.000652285	0.028119	0.108304
FAM139A__V__TF9	FAM139A	SM(d18:1/22:0)	-0.0568587	0.00112855	0.038317	0.101586
NUP50__V__QI4196	NUP50	SM(d18:1/22:0)	-0.0568585	0.00085721	0.0328239	0.151668
SNX4__V__TF19	SNX4	PC(P-38:6)/PC(O-38:7)	-0.056857	0.000478328	0.0235657	0.103029
KLRF1__V__QI6188	KLRF1	creatine	-0.056856	9.6092e-06	0.00229825	0.158704
PREI3__V__QI5268	PREI3	PC(P-38:6)/PC(O-38:7)	-0.0568548	0.000440821	0.0225099	0.100227
AP3M2__V__QI7557	AP3M2	PC(P-40:6)/PC(O-40:7)	-0.0568541	0.00135904	0.0425071	0.102091
CYorf15B__V__QI4458	CYorf15B	SM(d18:1/24:0)	-0.0568528	0.000214286	0.0148686	0.152684
CTNNBL1__V__QI4458	CTNNBL1	SM(d18:1/24:0)	-0.0568524	0.000129561	0.0110893	0.15563
SEL1L3__V__TF6	SEL1L3	SM(d18:1/16:1)	-0.056851	4.31727e-06	0.00138766	0.161667
DIABLO__V__QI4517	DIABLO	PE(P-38:5)/PE(O-38:6)	-0.056851	0.00109508	0.0376806	0.141922
CYP4V2__V__QI4537	CYP4V2	PE(P-36:4)/PE(O-36:5)	-0.0568506	1.88592e-05	0.00348974	0.125226
P2RY5__V__QI3592	P2RY5	PE(P-38:6)/PE(O-38:7)	-0.0568501	1.59309e-05	0.00314647	0.129924
MRLC2__V__QI9000	MRLC2	PE(P-38:6)/PE(O-38:7)	-0.0568499	2.62365e-05	0.00426802	0.133682
ZIC3__V__AM29	ZIC3	Citrulline	-0.0568497	0.00111039	0.0379716	0.105562
RPL3__V__QI3592	RPL3	PE(P-38:6)/PE(O-38:7)	-0.0568497	1.57828e-05	0.00312824	0.137105
APBB3__V__QI9000	APBB3	PE(P-38:6)/PE(O-38:7)	-0.0568474	0.000431102	0.0222223	0.127421
SSH3__V__QI7557	SSH3	PC(P-40:6)/PC(O-40:7)	-0.0568456	0.000813324	0.0318667	0.102513
CLECL1__V__QI9000	CLECL1	PE(P-38:6)/PE(O-38:7)	-0.0568452	0.00013284	0.0112504	0.12747
HLA.DMB__V__QI7557	HLA.DMB	PC(P-40:6)/PC(O-40:7)	-0.0568446	0.00036462	0.0201942	0.107253
SLC12A9__V__QI3711	SLC12A9	PC(40:6)	-0.0568423	0.0003431	0.0195007	0.110349
CALD1__V__TF6	CALD1	SM(d18:1/16:1)	-0.056842	0.00168899	0.0479866	0.154173
UTX__V__QI9015	UTX	PE(P-40:6)/PE(O-40:7)	-0.056839	0.000181846	0.0135124	0.214131
MED30__V__QI9000	MED30	PE(P-38:6)/PE(O-38:7)	-0.0568386	0.000159457	0.0125221	0.12825
RALGPS2__V__QI3730	RALGPS2	PE(P-38:5)/PE(O-38:6)	-0.0568377	0.00158021	0.0462499	0.119741
LHFPL2__V__QI3711	LHFPL2	PC(40:6)	-0.0568355	0.000634626	0.0276869	0.107509
LY9__V__TF12.1	LY9	PC(P-38:5)/PC(O-38:6)	-0.0568324	2.88968e-05	0.00452674	0.157739
RPPH1__V__QI9015	RPPH1	PE(P-40:6)/PE(O-40:7)	-0.0568321	0.00108802	0.0375402	0.206006
CEACAM1__V__QI6339	CEACAM1	TG(56:9)	-0.0568299	0.00125221	0.0406238	0.103417
VEZT__V__QI3592	VEZT	PE(P-38:6)/PE(O-38:7)	-0.0568291	0.00135807	0.0424899	0.127639
PI16__V__QI3762	PI16	PC(38:4)	-0.0568275	0.000241971	0.015957	0.161249
WWP1__V__QI4458	WWP1	SM(d18:1/24:0)	-0.0568266	0.000136828	0.0114491	0.153225
KIAA1715__V__TF14	KIAA1715	SM(d18:1/18:1)	-0.0568252	0.000120793	0.0106426	0.189834
MRPS24__V__QI7269	MRPS24	PE(P-38:4)/PE(O-38:5)	-0.0568237	0.00180945	0.0498596	0.107582
SLC31A1__V__TF14	SLC31A1	SM(d18:1/18:1)	-0.0568226	0.00147266	0.0444658	0.186954
BOLA3__V__AM29	BOLA3	Citrulline	-0.0568214	7.43034e-07	0.000440973	0.111954
SDCCAG10__V__QI9000	SDCCAG10	PE(P-38:6)/PE(O-38:7)	-0.0568195	7.29166e-05	0.00789198	0.126911
C21orf81__V__QI3911	C21orf81	PE(P-40:6)/PE(O-40:7)	-0.0568182	0.000302572	0.0181492	0.157764
GSTA1__V__TF6	GSTA1	SM(d18:1/16:1)	-0.0568158	0.000251312	0.0163133	0.156447
GIMAP5__V__QI3968	GIMAP5	PE(P-36:2)/PE(O-36:3)	-0.0568147	9.38675e-05	0.00916942	0.155882
NSMCE1__V__QI3739	NSMCE1	PE(P-36:3)/PE(O-36:4)	-0.0568146	0.00167481	0.0477667	0.115372
EXOC1__V__TF6	EXOC1	SM(d18:1/16:1)	-0.0568135	6.39085e-05	0.00729746	0.158986
ICOS__V__AM19	ICOS	Allantoin	-0.0568128	0.00155712	0.0458779	0.104182
ZNF689__V__QI6372	ZNF689	TG(54:8)	-0.0568122	0.00162006	0.0468999	0.10364
OR52M1__V__QI4517	OR52M1	PE(P-38:5)/PE(O-38:6)	-0.0568115	0.00175808	0.0490701	0.139937
DDX27__V__QI5598	DDX27	SM(d18:1/18:0)	-0.0568051	8.49538e-05	0.00864208	0.158036
GSTA5__V__QI9000	GSTA5	PE(P-38:6)/PE(O-38:7)	-0.0568026	0.0011455	0.0386452	0.127174
TMEM77__V__QI5268	TMEM77	PC(P-38:6)/PC(O-38:7)	-0.0567993	0.000329329	0.0190405	0.100837
OR10A5__V__AM29	OR10A5	Citrulline	-0.0567972	0.00154114	0.0456065	0.105898
PSMB1__V__QI9006	PSMB1	PE(P-38:4)/PE(O-38:5)	-0.0567964	5.59372e-06	0.00163573	0.126687
C19orf10__V__QI7557	C19orf10	PC(P-40:6)/PC(O-40:7)	-0.0567955	0.000942762	0.0346296	0.101586
SRBD1__V__QI4537	SRBD1	PE(P-36:4)/PE(O-36:5)	-0.056795	0.000439196	0.022461	0.120463
DKC1__V__QI8939	DKC1	PE(P-34:1)/PE(O-34:2)	-0.0567917	0.00125253	0.04063	0.116402
SNORD4A__V__TF12.1	SNORD4A	PC(P-38:5)/PC(O-38:6)	-0.0567902	0.00104965	0.0368028	0.153121
PTRH2__V__AM29	PTRH2	Citrulline	-0.0567902	2.25756e-06	0.000912876	0.110325
GTPBP4__V__QI3866	GTPBP4	PC(38:3)	-0.0567878	0.00141059	0.0434128	0.128732
TSPAN3__V__TF13	TSPAN3	SM(d18:1/16:1)	-0.0567873	0.000156404	0.0123861	0.140639
MRPL17__V__TF13	MRPL17	SM(d18:1/16:1)	-0.0567868	0.000113103	0.0102386	0.142558
TSR1__V__QI4458	TSR1	SM(d18:1/24:0)	-0.0567855	4.48736e-06	0.00142288	0.150563
HNRNPUL2__V__TF22	HNRNPUL2	TG(52:6)	-0.0567847	0.000779035	0.031113	0.100188
PRPF38B__V__QI4537	PRPF38B	PE(P-36:4)/PE(O-36:5)	-0.0567845	0.000650341	0.0280729	0.119874
TGFBRAP1__V__QI4196	TGFBRAP1	SM(d18:1/22:0)	-0.0567821	1.8435e-06	0.000799006	0.149275
SNORD36A__V__QI3967	SNORD36A	SM(d18:1/20:0)	-0.056782	0.00179252	0.0495988	0.100208
BAD__V__TF9	BAD	SM(d18:1/22:0)	-0.0567819	0.000776273	0.0310519	0.100318
UTS2__V__TF6	UTS2	SM(d18:1/16:1)	-0.0567799	1.47866e-06	0.00069179	0.155266
UBA3__V__TF19	UBA3	PC(P-38:6)/PC(O-38:7)	-0.0567798	0.000910465	0.0339581	0.104833
C1D__V__QI4196	C1D	SM(d18:1/22:0)	-0.0567792	0.00121434	0.039924	0.153962
ZNF565__V__TF9	ZNF565	SM(d18:1/22:0)	-0.0567761	0.00113917	0.0385234	0.100745
CHMP4A__V__QI3711	CHMP4A	PC(40:6)	-0.0567733	2.70756e-05	0.0043489	0.110835
COPS7A__V__TF6	COPS7A	SM(d18:1/16:1)	-0.0567726	0.00180437	0.0497837	0.155614
USP16__V__QI9000	USP16	PE(P-38:6)/PE(O-38:7)	-0.0567711	0.001252	0.0406203	0.127461
AGXT2L2__V__QI3967	AGXT2L2	SM(d18:1/20:0)	-0.0567678	0.000957211	0.0349288	0.100351
IFT57__V__QI9000	IFT57	PE(P-38:6)/PE(O-38:7)	-0.0567673	0.00109376	0.037654	0.12688
LOC100130000__V__TF7	LOC100130000	SM(d18:1/18:1)	-0.0567672	4.03309e-05	0.00552915	0.213652
WDR61__V__TF10	WDR61	PC(P-36:4)/PC(O-36:5)_B	-0.0567672	0.000472052	0.0233895	0.130561
SAMM50__V__QI3645	SAMM50	PE(P-36:4)/PE(O-36:5)	-0.0567669	0.00163897	0.0471993	0.110011
POLR2B__V__QI9000	POLR2B	PE(P-38:6)/PE(O-38:7)	-0.0567662	0.000662255	0.0283662	0.128844
DMWD__V__QI3592	DMWD	PE(P-38:6)/PE(O-38:7)	-0.0567653	0.00161595	0.0468366	0.127877
LOC100129637__V__QI3967	LOC100129637	SM(d18:1/20:0)	-0.0567643	0.000598242	0.0267725	0.100643
UBA5__V__TF13	UBA5	SM(d18:1/16:1)	-0.0567635	0.000650713	0.0280825	0.138837
USMG5__V__AM29	USMG5	Citrulline	-0.056762	2.2067e-07	0.000195267	0.105348
GSTA5__V__QI9015	GSTA5	PE(P-40:6)/PE(O-40:7)	-0.0567613	0.000159559	0.0125259	0.209269
TIMELESS__V__QI4517	TIMELESS	PE(P-38:5)/PE(O-38:6)	-0.0567582	0.000140658	0.0116317	0.141598
FAM21A__V__TF9	FAM21A	SM(d18:1/22:0)	-0.0567573	3.95051e-05	0.00545968	0.102582
ZNF791__V__QI9000	ZNF791	PE(P-38:6)/PE(O-38:7)	-0.056757	0.000555533	0.0256586	0.127611
MT1F__V__QI3592	MT1F	PE(P-38:6)/PE(O-38:7)	-0.0567553	0.000582331	0.0263678	0.131546
ZNF23__V__TF6	ZNF23	SM(d18:1/16:1)	-0.0567524	0.000585171	0.0264412	0.156062
IGBP1__V__QI9000	IGBP1	PE(P-38:6)/PE(O-38:7)	-0.0567482	3.41197e-05	0.00500272	0.131799
LOC196549__V__TF13	LOC196549	SM(d18:1/16:1)	-0.0567466	0.000433877	0.0223044	0.138642
HNRNPA2B1__V__QI3592	HNRNPA2B1	PE(P-38:6)/PE(O-38:7)	-0.0567444	0.000546367	0.0254129	0.131153
LOC23117__V__QI9015	LOC23117	PE(P-40:6)/PE(O-40:7)	-0.0567441	0.000750468	0.0304483	0.210498
USPL1__V__QI4196	USPL1	SM(d18:1/22:0)	-0.0567407	0.000972358	0.0352469	0.153078
FLJ20850__V__TF9	FLJ20850	SM(d18:1/22:0)	-0.0567392	0.00160015	0.0465776	0.102076
ZDHHC1__V__QI9015	ZDHHC1	PE(P-40:6)/PE(O-40:7)	-0.0567391	0.00105364	0.0368793	0.208313
LEPREL2__V__QI3762	LEPREL2	PC(38:4)	-0.0567388	0.00177888	0.049391	0.158082
ZNF518A__V__TF19	ZNF518A	PC(P-38:6)/PC(O-38:7)	-0.0567384	0.000421109	0.0219251	0.104483
IL3RA__V__QI3711	IL3RA	PC(40:6)	-0.0567361	0.00109482	0.037675	0.105542
NELF__V__QI7557	NELF	PC(P-40:6)/PC(O-40:7)	-0.0567352	0.000163345	0.0126975	0.105321
FLJ20699__V__QI6188	FLJ20699	creatine	-0.0567347	0.000173324	0.0131415	0.15846
TCF4__V__QI4196	TCF4	SM(d18:1/22:0)	-0.0567336	1.21965e-05	0.00266595	0.151053
BRWD2__V__QI3981	BRWD2	PC(P-38:3)/PC(O-38:4)	-0.056733	0.00158692	0.0463606	0.120091
SERBP1__V__QI9000	SERBP1	PE(P-38:6)/PE(O-38:7)	-0.0567329	0.000586246	0.0264675	0.128297
CRYZ__V__AM19	CRYZ	Allantoin	-0.0567329	0.000491074	0.023917	0.103864
SNORD3D__V__QI9000	SNORD3D	PE(P-38:6)/PE(O-38:7)	-0.0567318	3.17816e-05	0.00479058	0.126356
COQ5__V__TF18	COQ5	PC(P-36:2)/PC(O-36:3)	-0.0567309	0.000783246	0.0312049	0.206612
TBRG4__V__QI3711	TBRG4	PC(40:6)	-0.0567257	0.00147544	0.0445129	0.107572
SNORD3A__V__QI7557	SNORD3A	PC(P-40:6)/PC(O-40:7)	-0.0567241	0.000135374	0.011381	0.104323
HAX1__V__AM29	HAX1	Citrulline	-0.0567238	7.4857e-05	0.00801305	0.1103
ZNF525__V__TF9	ZNF525	SM(d18:1/22:0)	-0.0567234	5.44605e-05	0.00663219	0.104091
C1orf83__V__QI3762	C1orf83	PC(38:4)	-0.0567228	0.000628713	0.0275396	0.159724
DDR1__V__QI7375	DDR1	PC(P-34:0)/PC(O-34:1)	-0.0567221	0.00119059	0.0394795	0.116955
CD83__V__TF9	CD83	SM(d18:1/22:0)	-0.0567219	0.00129351	0.0413594	0.10486
ILF2__V__QI4537	ILF2	PE(P-36:4)/PE(O-36:5)	-0.0567203	0.000762598	0.0307322	0.121236
DUSP28__V__QI4517	DUSP28	PE(P-38:5)/PE(O-38:6)	-0.0567202	0.00134434	0.0422555	0.140518
ASCL2__V__QI6188	ASCL2	creatine	-0.0567198	0.00141989	0.0435734	0.158908
SNORA25__V__QI3592	SNORA25	PE(P-38:6)/PE(O-38:7)	-0.0567196	0.000907865	0.0339075	0.130265
HMGN4__V__TF19	HMGN4	PC(P-38:6)/PC(O-38:7)	-0.0567187	0.00041317	0.0216849	0.10692
CLEC2B__V__QI5268	CLEC2B	PC(P-38:6)/PC(O-38:7)	-0.0567181	0.000164774	0.0127619	0.102252
FBLN5__V__QI9000	FBLN5	PE(P-38:6)/PE(O-38:7)	-0.0567178	0.000121219	0.0106637	0.129363
DMWD__V__QI3967	DMWD	SM(d18:1/20:0)	-0.0567166	0.000120353	0.0106201	0.100699
SLC25A36__V__QI4196	SLC25A36	SM(d18:1/22:0)	-0.0567166	3.584e-05	0.00515347	0.153886
LOC387841__V__QI4458	LOC387841	SM(d18:1/24:0)	-0.056715	8.86265e-06	0.00218589	0.155431
ARG1__V__QI9000	ARG1	PE(P-38:6)/PE(O-38:7)	-0.0567143	1.93686e-05	0.003546	0.126744
FBXO5__V__QI4517	FBXO5	PE(P-38:5)/PE(O-38:6)	-0.0567108	3.32689e-05	0.00492607	0.143554
SNRPB2__V__QI6339	SNRPB2	TG(56:9)	-0.0567105	0.00170739	0.0482769	0.105661
C16orf88__V__AM29	C16orf88	Citrulline	-0.0567104	0.00171753	0.0484294	0.107051
VPS26A__V__QI5268	VPS26A	PC(P-38:6)/PC(O-38:7)	-0.0567083	0.00128082	0.0411338	0.100596
CLNS1A__V__QI7557	CLNS1A	PC(P-40:6)/PC(O-40:7)	-0.0567067	0.000127204	0.0109681	0.106212
MITD1__V__QI4458	MITD1	SM(d18:1/24:0)	-0.0567047	7.65801e-05	0.00812115	0.155606
GNG7__V__QI4133	GNG7	PE(P-36:1)/PE(O-36:2)	-0.0567039	0.000421482	0.0219355	0.139317
POLS__V__QI4517	POLS	PE(P-38:5)/PE(O-38:6)	-0.0567031	0.00110164	0.037807	0.140613
GALNT6__V__QI4196	GALNT6	SM(d18:1/22:0)	-0.0567015	0.000707028	0.0294451	0.152747
DCAF10__V__TF13	DCAF10	SM(d18:1/16:1)	-0.0567008	0.0015467	0.0457007	0.139269
PMM1__V__QI5598	PMM1	SM(d18:1/18:0)	-0.0567005	6.85688e-05	0.00760966	0.157949
DAD1__V__QI9015	DAD1	PE(P-40:6)/PE(O-40:7)	-0.0566959	7.17702e-05	0.00781784	0.21398
LOC644695__V__QI9015	LOC644695	PE(P-40:6)/PE(O-40:7)	-0.0566947	0.00136301	0.0425786	0.20646
CCDC58__V__QI4196	CCDC58	SM(d18:1/22:0)	-0.0566938	8.07896e-06	0.00206441	0.157843
LOC728368__V__QI4196	LOC728368	SM(d18:1/22:0)	-0.0566931	1.08511e-05	0.00247864	0.155586
C5orf39__V__TF19	C5orf39	PC(P-38:6)/PC(O-38:7)	-0.0566907	0.000602717	0.0268954	0.106756
IPO4__V__TF6	IPO4	SM(d18:1/16:1)	-0.0566888	0.000297981	0.0179941	0.155532
PPIG__V__QI3967	PPIG	SM(d18:1/20:0)	-0.0566887	0.000372705	0.0204538	0.101072
LOC653566__V__QI4196	LOC653566	SM(d18:1/22:0)	-0.0566878	3.3641e-05	0.00496079	0.153246
CAPRIN2__V__TF12.1	CAPRIN2	PC(P-38:5)/PC(O-38:6)	-0.0566877	0.000731707	0.0300218	0.154566
ZNF7__V__TF6	ZNF7	SM(d18:1/16:1)	-0.056685	9.48871e-05	0.00922643	0.156611
ATP8B4__V__QI5268	ATP8B4	PC(P-38:6)/PC(O-38:7)	-0.0566848	0.000801765	0.0316118	0.100084
AMT__V__QI3866	AMT	PC(38:3)	-0.0566847	0.00170297	0.0482079	0.128459
NDUFS3__V__TF07	NDUFS3	PC(P-34:2)/PC(O-34:3)	-0.0566844	9.92443e-05	0.00947958	0.158585
IFIH1__V__QI6188	IFIH1	creatine	-0.0566841	0.000241922	0.0159563	0.159527
ZNF292__V__QI4517	ZNF292	PE(P-38:5)/PE(O-38:6)	-0.0566812	5.61791e-06	0.00164062	0.143098
CLPP__V__QI4003	CLPP	DG(34:1)	-0.0566807	0.000284178	0.0175008	0.122591
MCPH1__V__AM29	MCPH1	Citrulline	-0.0566803	4.85629e-05	0.00619016	0.10609
EBPL__V__QI9000	EBPL	PE(P-38:6)/PE(O-38:7)	-0.0566783	0.000272852	0.0171068	0.128552
TTC19__V__AM52	TTC19	Indole-3-lactic acid	-0.0566774	0.000490678	0.0239063	0.129739
MRPL33__V__QI3592	MRPL33	PE(P-38:6)/PE(O-38:7)	-0.0566737	0.000375125	0.0205281	0.130413
FXR1__V__QI7557	FXR1	PC(P-40:6)/PC(O-40:7)	-0.0566714	0.000746101	0.0303501	0.101918
SESN1__V__QI4458	SESN1	SM(d18:1/24:0)	-0.0566711	2.01002e-05	0.00362635	0.154217
GIMAP8__V__QI4196	GIMAP8	SM(d18:1/22:0)	-0.0566673	5.36868e-06	0.00159396	0.156796
HAX1__V__QI4537	HAX1	PE(P-36:4)/PE(O-36:5)	-0.0566665	0.00117692	0.0392323	0.119361
SNAPC5__V__QI9015	SNAPC5	PE(P-40:6)/PE(O-40:7)	-0.0566664	0.000701147	0.0292999	0.208378
KIAA1598__V__QI3866	KIAA1598	PC(38:3)	-0.0566655	6.58275e-05	0.00742591	0.128157
LOC727877__V__TF13	LOC727877	SM(d18:1/16:1)	-0.0566641	0.000106141	0.00986164	0.141592
MAPK7__V__AM29	MAPK7	Citrulline	-0.0566614	0.000132987	0.0112579	0.107144
DNAJB12__V__QI4458	DNAJB12	SM(d18:1/24:0)	-0.0566611	0.000692498	0.0290965	0.154021
CASC3__V__QI6604	CASC3	diacetylspermine	-0.05666	0.00103599	0.0365316	0.179972
RPA3__V__QI9000	RPA3	PE(P-38:6)/PE(O-38:7)	-0.0566543	1.39815e-06	0.000666495	0.133901
SARS2__V__QI4196	SARS2	SM(d18:1/22:0)	-0.0566525	0.00019827	0.0142159	0.152067
MTMR9__V__QI7557	MTMR9	PC(P-40:6)/PC(O-40:7)	-0.0566524	0.000674583	0.0286644	0.103186
SIGLEC10__V__QI6188	SIGLEC10	creatine	-0.0566513	2.95601e-05	0.00458808	0.16109
C9orf37__V__TF9	C9orf37	SM(d18:1/22:0)	-0.0566502	0.00055739	0.0257037	0.103705
LOC100129118__V__AM19	LOC100129118	Allantoin	-0.0566485	0.00176571	0.0491906	0.104087
SMEK2__V__QI3967	SMEK2	SM(d18:1/20:0)	-0.0566471	3.8839e-05	0.00540446	0.100032
UTS2__V__QI7557	UTS2	PC(P-40:6)/PC(O-40:7)	-0.0566464	0.000220319	0.0151114	0.102835
PPIL1__V__QI4517	PPIL1	PE(P-38:5)/PE(O-38:6)	-0.0566449	8.95363e-05	0.00892429	0.142784
VEZT__V__TF7	VEZT	SM(d18:1/18:1)	-0.0566412	4.3095e-05	0.00575709	0.214313
EPHA1__V__QI9015	EPHA1	PE(P-40:6)/PE(O-40:7)	-0.056641	2.58687e-05	0.00423222	0.209827
FCRL5__V__QI3592	FCRL5	PE(P-38:6)/PE(O-38:7)	-0.0566404	0.000346879	0.0196236	0.129974
PMF1__V__QI4003	PMF1	DG(34:1)	-0.0566381	0.000588533	0.026525	0.11989
EXOSC7__V__TF6	EXOSC7	SM(d18:1/16:1)	-0.056637	2.23504e-06	0.000906812	0.159171
ARL17B__V__AM19	ARL17B	Allantoin	-0.056637	7.48782e-05	0.00801475	0.105203
LOC646200__V__QI4868	LOC646200	TG(58:11)	-0.0566349	0.000276435	0.0172347	0.122764
TCF25__V__QI3968	TCF25	PE(P-36:2)/PE(O-36:3)	-0.0566344	0.00178929	0.0495494	0.148877
SSB__V__QI3967	SSB	SM(d18:1/20:0)	-0.0566337	3.04632e-06	0.00110989	0.103122
C1orf131__V__QI3592	C1orf131	PE(P-38:6)/PE(O-38:7)	-0.0566329	0.00153161	0.0454545	0.129109
UBE2G2__V__QI3968	UBE2G2	PE(P-36:2)/PE(O-36:3)	-0.0566318	0.000130633	0.0111412	0.154567
LOC100132439__V__AM29	LOC100132439	Citrulline	-0.0566304	0.00124474	0.0404816	0.106129
GDF1__V__AM29	GDF1	Citrulline	-0.0566302	0.000507359	0.0243665	0.107735
TMEM93__V__AM29	TMEM93	Citrulline	-0.0566291	0.000357946	0.0199779	0.109711
SCO2__V__QI6339	SCO2	TG(56:9)	-0.0566281	0.0007079	0.0294647	0.104692
SETX__V__QI4196	SETX	SM(d18:1/22:0)	-0.0566276	4.95294e-05	0.00626141	0.153984
SND1__V__AM19	SND1	Allantoin	-0.056626	0.00115277	0.0387791	0.103622
C16orf54__V__AM29	C16orf54	Citrulline	-0.0566251	0.00134779	0.0423117	0.107976
CYBB__V__QI6188	CYBB	creatine	-0.0566232	0.000662729	0.0283784	0.159722
BACH2__V__TF12.1	BACH2	PC(P-38:5)/PC(O-38:6)	-0.0566215	0.00132906	0.0419885	0.151277
SLC24A3__V__QI3866	SLC24A3	PC(38:3)	-0.0566212	0.00107219	0.0372358	0.126717
HLA.DOB__V__QI3967	HLA.DOB	SM(d18:1/20:0)	-0.056621	4.0421e-06	0.00133042	0.101665
LOC100129518__V__QI9000	LOC100129518	PE(P-38:6)/PE(O-38:7)	-0.0566208	0.00166194	0.0475627	0.126957
CCDC132__V__AM19	CCDC132	Allantoin	-0.0566206	0.00171567	0.0484046	0.104493
PLSCR3__V__TF21	PLSCR3	TG(50:4)	-0.05662	0.00107461	0.0372803	0.114222
LOC729008__V__QI6372	LOC729008	TG(54:8)	-0.0566193	0.000425464	0.0220568	0.105939
ADCK4__V__QI4196	ADCK4	SM(d18:1/22:0)	-0.0566178	6.92441e-05	0.00765432	0.151889
UBQLNL__V__QI9015	UBQLNL	PE(P-40:6)/PE(O-40:7)	-0.0566178	0.000247074	0.0161523	0.209141
SNRPB2__V__QI5268	SNRPB2	PC(P-38:6)/PC(O-38:7)	-0.0566164	6.8356e-05	0.00759433	0.10528
AIP__V__TF13	AIP	SM(d18:1/16:1)	-0.0566157	0.000146377	0.0119031	0.142598
BBS4__V__QI4517	BBS4	PE(P-38:5)/PE(O-38:6)	-0.0566142	2.02632e-05	0.00364368	0.143798
DKC1__V__QI4517	DKC1	PE(P-38:5)/PE(O-38:6)	-0.056614	0.000123151	0.0107629	0.143543
PDCD10__V__QI9000	PDCD10	PE(P-38:6)/PE(O-38:7)	-0.0566137	0.000259305	0.0166077	0.127393
HLA.DPB1__V__QI9000	HLA.DPB1	PE(P-38:6)/PE(O-38:7)	-0.0566135	1.03677e-05	0.00240865	0.127425
RBM42__V__QI6188	RBM42	creatine	-0.0566134	0.00136019	0.0425269	0.159059
TCL1B__V__TF7	TCL1B	SM(d18:1/18:1)	-0.056612	9.60657e-05	0.00929459	0.210911
LOC645058__V__QI5268	LOC645058	PC(P-38:6)/PC(O-38:7)	-0.0566108	0.00045592	0.0229459	0.101571
PURA__V__AM19	PURA	Allantoin	-0.0566107	0.00103195	0.0364503	0.104757
UBE2MP1__V__TF9	UBE2MP1	SM(d18:1/22:0)	-0.0566105	0.00121748	0.0399832	0.103434
TRAT1__V__QI5268	TRAT1	PC(P-38:6)/PC(O-38:7)	-0.0566086	1.98531e-05	0.00359842	0.105842
SNORD11__V__TF7	SNORD11	SM(d18:1/18:1)	-0.0566076	0.000420229	0.0219013	0.212907
LOC100128252__V__QI9015	LOC100128252	PE(P-40:6)/PE(O-40:7)	-0.0566029	0.00119436	0.0395501	0.210969
BCCIP__V__QI4458	BCCIP	SM(d18:1/24:0)	-0.0566028	0.000423126	0.0219865	0.155544
MAP1LC3B2__V__TF7	MAP1LC3B2	SM(d18:1/18:1)	-0.0566007	0.00134799	0.0423153	0.208644
CLEC4F__V__TF9	CLEC4F	SM(d18:1/22:0)	-0.0565981	3.55405e-05	0.00512682	0.108809
KIAA1967__V__QI6188	KIAA1967	creatine	-0.0565972	0.00146111	0.0442701	0.158306
MFGE8__V__QI3866	MFGE8	PC(38:3)	-0.0565968	0.00018323	0.0135722	0.130212
DLD__V__QI4458	DLD	SM(d18:1/24:0)	-0.0565944	0.00166428	0.0476005	0.153634
LOC440993__V__QI3866	LOC440993	PC(38:3)	-0.0565927	0.000821118	0.0320326	0.130053
FLJ20309__V__TF9	FLJ20309	SM(d18:1/22:0)	-0.0565921	2.31749e-05	0.00395413	0.105586
LCMT1__V__TF6	LCMT1	SM(d18:1/16:1)	-0.056592	0.000339298	0.0193732	0.157638
C9orf86__V__QI3967	C9orf86	SM(d18:1/20:0)	-0.0565907	0.00118344	0.0393523	0.100177
OR52W1__V__QI9015	OR52W1	PE(P-40:6)/PE(O-40:7)	-0.0565903	0.000862599	0.0329406	0.20892
OPRD1__V__AM29	OPRD1	Citrulline	-0.0565898	0.000311996	0.018461	0.10572
PTGDS__V__QI4196	PTGDS	SM(d18:1/22:0)	-0.0565887	2.17863e-08	4.03515e-05	0.152474
GTF2E2__V__TF13	GTF2E2	SM(d18:1/16:1)	-0.0565879	0.00158515	0.0463313	0.139868
TRERF1__V__QI6134	TRERF1	TG(52:3)	-0.0565869	0.000548578	0.0254732	0.144313
LOC653598__V__QI9000	LOC653598	PE(P-38:6)/PE(O-38:7)	-0.0565868	0.00138307	0.0429302	0.126
LOC729348__V__AM29	LOC729348	Citrulline	-0.0565867	4.6626e-05	0.00604023	0.106529
PPWD1__V__TF19	PPWD1	PC(P-38:6)/PC(O-38:7)	-0.0565864	0.000545811	0.0253995	0.104873
NDUFS3__V__QI9015	NDUFS3	PE(P-40:6)/PE(O-40:7)	-0.056585	8.00999e-06	0.00205344	0.212958
CCDC84__V__QI4196	CCDC84	SM(d18:1/22:0)	-0.0565845	0.00132863	0.0419821	0.15481
RIC8A__V__QI4196	RIC8A	SM(d18:1/22:0)	-0.0565837	0.0014362	0.0438489	0.151221
LOC647295__V__TF7	LOC647295	SM(d18:1/18:1)	-0.056583	0.000916688	0.0340928	0.210975
TXNDC17__V__QI5268	TXNDC17	PC(P-38:6)/PC(O-38:7)	-0.0565825	7.49512e-06	0.00196803	0.108587
RNF181__V__QI3866	RNF181	PC(38:3)	-0.0565812	0.000221007	0.0151384	0.131579
LOC550643__V__TF6	LOC550643	SM(d18:1/16:1)	-0.0565799	3.30691e-05	0.00490783	0.161021
EMG1__V__QI4537	EMG1	PE(P-36:4)/PE(O-36:5)	-0.0565796	0.000237657	0.0157919	0.12109
BEX4__V__QI5268	BEX4	PC(P-38:6)/PC(O-38:7)	-0.0565786	0.000707213	0.0294487	0.100364
SRI__V__QI4537	SRI	PE(P-36:4)/PE(O-36:5)	-0.0565778	0.00154075	0.0456002	0.118476
TSPAN3__V__QI9006	TSPAN3	PE(P-38:4)/PE(O-38:5)	-0.0565772	0.000106534	0.00988323	0.118459
HDLBP__V__TF6	HDLBP	SM(d18:1/16:1)	-0.0565771	0.00100113	0.0358341	0.155522
PUS3__V__TF19	PUS3	PC(P-38:6)/PC(O-38:7)	-0.0565769	0.000781839	0.0311742	0.10551
ZBTB45__V__QI3762	ZBTB45	PC(38:4)	-0.0565765	0.00090063	0.0337601	0.15905
LARP7__V__QI6188	LARP7	creatine	-0.0565745	0.00168091	0.0478624	0.157467
LOC339192__V__QI4537	LOC339192	PE(P-36:4)/PE(O-36:5)	-0.0565725	0.00076066	0.0306886	0.12056
GNL3__V__QI4537	GNL3	PE(P-36:4)/PE(O-36:5)	-0.0565714	2.76168e-06	0.00104098	0.127288
C6orf66__V__AM29	C6orf66	Citrulline	-0.0565695	0.000349705	0.0197176	0.108122
VSIG1__V__QI4517	VSIG1	PE(P-38:5)/PE(O-38:6)	-0.0565695	0.00151922	0.0452432	0.139937
DKC1__V__QI4537	DKC1	PE(P-36:4)/PE(O-36:5)	-0.0565694	0.00114093	0.0385583	0.120247
CRYZ__V__QI7557	CRYZ	PC(P-40:6)/PC(O-40:7)	-0.0565678	0.000105214	0.00980896	0.10195
STEAP4__V__TF19	STEAP4	PC(P-38:6)/PC(O-38:7)	-0.0565674	0.000932164	0.0344113	0.104989
ITGB5__V__QI3866	ITGB5	PC(38:3)	-0.0565673	5.22382e-06	0.00156709	0.128552
STAU2__V__TF13	STAU2	SM(d18:1/16:1)	-0.0565669	0.00169712	0.0481155	0.139971
ZNF330__V__TF9	ZNF330	SM(d18:1/22:0)	-0.0565664	0.000177165	0.0133099	0.102919
TCEAL3__V__QI9015	TCEAL3	PE(P-40:6)/PE(O-40:7)	-0.0565663	1.36258e-05	0.00285723	0.209311
NHP2__V__QI3911	NHP2	PE(P-40:6)/PE(O-40:7)	-0.0565658	0.00133575	0.0421069	0.161506
ZNF23__V__TF13	ZNF23	SM(d18:1/16:1)	-0.0565625	0.00126758	0.0408973	0.139417
RPL3L__V__QI3577	RPL3L	SM(d18:1/18:0)	-0.0565617	0.000147711	0.0119668	0.136349
CCL4L2__V__QI6188	CCL4L2	creatine	-0.0565611	0.000308745	0.0183544	0.158832
C9orf80__V__QI9015	C9orf80	PE(P-40:6)/PE(O-40:7)	-0.056561	0.000142762	0.0117324	0.209356
ESD__V__QI4517	ESD	PE(P-38:5)/PE(O-38:6)	-0.0565609	8.25489e-05	0.00849497	0.147296
DENND4C__V__QI3592	DENND4C	PE(P-38:6)/PE(O-38:7)	-0.0565609	0.00125849	0.0407347	0.129402
KIAA1715__V__QI3711	KIAA1715	PC(40:6)	-0.0565608	0.000379316	0.020655	0.107893
FAM83G__V__QI9015	FAM83G	PE(P-40:6)/PE(O-40:7)	-0.0565608	0.00148851	0.0447325	0.20984
LRP5L__V__QI3762	LRP5L	PC(38:4)	-0.0565606	0.00020047	0.0143051	0.160395
SRD5A3__V__QI9015	SRD5A3	PE(P-40:6)/PE(O-40:7)	-0.0565595	0.000187992	0.0137732	0.210548
RPSA__V__TF19	RPSA	PC(P-38:6)/PC(O-38:7)	-0.0565591	6.27808e-05	0.00722161	0.112521
C17orf49__V__TF6	C17orf49	SM(d18:1/16:1)	-0.0565571	4.21371e-06	0.0013665	0.161514
CYCSL1__V__QI7557	CYCSL1	PC(P-40:6)/PC(O-40:7)	-0.0565557	0.00053565	0.0251349	0.101033
CSNK2B__V__QI6188	CSNK2B	creatine	-0.0565546	0.000483364	0.023706	0.160201
GIMAP7__V__QI4868	GIMAP7	TG(58:11)	-0.0565541	0.00136709	0.0426502	0.119994
HIST1H3F__V__QI3866	HIST1H3F	PC(38:3)	-0.0565538	0.000215318	0.0149108	0.127466
NUPL2__V__QI9006	NUPL2	PE(P-38:4)/PE(O-38:5)	-0.0565482	0.00160935	0.0467284	0.115052
PPIH__V__TF19	PPIH	PC(P-38:6)/PC(O-38:7)	-0.0565473	0.000688026	0.0289908	0.10603
ARD1A__V__QI4458	ARD1A	SM(d18:1/24:0)	-0.0565467	0.00139998	0.0432302	0.153326
TAX1BP1__V__QI6339	TAX1BP1	TG(56:9)	-0.0565459	0.000558515	0.0257363	0.105618
ARF3__V__QI6604	ARF3	diacetylspermine	-0.0565452	0.00171661	0.0484145	0.178923
LOC388692__V__QI4458	LOC388692	SM(d18:1/24:0)	-0.0565448	0.00159486	0.0464942	0.150714
LOC647150__V__QI7557	LOC647150	PC(P-40:6)/PC(O-40:7)	-0.0565418	0.00131733	0.0417865	0.102941
LOC727877__V__QI3577	LOC727877	SM(d18:1/18:0)	-0.0565415	0.000242262	0.0159685	0.137745
LTA__V__QI4196	LTA	SM(d18:1/22:0)	-0.0565404	0.00060065	0.0268373	0.152092
FLJ22795__V__QI4458	FLJ22795	SM(d18:1/24:0)	-0.0565387	0.00118952	0.0394591	0.153286
TCEB1__V__QI3730	TCEB1	PE(P-38:5)/PE(O-38:6)	-0.0565377	0.00073014	0.0299876	0.121151
SNHG1__V__QI3967	SNHG1	SM(d18:1/20:0)	-0.0565376	7.48367e-05	0.00801159	0.101845
MED4__V__QI3592	MED4	PE(P-38:6)/PE(O-38:7)	-0.0565373	0.00130979	0.0416541	0.127886
ZSCAN16__V__QI3711	ZSCAN16	PC(40:6)	-0.0565368	0.000549172	0.025489	0.107473
DNAJC9__V__QI3592	DNAJC9	PE(P-38:6)/PE(O-38:7)	-0.0565365	0.000948552	0.034745	0.128812
TCF12__V__AM19	TCF12	Allantoin	-0.0565359	0.00131229	0.0416994	0.10469
C14orf166__V__QI5268	C14orf166	PC(P-38:6)/PC(O-38:7)	-0.0565343	0.000347342	0.0196386	0.101779
B4GALT4__V__QI4537	B4GALT4	PE(P-36:4)/PE(O-36:5)	-0.0565335	0.000271098	0.0170408	0.120099
MRE11A__V__QI4517	MRE11A	PE(P-38:5)/PE(O-38:6)	-0.0565329	0.000353089	0.0198275	0.140887
TIGA1__V__QI4537	TIGA1	PE(P-36:4)/PE(O-36:5)	-0.0565328	2.63723e-05	0.00428086	0.125167
ZSCAN16__V__QI3866	ZSCAN16	PC(38:3)	-0.0565322	0.00175371	0.0489994	0.129045
HTATIP2__V__QI3762	HTATIP2	PC(38:4)	-0.0565315	0.000203453	0.0144243	0.161757
GRAMD1C__V__QI4458	GRAMD1C	SM(d18:1/24:0)	-0.0565298	0.000901558	0.0337786	0.154125
TRAPPC2P1__V__QI9015	TRAPPC2P1	PE(P-40:6)/PE(O-40:7)	-0.0565295	4.35504e-05	0.00579267	0.208727
C11orf10__V__QI9000	C11orf10	PE(P-38:6)/PE(O-38:7)	-0.056529	1.10267e-05	0.00250493	0.134679
LOC728744__V__QI3866	LOC728744	PC(38:3)	-0.056527	0.00127072	0.0409548	0.127233
HMBS__V__QI4196	HMBS	SM(d18:1/22:0)	-0.0565244	1.22011e-07	0.000130076	0.139645
BIK__V__TF6	BIK	SM(d18:1/16:1)	-0.0565239	0.000141583	0.0116756	0.156409
MITD1__V__QI3592	MITD1	PE(P-38:6)/PE(O-38:7)	-0.0565236	0.000891216	0.0335548	0.130412
CNFN__V__TF12.1	CNFN	PC(P-38:5)/PC(O-38:6)	-0.0565229	0.00170403	0.0482247	0.150546
HSPC111__V__TF6	HSPC111	SM(d18:1/16:1)	-0.0565228	0.000131532	0.0111853	0.156764
MFHAS1__V__AM29	MFHAS1	Citrulline	-0.0565217	1.32301e-05	0.00280594	0.107027
SNORA61__V__QI5598	SNORA61	SM(d18:1/18:0)	-0.0565213	0.000720352	0.0297596	0.156095
NT5M__V__AM19	NT5M	Allantoin	-0.0565209	0.000139528	0.0115787	0.102094
BBS4__V__TF9	BBS4	SM(d18:1/22:0)	-0.056519	4.08065e-05	0.00556983	0.103432
ZCCHC17__V__QI3866	ZCCHC17	PC(38:3)	-0.0565177	0.00160327	0.0466253	0.129565
ARPC5L__V__AM29	ARPC5L	Citrulline	-0.0565127	1.62292e-05	0.00318256	0.110524
MGC15763__V__QI4517	MGC15763	PE(P-38:5)/PE(O-38:6)	-0.0565123	1.258e-08	2.78418e-05	0.151656
SIAH1__V__QI4517	SIAH1	PE(P-38:5)/PE(O-38:6)	-0.0565122	0.000819118	0.0319894	0.140333
PSMB7__V__TF19	PSMB7	PC(P-38:6)/PC(O-38:7)	-0.0565118	9.15329e-05	0.00903694	0.109562
FAM122B__V__AM19	FAM122B	Allantoin	-0.0565115	0.000661985	0.02836	0.105432
HELB__V__QI4196	HELB	SM(d18:1/22:0)	-0.0565077	0.000802896	0.0316383	0.152779
FLJ10213__V__QI3911	FLJ10213	PE(P-40:6)/PE(O-40:7)	-0.0565071	0.00121775	0.0399868	0.161205
ATXN3__V__QI4196	ATXN3	SM(d18:1/22:0)	-0.0565062	0.00010884	0.0100056	0.151823
MYB__V__QI3711	MYB	PC(40:6)	-0.0565061	0.0012745	0.0410208	0.106888
ZFYVE16__V__QI9000	ZFYVE16	PE(P-38:6)/PE(O-38:7)	-0.0565052	0.00040661	0.0214916	0.125519
PPP1R12C__V__QI3592	PPP1R12C	PE(P-38:6)/PE(O-38:7)	-0.0565022	0.00177088	0.0492742	0.128003
MEG3__V__TF9	MEG3	SM(d18:1/22:0)	-0.0565003	3.86976e-05	0.00539177	0.105272
GAPDHL6__V__QI6604	GAPDHL6	diacetylspermine	-0.0564989	0.00115793	0.0388757	0.175539
TMCO1__V__TF19	TMCO1	PC(P-38:6)/PC(O-38:7)	-0.056498	1.06398e-05	0.00244849	0.111207
C10orf30__V__TF27	C10orf30	PC(36:4)_B	-0.056497	0.000637756	0.0277657	0.143536
MGAT5B__V__TF6	MGAT5B	SM(d18:1/16:1)	-0.0564965	0.00128654	0.0412373	0.158657
RDH14__V__TF19	RDH14	PC(P-38:6)/PC(O-38:7)	-0.0564962	0.000149918	0.0120773	0.107619
FLJ11783__V__QI9000	FLJ11783	PE(P-38:6)/PE(O-38:7)	-0.0564945	0.000336192	0.01927	0.128472
FAM19A1__V__QI4517	FAM19A1	PE(P-38:5)/PE(O-38:6)	-0.0564945	0.00119037	0.039475	0.141622
TPM2__V__QI6188	TPM2	creatine	-0.0564943	0.000407609	0.0215206	0.158697
CIP29__V__QI9000	CIP29	PE(P-38:6)/PE(O-38:7)	-0.0564937	1.11468e-07	0.000122439	0.133197
DSC3__V__QI9015	DSC3	PE(P-40:6)/PE(O-40:7)	-0.0564929	0.00144883	0.0440647	0.209698
SRF__V__QI9632	SRF	LPC(16:1)	-0.0564917	0.00127237	0.0409838	0.151682
BET1L__V__QI9015	BET1L	PE(P-40:6)/PE(O-40:7)	-0.0564913	0.000929779	0.0343636	0.207354
TP53__V__QI4196	TP53	SM(d18:1/22:0)	-0.0564865	0.000114009	0.010285	0.151613
ENO2__V__QI4458	ENO2	SM(d18:1/24:0)	-0.0564859	0.000191032	0.0139057	0.156286
ACER3__V__TF9	ACER3	SM(d18:1/22:0)	-0.0564858	0.000155735	0.0123534	0.103274
CYP4V2__V__QI3592	CYP4V2	PE(P-38:6)/PE(O-38:7)	-0.0564857	0.000596996	0.0267409	0.129126
SIN3B__V__QI7557	SIN3B	PC(P-40:6)/PC(O-40:7)	-0.0564852	0.00113676	0.0384779	0.10063
PBX1__V__AM19	PBX1	Allantoin	-0.0564852	0.00129902	0.0414569	0.10343
MGC52498__V__QI3730	MGC52498	PE(P-38:5)/PE(O-38:6)	-0.0564848	0.00116089	0.0389304	0.118728
LOC100133008__V__AM29	LOC100133008	Citrulline	-0.056484	2.7227e-06	0.00103192	0.108642
SAMM50__V__QI3967	SAMM50	SM(d18:1/20:0)	-0.0564835	0.000282183	0.0174339	0.101257
ING3__V__TF19	ING3	PC(P-38:6)/PC(O-38:7)	-0.0564803	0.00155099	0.0457765	0.101796
SERPINA10__V__QI3862	SERPINA10	PE(P-34:1)/PE(O-34:2)	-0.0564802	0.00068135	0.028823	0.108918
C5orf5__V__QI4196	C5orf5	SM(d18:1/22:0)	-0.0564799	0.000572372	0.0261119	0.151844
TMEM209__V__AM19	TMEM209	Allantoin	-0.0564793	0.000292582	0.0178049	0.10523
LOC729692__V__QI3911	LOC729692	PE(P-40:6)/PE(O-40:7)	-0.0564782	0.00139624	0.0431637	0.159689
TMEM218__V__QI9015	TMEM218	PE(P-40:6)/PE(O-40:7)	-0.0564762	0.00126206	0.0407997	0.211283
MTMR6__V__AM19	MTMR6	Allantoin	-0.0564759	0.000175879	0.0132533	0.104978
NAPB__V__QI3762	NAPB	PC(38:4)	-0.0564756	0.00102185	0.0362518	0.159264
LPCAT2__V__QI3866	LPCAT2	PC(38:3)	-0.0564752	4.47743e-06	0.00142096	0.12348
GSTA5__V__QI4537	GSTA5	PE(P-36:4)/PE(O-36:5)	-0.0564749	0.00120932	0.0398297	0.117656
LOC387703__V__QI3967	LOC387703	SM(d18:1/20:0)	-0.0564716	3.21853e-05	0.00482715	0.102985
SEC61G__V__TF19	SEC61G	PC(P-38:6)/PC(O-38:7)	-0.0564715	5.34199e-05	0.00655788	0.11095
PSMB5__V__QI9000	PSMB5	PE(P-38:6)/PE(O-38:7)	-0.0564698	0.00141677	0.0435199	0.127048
UTP14C__V__QI9000	UTP14C	PE(P-38:6)/PE(O-38:7)	-0.0564695	0.000615101	0.0272064	0.127071
ADK__V__QI3730	ADK	PE(P-38:5)/PE(O-38:6)	-0.0564678	0.00153588	0.0455236	0.12139
PRPF38A__V__QI4517	PRPF38A	PE(P-38:5)/PE(O-38:6)	-0.0564672	0.00179299	0.0496057	0.141132
LTF__V__QI3866	LTF	PC(38:3)	-0.0564646	4.43739e-05	0.0058603	0.127787
MRPL13__V__AM19	MRPL13	Allantoin	-0.0564638	0.000232656	0.0155976	0.105466
NEK8__V__QI9015	NEK8	PE(P-40:6)/PE(O-40:7)	-0.0564629	1.45076e-05	0.00297381	0.211044
GPR65__V__QI4196	GPR65	SM(d18:1/22:0)	-0.0564618	6.65172e-07	0.00040968	0.149978
SLC25A13__V__QI4196	SLC25A13	SM(d18:1/22:0)	-0.0564608	0.00139279	0.0431015	0.151067
ADCK2__V__TF6	ADCK2	SM(d18:1/16:1)	-0.0564601	0.000182744	0.013552	0.157507
C8orf44__V__TF7	C8orf44	SM(d18:1/18:1)	-0.0564599	6.40601e-05	0.0073079	0.214625
EID2__V__TF19	EID2	PC(P-38:6)/PC(O-38:7)	-0.0564596	0.00126102	0.040781	0.101744
CD86__V__TF9	CD86	SM(d18:1/22:0)	-0.0564593	2.40447e-07	0.000206636	0.105645
IFIH1__V__QI3967	IFIH1	SM(d18:1/20:0)	-0.056458	9.19668e-07	0.00050896	0.103253
CLPTM1__V__AM19	CLPTM1	Allantoin	-0.0564575	0.000226718	0.0153664	0.102627
FBL__V__QI5268	FBL	PC(P-38:6)/PC(O-38:7)	-0.056455	0.00013585	0.0114034	0.103552
LOC643985__V__QI4517	LOC643985	PE(P-38:5)/PE(O-38:6)	-0.0564541	0.000528893	0.0249507	0.140864
NDUFB7__V__QI4458	NDUFB7	SM(d18:1/24:0)	-0.056454	3.54023e-05	0.00511532	0.154482
LOC642675__V__TF9	LOC642675	SM(d18:1/22:0)	-0.0564522	0.000195889	0.0141152	0.105829
TXNDC12__V__AM19	TXNDC12	Allantoin	-0.0564522	0.000278437	0.0173019	0.106211
SFRS7__V__QI3592	SFRS7	PE(P-38:6)/PE(O-38:7)	-0.0564521	0.000140874	0.0116413	0.129842
C9orf123__V__QI9000	C9orf123	PE(P-38:6)/PE(O-38:7)	-0.0564513	2.7924e-05	0.00443117	0.128366
UBAP2__V__TF9	UBAP2	SM(d18:1/22:0)	-0.0564489	0.000738951	0.0301867	0.10426
LGALS2__V__QI6604	LGALS2	diacetylspermine	-0.0564486	7.84912e-05	0.00824003	0.179569
DKFZp686I15217__V__QI4003	DKFZp686I15217	DG(34:1)	-0.0564483	0.000752149	0.0304869	0.119958
ASAH1__V__TF6	ASAH1	SM(d18:1/16:1)	-0.0564452	0.00152116	0.0452762	0.154749
TCF3__V__QI9015	TCF3	PE(P-40:6)/PE(O-40:7)	-0.0564437	9.84466e-05	0.00943448	0.211087
PHB__V__TF6	PHB	SM(d18:1/16:1)	-0.0564436	0.000856171	0.0328008	0.157966
ULK3__V__QI9015	ULK3	PE(P-40:6)/PE(O-40:7)	-0.0564424	0.00176267	0.0491413	0.209194
C1orf77__V__QI9000	C1orf77	PE(P-38:6)/PE(O-38:7)	-0.0564424	0.000276854	0.0172487	0.127031
RPL3L__V__QI3968	RPL3L	PE(P-36:2)/PE(O-36:3)	-0.0564417	0.000843522	0.0325282	0.149029
LSM3__V__QI9000	LSM3	PE(P-38:6)/PE(O-38:7)	-0.0564408	1.69833e-07	0.000163591	0.131187
C19orf6__V__TF9	C19orf6	SM(d18:1/22:0)	-0.0564393	1.82477e-05	0.0034195	0.102268
NAGK__V__QI3967	NAGK	SM(d18:1/20:0)	-0.0564376	1.36654e-05	0.00286206	0.105864
INPP1__V__QI3711	INPP1	PC(40:6)	-0.0564362	0.0016097	0.0467346	0.1082
IL1F9__V__QI3762	IL1F9	PC(38:4)	-0.0564323	0.00125263	0.040632	0.155053
BTF3L4__V__TF19	BTF3L4	PC(P-38:6)/PC(O-38:7)	-0.056432	0.00168901	0.0479867	0.10317
C22orf27__V__QI9000	C22orf27	PE(P-38:6)/PE(O-38:7)	-0.0564305	0.00144198	0.043943	0.127881
ISG20L1__V__AM29	ISG20L1	Citrulline	-0.0564297	0.000535859	0.0251401	0.109774
GPR89A__V__TF9	GPR89A	SM(d18:1/22:0)	-0.0564285	1.40377e-05	0.00291172	0.100276
ZNF26__V__TF07	ZNF26	PC(P-34:2)/PC(O-34:3)	-0.056427	0.00106124	0.0370253	0.150665
LSM14A__V__TF6	LSM14A	SM(d18:1/16:1)	-0.0564263	0.000135232	0.0113731	0.159546
TNFRSF25__V__TF6	TNFRSF25	SM(d18:1/16:1)	-0.0564259	0.000512323	0.0245004	0.155629
U2AF1L2__V__AM19	U2AF1L2	Allantoin	-0.0564221	0.00180427	0.0497819	0.102061
ZNF322A__V__QI3711	ZNF322A	PC(40:6)	-0.056421	0.000389828	0.0209713	0.10772
RPS6KB2__V__QI7557	RPS6KB2	PC(P-40:6)/PC(O-40:7)	-0.0564207	0.00103953	0.0366027	0.103506
TNFRSF10A__V__TF6	TNFRSF10A	SM(d18:1/16:1)	-0.0564193	3.74768e-05	0.00528964	0.156747
CA5B__V__TF13	CA5B	SM(d18:1/16:1)	-0.0564185	7.92375e-05	0.00828753	0.142517
PRR14__V__QI6247	PRR14	TG(50:3)	-0.0564183	0.00156956	0.0460793	0.142363
DCTN6__V__QI4517	DCTN6	PE(P-38:5)/PE(O-38:6)	-0.0564177	1.24668e-05	0.00270418	0.143023
NAPRT1__V__QI4196	NAPRT1	SM(d18:1/22:0)	-0.0564177	2.44102e-06	0.000960941	0.154578
SERGEF__V__QI4517	SERGEF	PE(P-38:5)/PE(O-38:6)	-0.056417	0.000715152	0.029639	0.140333
UBA6__V__QI3592	UBA6	PE(P-38:6)/PE(O-38:7)	-0.0564161	0.000297318	0.0179717	0.128909
RPL6__V__QI4196	RPL6	SM(d18:1/22:0)	-0.056416	1.74596e-05	0.00332931	0.157014
NDUFS1__V__TF9	NDUFS1	SM(d18:1/22:0)	-0.0564135	0.00129917	0.0414601	0.104158
ARL17B__V__QI6339	ARL17B	TG(56:9)	-0.056413	0.000715571	0.0296495	0.107788
TYMS__V__AM19	TYMS	Allantoin	-0.0564125	0.000912862	0.0340083	0.101922
LOC728944__V__QI4196	LOC728944	SM(d18:1/22:0)	-0.0564108	0.00121131	0.0398657	0.150995
API5__V__QI4458	API5	SM(d18:1/24:0)	-0.0564074	0.000390212	0.0209835	0.153082
PLA2G7__V__QI9000	PLA2G7	PE(P-38:6)/PE(O-38:7)	-0.0564069	0.000119924	0.0105982	0.126581
MALT1__V__QI4517	MALT1	PE(P-38:5)/PE(O-38:6)	-0.0564066	5.88282e-05	0.00694369	0.143705
MOV10__V__QI3711	MOV10	PC(40:6)	-0.0564062	0.00012258	0.0107335	0.107127
CHI3L2__V__QI3866	CHI3L2	PC(38:3)	-0.0564043	0.000767213	0.0308385	0.12831
VPS13D__V__QI4517	VPS13D	PE(P-38:5)/PE(O-38:6)	-0.0564042	0.000309926	0.0183928	0.139755
CNIH4__V__QI7557	CNIH4	PC(P-40:6)/PC(O-40:7)	-0.0564016	2.01223e-05	0.00362861	0.107282
HLA.DQA2__V__TF9	HLA.DQA2	SM(d18:1/22:0)	-0.0564	0.00160106	0.0465895	0.102157
CD226__V__TF6	CD226	SM(d18:1/16:1)	-0.0563998	2.51557e-05	0.0041592	0.159861
CD244__V__QI3967	CD244	SM(d18:1/20:0)	-0.0563991	0.00016015	0.0125525	0.100789
CCDC115__V__QI7269	CCDC115	PE(P-38:4)/PE(O-38:5)	-0.0563982	0.00143084	0.0437608	0.107829
RASSF7__V__QI3968	RASSF7	PE(P-36:2)/PE(O-36:3)	-0.0563979	0.00124272	0.0404475	0.149302
SEPN1__V__QI3866	SEPN1	PC(38:3)	-0.0563977	0.000958512	0.0349534	0.128462
FAM195A__V__QI9015	FAM195A	PE(P-40:6)/PE(O-40:7)	-0.0563972	0.000518321	0.02466	0.208428
SNX2__V__TF13	SNX2	SM(d18:1/16:1)	-0.0563967	2.13682e-05	0.00376105	0.144787
ANXA5__V__QI4458	ANXA5	SM(d18:1/24:0)	-0.0563962	6.70958e-06	0.00183333	0.155947
DPYSL4__V__TF9	DPYSL4	SM(d18:1/22:0)	-0.0563942	8.87473e-06	0.00218729	0.100586
LOC729008__V__QI6339	LOC729008	TG(56:9)	-0.0563934	0.000626035	0.0274739	0.107406
TFB2M__V__QI9015	TFB2M	PE(P-40:6)/PE(O-40:7)	-0.0563933	0.000523376	0.0248008	0.208709
LOC643612__V__TF6	LOC643612	SM(d18:1/16:1)	-0.0563928	0.000166053	0.0128181	0.154759
RPAIN__V__QI3967	RPAIN	SM(d18:1/20:0)	-0.0563924	9.94757e-06	0.00234786	0.102014
TTC13__V__QI4537	TTC13	PE(P-36:4)/PE(O-36:5)	-0.0563908	5.85122e-05	0.00692064	0.124287
PCSK7__V__QI4196	PCSK7	SM(d18:1/22:0)	-0.0563893	0.00157355	0.0461451	0.151682
ATP5I__V__QI4458	ATP5I	SM(d18:1/24:0)	-0.0563888	6.96378e-09	1.88217e-05	0.15697
CD8B__V__QI3911	CD8B	PE(P-40:6)/PE(O-40:7)	-0.0563887	0.000299433	0.0180402	0.16142
FPR3__V__TF9	FPR3	SM(d18:1/22:0)	-0.0563885	0.000459948	0.0230569	0.100652
KLHDC5__V__QI4517	KLHDC5	PE(P-38:5)/PE(O-38:6)	-0.0563885	8.28524e-06	0.00209657	0.145636
ATP2A3__V__QI3866	ATP2A3	PC(38:3)	-0.056387	0.000827347	0.0321754	0.127747
SNIP1__V__QI4196	SNIP1	SM(d18:1/22:0)	-0.0563853	0.00156334	0.0459769	0.151613
PFKFB3__V__QI3711	PFKFB3	PC(40:6)	-0.0563832	0.000827354	0.0321754	0.105558
DNTTIP1__V__QI3762	DNTTIP1	PC(38:4)	-0.0563826	0.000414149	0.0217136	0.160617
MICAL1__V__AM19	MICAL1	Allantoin	-0.0563762	0.000935762	0.0344838	0.104685
LOC100134711__V__QI4196	LOC100134711	SM(d18:1/22:0)	-0.0563758	0.000373004	0.0204636	0.15189
CRLS1__V__TF6	CRLS1	SM(d18:1/16:1)	-0.0563753	1.06946e-06	0.000559114	0.158857
GSTA1__V__QI3577	GSTA1	SM(d18:1/18:0)	-0.0563727	0.00119439	0.0395506	0.135021
RPS24__V__QI9000	RPS24	PE(P-38:6)/PE(O-38:7)	-0.0563714	5.42317e-05	0.00661606	0.125871
LOC643453__V__TF7	LOC643453	SM(d18:1/18:1)	-0.0563709	6.23647e-05	0.0071929	0.213098
NCKAP1L__V__QI4196	NCKAP1L	SM(d18:1/22:0)	-0.05637	3.01269e-05	0.00463937	0.154542
LOC730385__V__QI6604	LOC730385	diacetylspermine	-0.0563694	0.000577035	0.0262312	0.178071
CIRH1A__V__AM29	CIRH1A	Citrulline	-0.0563669	0.00011124	0.0101372	0.108837
PIGP__V__QI9000	PIGP	PE(P-38:6)/PE(O-38:7)	-0.0563666	0.0004724	0.0233994	0.126676
NELL2__V__AM19	NELL2	Allantoin	-0.0563659	0.000167145	0.0128652	0.106651
PHC3__V__QI4517	PHC3	PE(P-38:5)/PE(O-38:6)	-0.0563652	0.000172801	0.0131189	0.142851
NR3C2__V__QI4196	NR3C2	SM(d18:1/22:0)	-0.0563652	0.000227539	0.0153987	0.151255
YARS2__V__QI4517	YARS2	PE(P-38:5)/PE(O-38:6)	-0.0563644	0.00161434	0.0468096	0.141141
MORF4L2__V__QI9000	MORF4L2	PE(P-38:6)/PE(O-38:7)	-0.0563641	0.000428839	0.0221569	0.127843
EML3__V__QI3866	EML3	PC(38:3)	-0.0563621	0.00134569	0.0422781	0.130772
TBC1D15__V__QI3592	TBC1D15	PE(P-38:6)/PE(O-38:7)	-0.0563606	0.000426517	0.0220871	0.129813
NHSL2__V__QI4003	NHSL2	DG(34:1)	-0.0563579	0.00119287	0.0395234	0.118733
CARD11__V__QI4196	CARD11	SM(d18:1/22:0)	-0.056357	0.00028717	0.0176095	0.152692
DCTPP1__V__QI8939	DCTPP1	PE(P-34:1)/PE(O-34:2)	-0.0563568	0.0013903	0.0430582	0.116381
POLR1B__V__QI9015	POLR1B	PE(P-40:6)/PE(O-40:7)	-0.0563568	0.000613772	0.0271742	0.210222
UBE2G2__V__QI3592	UBE2G2	PE(P-38:6)/PE(O-38:7)	-0.0563566	0.000685342	0.0289213	0.130004
TOP3B__V__QI4537	TOP3B	PE(P-36:4)/PE(O-36:5)	-0.0563561	0.000218698	0.0150472	0.121342
LOC729137__V__QI4517	LOC729137	PE(P-38:5)/PE(O-38:6)	-0.0563541	2.15505e-05	0.0037811	0.140311
SLTM__V__QI4537	SLTM	PE(P-36:4)/PE(O-36:5)	-0.0563528	0.000120407	0.0106227	0.122621
PTRH2__V__QI4537	PTRH2	PE(P-36:4)/PE(O-36:5)	-0.0563511	0.000113954	0.0102821	0.122433
CACNG3__V__TF6	CACNG3	SM(d18:1/16:1)	-0.0563502	0.00142649	0.0436858	0.156669
RWDD4A__V__QI7557	RWDD4A	PC(P-40:6)/PC(O-40:7)	-0.0563496	0.00172013	0.0484711	0.102659
TPK1__V__QI4196	TPK1	SM(d18:1/22:0)	-0.0563495	0.00132961	0.0419983	0.154928
RUNDC2A__V__QI3911	RUNDC2A	PE(P-40:6)/PE(O-40:7)	-0.0563486	0.000397723	0.0212136	0.160668
SURF6__V__QI4196	SURF6	SM(d18:1/22:0)	-0.056348	0.000173588	0.0131539	0.153733
SLC35A1__V__QI3592	SLC35A1	PE(P-38:6)/PE(O-38:7)	-0.0563478	0.000144688	0.0118229	0.130913
UBE2G2__V__QI4458	UBE2G2	SM(d18:1/24:0)	-0.0563476	5.46981e-05	0.00665046	0.158204
TIMP1__V__QI4833	TIMP1	TG(50:5)	-0.056347	0.000280621	0.017379	0.103045
FAM96A__V__TF19	FAM96A	PC(P-38:6)/PC(O-38:7)	-0.0563454	3.13466e-05	0.00475243	0.109197
MRPL35__V__QI5268	MRPL35	PC(P-38:6)/PC(O-38:7)	-0.0563454	0.00024598	0.016111	0.100306
TUBB6__V__TF7	TUBB6	SM(d18:1/18:1)	-0.0563449	0.001148	0.0386896	0.208498
LOC643977__V__QI4196	LOC643977	SM(d18:1/22:0)	-0.0563431	1.32163e-07	0.000137691	0.152409
STX8__V__TF19	STX8	PC(P-38:6)/PC(O-38:7)	-0.0563421	0.000400997	0.0213207	0.104712
MIAT__V__QI6372	MIAT	TG(54:8)	-0.0563409	0.00108805	0.0375406	0.104577
LOC100134728__V__QI3592	LOC100134728	PE(P-38:6)/PE(O-38:7)	-0.0563402	0.000896957	0.0336798	0.127961
MALT1__V__QI4537	MALT1	PE(P-36:4)/PE(O-36:5)	-0.0563395	0.000667324	0.0284873	0.12021
POLD1__V__QI4196	POLD1	SM(d18:1/22:0)	-0.0563388	0.00139428	0.0431283	0.15308
LYPLAL1__V__QI9015	LYPLAL1	PE(P-40:6)/PE(O-40:7)	-0.0563383	0.000440078	0.0224863	0.21013
NDUFAF3__V__TF7	NDUFAF3	SM(d18:1/18:1)	-0.0563369	0.00106822	0.0371639	0.212415
RNF123__V__QI3866	RNF123	PC(38:3)	-0.0563367	4.43513e-05	0.00585832	0.129014
AKAP10__V__TF7	AKAP10	SM(d18:1/18:1)	-0.0563353	0.000932963	0.0344264	0.209751
RPL35__V__QI3592	RPL35	PE(P-38:6)/PE(O-38:7)	-0.0563351	2.55014e-06	0.000988288	0.138039
C14orf142__V__QI5268	C14orf142	PC(P-38:6)/PC(O-38:7)	-0.0563348	0.000158155	0.0124642	0.100231
GNB4__V__TF9	GNB4	SM(d18:1/22:0)	-0.0563344	0.000240033	0.0158809	0.106669
TRIM16L__V__AM29	TRIM16L	Citrulline	-0.0563335	0.000905599	0.0338624	0.105651
CLIC1__V__QI3711	CLIC1	PC(40:6)	-0.0563326	9.37446e-05	0.00916297	0.112866
NCAPH2__V__TF6	NCAPH2	SM(d18:1/16:1)	-0.0563326	0.000482077	0.0236703	0.156259
TRAPPC6A__V__QI4133	TRAPPC6A	PE(P-36:1)/PE(O-36:2)	-0.0563324	0.00113154	0.0383731	0.137787
RSAD1__V__AM29	RSAD1	Citrulline	-0.056332	0.000250002	0.0162623	0.106917
LSM5__V__QI3592	LSM5	PE(P-38:6)/PE(O-38:7)	-0.0563316	9.08511e-05	0.00899831	0.132173
OFD1__V__QI4196	OFD1	SM(d18:1/22:0)	-0.0563301	2.70105e-05	0.00434261	0.152139
EXOSC3__V__TF10	EXOSC3	PC(P-36:4)/PC(O-36:5)_B	-0.0563297	0.00137464	0.0427837	0.128325
CYB5A__V__TF12.1	CYB5A	PC(P-38:5)/PC(O-38:6)	-0.0563296	0.000282493	0.0174445	0.15362
HAUS4__V__QI3711	HAUS4	PC(40:6)	-0.0563281	3.33841e-05	0.00493591	0.109517
TNFRSF13C__V__TF12.1	TNFRSF13C	PC(P-38:5)/PC(O-38:6)	-0.0563272	0.000140357	0.0116184	0.152376
SLC16A2__V__TF9	SLC16A2	SM(d18:1/22:0)	-0.0563267	0.000558176	0.0257265	0.102422
AAMP__V__QI4458	AAMP	SM(d18:1/24:0)	-0.0563265	0.000413188	0.0216854	0.154675
SKIV2L2__V__QI7269	SKIV2L2	PE(P-38:4)/PE(O-38:5)	-0.0563263	0.000700892	0.0292937	0.108385
CCDC146__V__QI9006	CCDC146	PE(P-38:4)/PE(O-38:5)	-0.056325	0.000821776	0.0320474	0.114694
TCEAL3__V__QI4458	TCEAL3	SM(d18:1/24:0)	-0.0563243	0.000332689	0.0191529	0.152804
TRIM5__V__QI6188	TRIM5	creatine	-0.0563231	0.00175426	0.049007	0.15693
ACAP3__V__TF9	ACAP3	SM(d18:1/22:0)	-0.0563204	0.000216598	0.0149621	0.101476
ARAP2__V__QI7308.1	ARAP2	N-acetylhistidine	-0.0563196	0.0016386	0.0471926	0.177692
ZFP161__V__QI9015	ZFP161	PE(P-40:6)/PE(O-40:7)	-0.0563167	0.000819753	0.0320037	0.209694
DNAJC9__V__QI4196	DNAJC9	SM(d18:1/22:0)	-0.056316	5.54199e-05	0.00670497	0.151844
NSMCE1__V__QI7269	NSMCE1	PE(P-38:4)/PE(O-38:5)	-0.0563158	0.000462876	0.0231372	0.109221
FAM91A2__V__QI3577	FAM91A2	SM(d18:1/18:0)	-0.0563143	0.0004995	0.0241498	0.136547
MRPL13__V__QI6339	MRPL13	TG(56:9)	-0.0563142	0.00172111	0.0484866	0.100362
LRWD1__V__QI7557	LRWD1	PC(P-40:6)/PC(O-40:7)	-0.0563142	0.000352454	0.0198074	0.102903
ERC1__V__TF9	ERC1	SM(d18:1/22:0)	-0.0563142	5.24325e-06	0.00157034	0.100906
ADAM15__V__AM19	ADAM15	Allantoin	-0.0563139	0.000861408	0.0329137	0.104825
TCEB1__V__QI7269	TCEB1	PE(P-38:4)/PE(O-38:5)	-0.0563139	0.00159184	0.0464435	0.107752
CCDC16__V__QI4196	CCDC16	SM(d18:1/22:0)	-0.0563098	0.000111443	0.0101482	0.153079
C17orf63__V__TF19	C17orf63	PC(P-38:6)/PC(O-38:7)	-0.0563091	0.00100746	0.0359639	0.105515
DCAF6__V__QI3866	DCAF6	PC(38:3)	-0.0563084	1.01279e-05	0.0023739	0.131367
HPCAL4__V__TF19	HPCAL4	PC(P-38:6)/PC(O-38:7)	-0.056308	0.00132604	0.0419347	0.103166
HIST1H3H__V__QI6372	HIST1H3H	TG(54:8)	-0.0563041	0.000300616	0.0180801	0.101293
CD96__V__AM29	CD96	Citrulline	-0.0563039	4.2834e-06	0.00138125	0.110764
COCH__V__QI3981	COCH	PC(P-38:3)/PC(O-38:4)	-0.0563033	0.00135215	0.0423882	0.119716
TXNL4B__V__QI9015	TXNL4B	PE(P-40:6)/PE(O-40:7)	-0.0563027	0.00164609	0.0473113	0.208341
NOL8__V__QI4458	NOL8	SM(d18:1/24:0)	-0.0563025	2.53162e-05	0.00417553	0.15217
C20orf72__V__QI4196	C20orf72	SM(d18:1/22:0)	-0.056302	0.000738361	0.0301729	0.151671
MAP1LC3B2__V__TF9	MAP1LC3B2	SM(d18:1/22:0)	-0.0563018	0.000441293	0.0225244	0.104382
LOC643466__V__QI3762	LOC643466	PC(38:4)	-0.0563016	0.000198679	0.0142307	0.159647
FCRL5__V__TF9	FCRL5	SM(d18:1/22:0)	-0.0563016	5.90635e-07	0.00037969	0.106767
TRIM39__V__QI4517	TRIM39	PE(P-38:5)/PE(O-38:6)	-0.0563001	0.0004929	0.0239697	0.140659
COX17__V__QI4196	COX17	SM(d18:1/22:0)	-0.0562972	1.21662e-08	2.72211e-05	0.152883
OTUD4__V__QI4458	OTUD4	SM(d18:1/24:0)	-0.0562967	0.00164387	0.0472776	0.15489
FLJ10213__V__QI9015	FLJ10213	PE(P-40:6)/PE(O-40:7)	-0.0562963	3.20666e-05	0.00481583	0.213187
RNF31__V__TF14	RNF31	SM(d18:1/18:1)	-0.0562957	5.70337e-05	0.00681739	0.191336
FSD1L__V__TF9	FSD1L	SM(d18:1/22:0)	-0.056295	0.000303873	0.01819	0.106184
SMN1__V__AM29	SMN1	Citrulline	-0.0562936	0.00102115	0.0362381	0.105724
ZC3H11A__V__QI9015	ZC3H11A	PE(P-40:6)/PE(O-40:7)	-0.0562927	0.00165436	0.0474392	0.210675
CLECL1__V__QI7557	CLECL1	PC(P-40:6)/PC(O-40:7)	-0.0562925	0.000816228	0.0319281	0.101528
ORMDL3__V__AM19	ORMDL3	Allantoin	-0.0562923	0.00140244	0.0432735	0.101579
TMEM229B__V__TF14	TMEM229B	SM(d18:1/18:1)	-0.0562922	0.00146542	0.0443426	0.187832
SNHG6__V__QI5268	SNHG6	PC(P-38:6)/PC(O-38:7)	-0.0562912	4.36819e-06	0.00139812	0.110504
C9orf95__V__QI3711	C9orf95	PC(40:6)	-0.0562901	0.000963001	0.0350493	0.106564
POLE4__V__QI3911	POLE4	PE(P-40:6)/PE(O-40:7)	-0.0562891	5.9492e-05	0.00699069	0.164672
ZDHHC14__V__TF7	ZDHHC14	SM(d18:1/18:1)	-0.0562882	0.00010873	0.00999971	0.215457
RPL23A__V__QI4196	RPL23A	SM(d18:1/22:0)	-0.0562864	7.29276e-05	0.00789266	0.152241
POLD2__V__QI4133	POLD2	PE(P-36:1)/PE(O-36:2)	-0.0562861	0.00145884	0.044231	0.136295
RALA__V__QI9015	RALA	PE(P-40:6)/PE(O-40:7)	-0.0562857	5.21575e-05	0.00646336	0.212327
ILF3__V__QI3967	ILF3	SM(d18:1/20:0)	-0.0562852	0.000328168	0.0190043	0.101484
LOC647295__V__QI8939	LOC647295	PE(P-34:1)/PE(O-34:2)	-0.0562833	0.00165884	0.0475112	0.113641
CD27__V__QI3739	CD27	PE(P-36:3)/PE(O-36:4)	-0.0562807	8.6218e-05	0.00871797	0.12359
NFATC3__V__TF14	NFATC3	SM(d18:1/18:1)	-0.0562797	0.00050119	0.0241922	0.188161
DPP8__V__QI4196	DPP8	SM(d18:1/22:0)	-0.0562786	0.000666878	0.0284765	0.151364
CD8B__V__QI8939	CD8B	PE(P-34:1)/PE(O-34:2)	-0.0562781	7.26662e-05	0.007876	0.11996
P2RX4__V__TF6	P2RX4	SM(d18:1/16:1)	-0.0562772	0.00112074	0.0381725	0.156758
YTHDC1__V__QI4196	YTHDC1	SM(d18:1/22:0)	-0.0562756	0.000264205	0.0167937	0.15533
IRF5__V__QI3711	IRF5	PC(40:6)	-0.056275	3.13872e-07	0.00024779	0.110138
IL32__V__QI6188	IL32	creatine	-0.0562742	0.00139967	0.0432251	0.159902
TRIM56__V__QI3967	TRIM56	SM(d18:1/20:0)	-0.056274	0.000166283	0.0128285	0.10362
NUP160__V__QI4196	NUP160	SM(d18:1/22:0)	-0.0562735	0.000794425	0.0314555	0.152803
GBP5__V__QI6339	GBP5	TG(56:9)	-0.0562727	3.85502e-05	0.00538075	0.108832
RALGPS1__V__QI9015	RALGPS1	PE(P-40:6)/PE(O-40:7)	-0.0562725	0.00156376	0.045984	0.208241
ZNF182__V__QI4196	ZNF182	SM(d18:1/22:0)	-0.0562721	0.000507555	0.0243731	0.151902
AFG3L1__V__QI9006	AFG3L1	PE(P-38:4)/PE(O-38:5)	-0.0562716	0.000389962	0.0209755	0.115887
LOC100132717__V__AM29	LOC100132717	Citrulline	-0.0562713	8.92268e-07	0.000497897	0.110179
CD1C__V__QI3762	CD1C	PC(38:4)	-0.0562712	0.000493056	0.0239734	0.159291
ECH1__V__QI4458	ECH1	SM(d18:1/24:0)	-0.0562709	0.000139007	0.0115547	0.155103
TMEM127__V__QI3711	TMEM127	PC(40:6)	-0.0562704	0.000255084	0.0164507	0.108183
SAFB__V__QI3711	SAFB	PC(40:6)	-0.0562701	0.00145842	0.0442234	0.108069
RPUSD4__V__QI4517	RPUSD4	PE(P-38:5)/PE(O-38:6)	-0.0562691	0.000125695	0.0108902	0.144893
NOMO3__V__TF9	NOMO3	SM(d18:1/22:0)	-0.0562686	0.000126602	0.0109363	0.104198
GGNBP2__V__TF13	GGNBP2	SM(d18:1/16:1)	-0.0562683	0.000174225	0.0131799	0.142358
CDC2L2__V__QI4196	CDC2L2	SM(d18:1/22:0)	-0.0562678	8.78051e-07	0.000492473	0.153882
IWS1__V__QI3967	IWS1	SM(d18:1/20:0)	-0.0562673	0.000531994	0.0250332	0.10108
GSTM2__V__QI4133	GSTM2	PE(P-36:1)/PE(O-36:2)	-0.0562665	0.000990567	0.0356142	0.137744
NUDT17__V__QI4517	NUDT17	PE(P-38:5)/PE(O-38:6)	-0.0562621	0.00044059	0.0225033	0.138721
WNT9B__V__AM29	WNT9B	Citrulline	-0.0562618	0.00145393	0.0441481	0.104274
CD58__V__QI5268	CD58	PC(P-38:6)/PC(O-38:7)	-0.0562611	0.000178105	0.0133531	0.101119
NT5E__V__QI3866	NT5E	PC(38:3)	-0.0562585	0.00104333	0.0366773	0.128939
PGM2L1__V__QI4517	PGM2L1	PE(P-38:5)/PE(O-38:6)	-0.056258	0.00129933	0.0414629	0.1417
LOC729852__V__TF9	LOC729852	SM(d18:1/22:0)	-0.0562572	0.00117908	0.0392734	0.101846
TNFRSF4__V__TF6	TNFRSF4	SM(d18:1/16:1)	-0.056254	3.31521e-06	0.00117174	0.156749
H2AFJ__V__TF9	H2AFJ	SM(d18:1/22:0)	-0.056254	0.000985375	0.0355134	0.102348
TMLHE__V__QI9015	TMLHE	PE(P-40:6)/PE(O-40:7)	-0.0562531	0.00112063	0.0381709	0.207627
CCDC12__V__QI7557	CCDC12	PC(P-40:6)/PC(O-40:7)	-0.0562493	0.000163764	0.0127164	0.104352
PTCD2__V__TF7	PTCD2	SM(d18:1/18:1)	-0.0562485	0.000203754	0.0144361	0.212659
SS18L2__V__QI9000	SS18L2	PE(P-38:6)/PE(O-38:7)	-0.0562473	5.49601e-07	0.00036148	0.134997
C8orf59__V__QI3592	C8orf59	PE(P-38:6)/PE(O-38:7)	-0.0562471	2.38592e-05	0.00402429	0.131592
ASF1A__V__TF6	ASF1A	SM(d18:1/16:1)	-0.0562453	5.19289e-06	0.00156061	0.158108
LOC649095__V__QI9000	LOC649095	PE(P-38:6)/PE(O-38:7)	-0.0562439	0.000620713	0.0273447	0.126832
MGC33556__V__QI3592	MGC33556	PE(P-38:6)/PE(O-38:7)	-0.0562433	0.00148737	0.0447143	0.128509
ITGB4BP__V__QI3968	ITGB4BP	PE(P-36:2)/PE(O-36:3)	-0.0562412	0.000555604	0.02566	0.151291
TNFRSF4__V__TF13	TNFRSF4	SM(d18:1/16:1)	-0.0562397	1.1761e-05	0.00260775	0.142947
DPM3__V__QI4458	DPM3	SM(d18:1/24:0)	-0.0562389	0.000139185	0.0115626	0.154164
C1orf163__V__TF6	C1orf163	SM(d18:1/16:1)	-0.056235	0.00149252	0.0448001	0.158127
MRPL40__V__QI3645	MRPL40	PE(P-36:4)/PE(O-36:5)	-0.0562333	0.000857559	0.0328308	0.110731
HADH__V__TF6	HADH	SM(d18:1/16:1)	-0.0562318	0.000228547	0.0154404	0.157058
C9orf144B__V__QI9015	C9orf144B	PE(P-40:6)/PE(O-40:7)	-0.0562306	0.00070489	0.0293923	0.210207
CAND1__V__QI4458	CAND1	SM(d18:1/24:0)	-0.0562282	0.000350982	0.0197581	0.152182
AP2A1__V__QI6604	AP2A1	diacetylspermine	-0.0562276	0.000104475	0.00976722	0.181045
VKORC1__V__TF6	VKORC1	SM(d18:1/16:1)	-0.0562257	6.99461e-05	0.007701	0.160124
TMEM4__V__QI9015	TMEM4	PE(P-40:6)/PE(O-40:7)	-0.056224	3.25156e-05	0.004858	0.210454
MFSD6__V__QI4537	MFSD6	PE(P-36:4)/PE(O-36:5)	-0.0562225	0.00148034	0.0445931	0.119868
LOC100132199__V__QI9000	LOC100132199	PE(P-38:6)/PE(O-38:7)	-0.0562221	2.74187e-05	0.00438228	0.126327
ZCCHC17__V__AM29	ZCCHC17	Citrulline	-0.0562211	8.11265e-06	0.00206959	0.10874
ATXN3__V__QI3711	ATXN3	PC(40:6)	-0.0562209	0.000236016	0.0157266	0.10995
CRYBB2__V__QI4196	CRYBB2	SM(d18:1/22:0)	-0.0562203	0.000342221	0.0194708	0.15461
MALT1__V__TF12.1	MALT1	PC(P-38:5)/PC(O-38:6)	-0.0562201	0.000234417	0.0156623	0.154115
LONRF1__V__QI3711	LONRF1	PC(40:6)	-0.05622	0.0010701	0.0371973	0.106419
PDCD6__V__TF12.1	PDCD6	PC(P-38:5)/PC(O-38:6)	-0.056219	0.00105383	0.0368826	0.153106
DDX19A__V__QI4196	DDX19A	SM(d18:1/22:0)	-0.0562174	0.000767525	0.0308457	0.154382
INSIG2__V__QI9000	INSIG2	PE(P-38:6)/PE(O-38:7)	-0.0562157	0.000296866	0.0179551	0.128831
GNB4__V__TF14	GNB4	SM(d18:1/18:1)	-0.0562147	0.00107195	0.0372313	0.188086
LOC728127__V__TF6	LOC728127	SM(d18:1/16:1)	-0.0562143	5.90849e-05	0.00696269	0.158928
CCDC102A__V__AM29	CCDC102A	Citrulline	-0.0562124	6.61701e-06	0.001818	0.107657
PMS2L3__V__TF9	PMS2L3	SM(d18:1/22:0)	-0.0562121	2.64874e-05	0.0042903	0.102554
RRP15__V__QI4196	RRP15	SM(d18:1/22:0)	-0.056212	0.000376859	0.0205802	0.153073
MGC52000__V__QI3645	MGC52000	PE(P-36:4)/PE(O-36:5)	-0.0562111	0.00143285	0.0437938	0.110364
RPS24__V__QI3592	RPS24	PE(P-38:6)/PE(O-38:7)	-0.0562088	0.00109535	0.037685	0.126818
CDC42BPB__V__TF9	CDC42BPB	SM(d18:1/22:0)	-0.0562086	0.000446281	0.0226686	0.100667
RSL1D1__V__AM29	RSL1D1	Citrulline	-0.0562066	5.35013e-06	0.00159037	0.1125
C1orf186__V__QI9015	C1orf186	PE(P-40:6)/PE(O-40:7)	-0.0562063	0.000212616	0.0147997	0.211142
LOC728323__V__QI4196	LOC728323	SM(d18:1/22:0)	-0.0562057	0.000768387	0.0308668	0.153451
ATP1A1__V__QI4196	ATP1A1	SM(d18:1/22:0)	-0.0562047	0.000100312	0.00953695	0.1522
MAP3K8__V__QI4196	MAP3K8	SM(d18:1/22:0)	-0.0562039	2.08186e-05	0.00370359	0.151933
LOC729466__V__TF19	LOC729466	PC(P-38:6)/PC(O-38:7)	-0.0562033	9.79455e-06	0.00232534	0.113728
LOC644297__V__QI6604	LOC644297	diacetylspermine	-0.0562018	0.000647149	0.0279928	0.178221
CEBPG__V__TF13	CEBPG	SM(d18:1/16:1)	-0.0562009	0.000423732	0.0220052	0.140443
VPS41__V__QI4196	VPS41	SM(d18:1/22:0)	-0.056199	9.3715e-06	0.00226288	0.151943
VAMP8__V__TF13	VAMP8	SM(d18:1/16:1)	-0.0561984	2.06744e-07	0.000186807	0.152441
THAP1__V__QI3762	THAP1	PC(38:4)	-0.0561979	0.00142828	0.0437177	0.160791
BEX2__V__TF12.1	BEX2	PC(P-38:5)/PC(O-38:6)	-0.0561972	2.71046e-06	0.00102884	0.158705
C6orf129__V__TF19	C6orf129	PC(P-38:6)/PC(O-38:7)	-0.0561962	0.00150084	0.0449418	0.103013
NAT5__V__QI4517	NAT5	PE(P-38:5)/PE(O-38:6)	-0.0561958	1.85525e-05	0.00345415	0.146682
ZFP14__V__QI9006	ZFP14	PE(P-38:4)/PE(O-38:5)	-0.0561926	0.000176764	0.0132917	0.116665
LOC643300__V__QI4517	LOC643300	PE(P-38:5)/PE(O-38:6)	-0.056192	0.000407384	0.0215136	0.139567
PARK7__V__QI9000	PARK7	PE(P-38:6)/PE(O-38:7)	-0.0561911	3.928e-06	0.0013067	0.133763
PMPCB__V__TF12.1	PMPCB	PC(P-38:5)/PC(O-38:6)	-0.0561907	0.00146926	0.044408	0.153027
EMP2__V__TF9	EMP2	SM(d18:1/22:0)	-0.0561904	0.00134062	0.0421937	0.100322
LPXN__V__TF6	LPXN	SM(d18:1/16:1)	-0.0561902	0.000103862	0.00973603	0.161919
LDLRAP1__V__QI4196	LDLRAP1	SM(d18:1/22:0)	-0.056189	2.98707e-05	0.00461625	0.152327
H2AFY2__V__QI9000	H2AFY2	PE(P-38:6)/PE(O-38:7)	-0.0561879	0.0010819	0.0374195	0.125941
BBS4__V__QI9015	BBS4	PE(P-40:6)/PE(O-40:7)	-0.0561871	3.16027e-05	0.00477567	0.21106
RDH14__V__QI5268	RDH14	PC(P-38:6)/PC(O-38:7)	-0.0561869	0.000109715	0.0100534	0.10348
NAGK__V__QI4458	NAGK	SM(d18:1/24:0)	-0.0561826	2.61776e-05	0.0042624	0.155743
DUT__V__TF9	DUT	SM(d18:1/22:0)	-0.0561823	6.56157e-05	0.00741125	0.101342
MRLC2__V__QI5268	MRLC2	PC(P-38:6)/PC(O-38:7)	-0.0561822	0.000349755	0.0197192	0.103494
CCDC91__V__TF13	CCDC91	SM(d18:1/16:1)	-0.056182	0.000118058	0.0105022	0.139759
MICA__V__TF14	MICA	SM(d18:1/18:1)	-0.0561807	0.00140634	0.0433407	0.188195
CLEC1B__V__AM19	CLEC1B	Allantoin	-0.0561806	0.000378903	0.0206441	0.102142
IARS__V__TF6	IARS	SM(d18:1/16:1)	-0.0561806	0.000546666	0.0254203	0.157062
LOC100133836__V__QI4537	LOC100133836	PE(P-36:4)/PE(O-36:5)	-0.0561796	0.000912999	0.0340107	0.119083
FLJ25076__V__QI3762	FLJ25076	PC(38:4)	-0.0561793	0.00175426	0.049007	0.157879
ZNF548__V__QI4517	ZNF548	PE(P-38:5)/PE(O-38:6)	-0.0561791	3.57295e-05	0.00514354	0.143476
TP53I13__V__QI3866	TP53I13	PC(38:3)	-0.0561772	0.00177044	0.0492679	0.129895
LOC644532__V__TF27	LOC644532	PC(36:4)_B	-0.0561761	0.0011659	0.0390213	0.145768
KHNYN__V__QI3577	KHNYN	SM(d18:1/18:0)	-0.0561743	6.50475e-05	0.00737231	0.139158
MGC52498__V__TF12.1	MGC52498	PC(P-38:5)/PC(O-38:6)	-0.0561719	0.00028541	0.0175459	0.152363
GTPBP4__V__QI7269	GTPBP4	PE(P-38:4)/PE(O-38:5)	-0.05617	0.000822105	0.0320547	0.109324
ZNF615__V__TF6	ZNF615	SM(d18:1/16:1)	-0.0561688	0.000200971	0.0143252	0.156045
MRPS17__V__QI9015	MRPS17	PE(P-40:6)/PE(O-40:7)	-0.0561687	1.67751e-06	0.000750862	0.211213
VAPB__V__TF6	VAPB	SM(d18:1/16:1)	-0.0561683	2.11102e-05	0.00373353	0.160305
TIA1__V__TF9	TIA1	SM(d18:1/22:0)	-0.0561681	1.21279e-06	0.000606612	0.102616
PCDHB14__V__TF6	PCDHB14	SM(d18:1/16:1)	-0.0561673	0.000306142	0.018268	0.157945
USP42__V__TF9	USP42	SM(d18:1/22:0)	-0.0561638	1.27019e-05	0.00273484	0.104593
DDX1__V__QI4537	DDX1	PE(P-36:4)/PE(O-36:5)	-0.0561631	0.000298543	0.0180094	0.123297
NUP210__V__QI4196	NUP210	SM(d18:1/22:0)	-0.0561628	0.000206836	0.0145619	0.151655
S100A8__V__QI4868	S100A8	TG(58:11)	-0.0561627	0.00152678	0.0453731	0.117127
C14orf131__V__AM29	C14orf131	Citrulline	-0.0561613	0.000887441	0.0334782	0.107385
TMEM63B__V__QI6604	TMEM63B	diacetylspermine	-0.0561611	0.000156654	0.0123979	0.179179
PLA2G6__V__QI3762	PLA2G6	PC(38:4)	-0.0561582	0.00177069	0.049271	0.155198
REXO4__V__TF13	REXO4	SM(d18:1/16:1)	-0.0561573	0.000271769	0.0170667	0.140831
PSMA2__V__QI7557	PSMA2	PC(P-40:6)/PC(O-40:7)	-0.0561564	0.000521202	0.0247394	0.101757
ADAT3__V__QI9015	ADAT3	PE(P-40:6)/PE(O-40:7)	-0.0561536	0.00146365	0.044312	0.207508
RNF19A__V__TF9	RNF19A	SM(d18:1/22:0)	-0.0561533	2.81801e-08	4.82337e-05	0.10571
CAMK2N1__V__QI9015	CAMK2N1	PE(P-40:6)/PE(O-40:7)	-0.0561526	0.000229943	0.015493	0.209884
ZC3H12A__V__QI3911	ZC3H12A	PE(P-40:6)/PE(O-40:7)	-0.0561518	0.00169627	0.0481008	0.159626
LOC401296__V__QI9015	LOC401296	PE(P-40:6)/PE(O-40:7)	-0.0561514	0.000702356	0.0293297	0.209878
CA5B__V__QI3968	CA5B	PE(P-36:2)/PE(O-36:3)	-0.0561514	0.00102722	0.0363591	0.149857
ARMCX2__V__QI4458	ARMCX2	SM(d18:1/24:0)	-0.0561488	0.00153317	0.0454797	0.154406
OPA1__V__QI9000	OPA1	PE(P-38:6)/PE(O-38:7)	-0.0561485	0.000288935	0.0176765	0.127113
NAT8B__V__QI3866	NAT8B	PC(38:3)	-0.0561481	4.01356e-05	0.00551336	0.130515
DNHD1__V__QI4458	DNHD1	SM(d18:1/24:0)	-0.0561451	0.00172737	0.0485857	0.15498
LOC730052__V__QI4196	LOC730052	SM(d18:1/22:0)	-0.0561445	1.42582e-06	0.000675415	0.154842
PDCL3__V__QI4568	PDCL3	PE(P-36:2)/PE(O-36:3)	-0.0561444	0.00156231	0.0459608	0.164209
NMRAL1__V__QI4196	NMRAL1	SM(d18:1/22:0)	-0.0561439	0.00011129	0.0101402	0.152712
CSNK2B__V__QI4458	CSNK2B	SM(d18:1/24:0)	-0.0561429	6.06718e-06	0.00172149	0.155953
GSTK1__V__TF13	GSTK1	SM(d18:1/16:1)	-0.0561425	0.000263274	0.0167587	0.145226
C14orf100__V__QI4537	C14orf100	PE(P-36:4)/PE(O-36:5)	-0.0561394	0.000604939	0.0269511	0.121323
LINGO2__V__QI4458	LINGO2	SM(d18:1/24:0)	-0.0561392	0.00164883	0.0473535	0.1525
ARID4A__V__TF9	ARID4A	SM(d18:1/22:0)	-0.056139	4.32247e-06	0.00138876	0.102454
MCEE__V__QI5268	MCEE	PC(P-38:6)/PC(O-38:7)	-0.0561382	0.000191442	0.0139218	0.100485
DDX50__V__QI3711	DDX50	PC(40:6)	-0.0561372	5.63079e-05	0.00676744	0.108776
ZNF548__V__QI4537	ZNF548	PE(P-36:4)/PE(O-36:5)	-0.0561359	0.000459404	0.0230415	0.120255
VAMP5__V__QI6372	VAMP5	TG(54:8)	-0.0561358	0.00102814	0.0363764	0.105811
LOC100127910__V__AM29	LOC100127910	Citrulline	-0.0561353	0.00123804	0.0403614	0.104632
CSTF3__V__QI9015	CSTF3	PE(P-40:6)/PE(O-40:7)	-0.0561352	0.000156965	0.0124117	0.208115
ARRDC5__V__QI4568	ARRDC5	PE(P-36:2)/PE(O-36:3)	-0.0561331	0.00026218	0.0167155	0.168844
COPS5__V__QI3967	COPS5	SM(d18:1/20:0)	-0.0561289	7.70001e-05	0.00814829	0.100558
SREBF1__V__QI3711	SREBF1	PC(40:6)	-0.0561272	0.00139358	0.0431164	0.109045
TSC22D2__V__QI4196	TSC22D2	SM(d18:1/22:0)	-0.0561264	4.69149e-06	0.00146402	0.15302
SLAIN2__V__TF6	SLAIN2	SM(d18:1/16:1)	-0.0561249	0.000504171	0.0242748	0.16001
SFRS12__V__AM19	SFRS12	Allantoin	-0.0561215	0.00181017	0.0498701	0.104793
KRIT1__V__TF6	KRIT1	SM(d18:1/16:1)	-0.0561203	0.0011264	0.038275	0.158432
CCDC66__V__QI9015	CCDC66	PE(P-40:6)/PE(O-40:7)	-0.0561199	0.000174918	0.0132096	0.208172
FANCD2__V__AM52	FANCD2	Indole-3-lactic acid	-0.0561192	0.00112965	0.0383381	0.127407
SLC35A1__V__QI5268	SLC35A1	PC(P-38:6)/PC(O-38:7)	-0.0561173	5.74387e-05	0.00684705	0.104011
ACSS1__V__QI9015	ACSS1	PE(P-40:6)/PE(O-40:7)	-0.0561129	1.93582e-05	0.00354506	0.21099
TSPAN9__V__QI3866	TSPAN9	PC(38:3)	-0.0561089	3.64206e-06	0.00124481	0.129384
NAT11__V__QI5598	NAT11	SM(d18:1/18:0)	-0.0561087	0.00167032	0.0476933	0.158348
FCRL5__V__QI3911	FCRL5	PE(P-40:6)/PE(O-40:7)	-0.0561085	8.09287e-05	0.00839619	0.16229
GOSR2__V__QI4196	GOSR2	SM(d18:1/22:0)	-0.0561085	0.00152067	0.0452674	0.152374
LOC728411__V__TF12.1	LOC728411	PC(P-38:5)/PC(O-38:6)	-0.0561085	4.82205e-05	0.00616406	0.154129
IDO2__V__QI9006	IDO2	PE(P-38:4)/PE(O-38:5)	-0.0561083	0.00152247	0.045299	0.112594
SYCE1__V__AM29	SYCE1	Citrulline	-0.0561079	0.000426079	0.0220751	0.106147
NDUFAF1__V__QI9006	NDUFAF1	PE(P-38:4)/PE(O-38:5)	-0.0561048	0.000332357	0.0191433	0.116243
PCSK7__V__QI8939	PCSK7	PE(P-34:1)/PE(O-34:2)	-0.0561043	0.00172245	0.0485075	0.115894
LOC729776__V__QI3762	LOC729776	PC(38:4)	-0.0561043	0.000565127	0.0259177	0.158923
ESAM__V__QI3866	ESAM	PC(38:3)	-0.0561032	7.14376e-05	0.0077954	0.127453
RETSAT__V__QI4458	RETSAT	SM(d18:1/24:0)	-0.0561012	0.000798423	0.0315394	0.153052
LOC100132418__V__QI4517	LOC100132418	PE(P-38:5)/PE(O-38:6)	-0.056101	6.91869e-06	0.00186902	0.143837
RDH14__V__QI4458	RDH14	SM(d18:1/24:0)	-0.056101	1.69668e-05	0.00327088	0.152644
MMP23A__V__QI4458	MMP23A	SM(d18:1/24:0)	-0.0560991	0.00166362	0.047589	0.154281
POLE3__V__TF12.1	POLE3	PC(P-38:5)/PC(O-38:6)	-0.0560988	0.00161806	0.0468706	0.15293
MRPL33__V__QI4458	MRPL33	SM(d18:1/24:0)	-0.0560988	3.04533e-05	0.00466912	0.152781
SERPINB9__V__TF13	SERPINB9	SM(d18:1/16:1)	-0.0560986	0.00050348	0.0242543	0.137925
HNRNPM__V__QI4133	HNRNPM	PE(P-36:1)/PE(O-36:2)	-0.0560984	0.000279663	0.0173452	0.141138
DEAF1__V__TF9	DEAF1	SM(d18:1/22:0)	-0.0560976	0.000829485	0.0322237	0.100883
LOC728531__V__TF6	LOC728531	SM(d18:1/16:1)	-0.056097	0.000605111	0.0269554	0.157264
KRT12__V__AM29	KRT12	Citrulline	-0.0560955	0.00171654	0.0484144	0.107365
PPP1R8__V__QI4196	PPP1R8	SM(d18:1/22:0)	-0.0560953	0.0010352	0.036516	0.151927
FAM19A1__V__QI9015	FAM19A1	PE(P-40:6)/PE(O-40:7)	-0.0560934	0.0015327	0.0454715	0.210405
NUP205__V__QI4196	NUP205	SM(d18:1/22:0)	-0.0560904	0.00116493	0.0390043	0.152788
SESN1__V__QI9000	SESN1	PE(P-38:6)/PE(O-38:7)	-0.0560894	1.16075e-05	0.0025872	0.127956
PARK7__V__QI3866	PARK7	PC(38:3)	-0.0560878	7.84316e-05	0.00823607	0.132588
P2RY5__V__TF19	P2RY5	PC(P-38:6)/PC(O-38:7)	-0.0560868	9.927e-06	0.00234507	0.109768
LOC100129828__V__QI9000	LOC100129828	PE(P-38:6)/PE(O-38:7)	-0.0560868	0.00054643	0.0254144	0.127196
REC8__V__TF14	REC8	SM(d18:1/18:1)	-0.0560839	3.40669e-05	0.00499809	0.192312
C9orf46__V__QI9015	C9orf46	PE(P-40:6)/PE(O-40:7)	-0.0560838	8.10723e-05	0.00840465	0.210849
ZDHHC17__V__TF19	ZDHHC17	PC(P-38:6)/PC(O-38:7)	-0.0560833	7.59361e-05	0.00808103	0.107812
FCGR1A__V__QI4196	FCGR1A	SM(d18:1/22:0)	-0.0560819	9.98692e-09	2.40372e-05	0.147275
LOC729102__V__QI4196	LOC729102	SM(d18:1/22:0)	-0.0560805	3.88444e-09	1.27036e-05	0.158018
FAU__V__AM29	FAU	Citrulline	-0.0560789	1.77561e-08	3.50426e-05	0.121745
VPS26A__V__QI7557	VPS26A	PC(P-40:6)/PC(O-40:7)	-0.0560776	0.00106384	0.0370797	0.104043
NAT8B__V__QI4196	NAT8B	SM(d18:1/22:0)	-0.0560772	2.12419e-06	0.000877259	0.151912
TMOD2__V__QI9000	TMOD2	PE(P-38:6)/PE(O-38:7)	-0.0560747	0.000366642	0.0202606	0.127193
KIAA2026__V__TF7	KIAA2026	SM(d18:1/18:1)	-0.0560746	0.000273671	0.017136	0.213473
C9orf167__V__QI7557	C9orf167	PC(P-40:6)/PC(O-40:7)	-0.0560745	0.000792009	0.0313989	0.100568
B3GALT4__V__TF7	B3GALT4	SM(d18:1/18:1)	-0.056069	0.000265317	0.0168338	0.210805
ZFAND6__V__QI9000	ZFAND6	PE(P-38:6)/PE(O-38:7)	-0.0560679	0.000372157	0.0204377	0.126295
PDCD5__V__QI9000	PDCD5	PE(P-38:6)/PE(O-38:7)	-0.0560671	0.000124551	0.0108325	0.127219
PSMG2__V__QI4196	PSMG2	SM(d18:1/22:0)	-0.0560667	0.00114926	0.0387142	0.153755
SNORA61__V__QI3730	SNORA61	PE(P-38:5)/PE(O-38:6)	-0.0560662	0.00149793	0.0448912	0.121167
SNORD11__V__QI4517	SNORD11	PE(P-38:5)/PE(O-38:6)	-0.0560648	7.10595e-05	0.00777101	0.140849
GAA__V__QI6188	GAA	creatine	-0.0560645	0.0002459	0.0161079	0.159046
ZC3H7A__V__TF9	ZC3H7A	SM(d18:1/22:0)	-0.0560614	0.000238808	0.0158368	0.100382
DNLZ__V__QI4196	DNLZ	SM(d18:1/22:0)	-0.0560611	9.01552e-06	0.00220786	0.153005
TMEM60__V__QI4517	TMEM60	PE(P-38:5)/PE(O-38:6)	-0.0560601	0.000205805	0.0145193	0.144017
RUSC2__V__AM29	RUSC2	Citrulline	-0.0560599	0.00171171	0.0483417	0.104319
LSM1__V__QI9015	LSM1	PE(P-40:6)/PE(O-40:7)	-0.0560581	1.58568e-07	0.000155922	0.217027
LTF__V__AM19	LTF	Allantoin	-0.0560565	0.000181662	0.0135039	0.100698
LOC653479__V__TF12.1	LOC653479	PC(P-38:5)/PC(O-38:6)	-0.0560559	0.000985667	0.0355192	0.151027
NPIP__V__QI4196	NPIP	SM(d18:1/22:0)	-0.0560546	0.000225241	0.0153076	0.151285
TCL1B__V__QI4458	TCL1B	SM(d18:1/24:0)	-0.0560531	0.000335034	0.019234	0.153653
C9orf114__V__TF13	C9orf114	SM(d18:1/16:1)	-0.0560529	0.00043014	0.0221958	0.139737
LOC728806__V__QI4458	LOC728806	SM(d18:1/24:0)	-0.0560514	0.00113304	0.0384043	0.153653
FBL__V__AM29	FBL	Citrulline	-0.056051	8.38755e-08	0.000101393	0.113851
SELM__V__QI3645	SELM	PE(P-36:4)/PE(O-36:5)	-0.0560489	0.00136567	0.0426258	0.109801
C15orf60__V__QI9015	C15orf60	PE(P-40:6)/PE(O-40:7)	-0.0560489	0.00147153	0.0444476	0.207728
REXO2__V__QI3592	REXO2	PE(P-38:6)/PE(O-38:7)	-0.0560485	0.000724363	0.0298499	0.12915
TTC37__V__QI4196	TTC37	SM(d18:1/22:0)	-0.0560472	1.01056e-05	0.00237132	0.153795
SPRYD5__V__QI3762	SPRYD5	PC(38:4)	-0.0560464	1.02427e-06	0.000544633	0.161558
C14orf166__V__QI3592	C14orf166	PE(P-38:6)/PE(O-38:7)	-0.0560462	0.000844578	0.0325513	0.129767
ZNHIT6__V__TF6	ZNHIT6	SM(d18:1/16:1)	-0.0560433	5.51184e-06	0.0016215	0.160568
CP110__V__AM19	CP110	Allantoin	-0.0560428	0.00138449	0.0429555	0.103951
PWP1__V__QI4458	PWP1	SM(d18:1/24:0)	-0.0560427	0.000334754	0.0192246	0.153965
SCFD1__V__QI4196	SCFD1	SM(d18:1/22:0)	-0.0560415	0.000206256	0.0145391	0.151511
KEL__V__AM19	KEL	Allantoin	-0.0560415	0.000311607	0.0184478	0.101115
RPS10__V__QI4990	RPS10	CE(22:6)	-0.0560397	0.000219887	0.0150936	0.154447
C12orf65__V__TF12.1	C12orf65	PC(P-38:5)/PC(O-38:6)	-0.0560396	0.000147031	0.011934	0.15399
METT10D__V__QI4196	METT10D	SM(d18:1/22:0)	-0.0560393	0.000191443	0.0139218	0.152135
ZC3H15__V__QI7557	ZC3H15	PC(P-40:6)/PC(O-40:7)	-0.0560371	0.000270006	0.017004	0.101083
ANXA2P1__V__QI4196	ANXA2P1	SM(d18:1/22:0)	-0.0560356	1.72544e-06	0.000764617	0.150559
CRTAM__V__QI4517	CRTAM	PE(P-38:5)/PE(O-38:6)	-0.0560343	0.00181495	0.0499407	0.136978
ATPGD1__V__QI4133	ATPGD1	PE(P-36:1)/PE(O-36:2)	-0.0560341	0.000558256	0.0257288	0.138077
U2AF1L2__V__TF19	U2AF1L2	PC(P-38:6)/PC(O-38:7)	-0.0560321	0.000997451	0.035755	0.106411
OCIAD2__V__QI4537	OCIAD2	PE(P-36:4)/PE(O-36:5)	-0.0560279	2.47596e-05	0.00411842	0.123795
GRPEL2__V__QI4537	GRPEL2	PE(P-36:4)/PE(O-36:5)	-0.0560275	0.000159165	0.0125089	0.12233
RPP40__V__TF6	RPP40	SM(d18:1/16:1)	-0.0560242	0.00114768	0.0386857	0.156352
FBXO5__V__QI3730	FBXO5	PE(P-38:5)/PE(O-38:6)	-0.0560233	0.00079545	0.0314764	0.120352
FAU__V__TF19	FAU	PC(P-38:6)/PC(O-38:7)	-0.0560227	0.000108722	0.00999927	0.110632
C6orf106__V__TF7	C6orf106	SM(d18:1/18:1)	-0.056022	0.000129579	0.01109	0.214658
LOC730256__V__QI9000	LOC730256	PE(P-38:6)/PE(O-38:7)	-0.0560219	0.000639274	0.0278037	0.12829
SEL1L3__V__QI3592	SEL1L3	PE(P-38:6)/PE(O-38:7)	-0.0560211	0.00147813	0.0445551	0.128538
JAZF1__V__AM19	JAZF1	Allantoin	-0.056021	0.000479553	0.0236004	0.103764
TTC13__V__QI5268	TTC13	PC(P-38:6)/PC(O-38:7)	-0.0560196	0.000612581	0.0271435	0.100597
LOC401622__V__TF9	LOC401622	SM(d18:1/22:0)	-0.056019	1.78473e-05	0.00337184	0.109485
IAH1__V__TF07	IAH1	PC(P-34:2)/PC(O-34:3)	-0.0560189	0.000454433	0.0229044	0.153516
IRF2__V__QI6188	IRF2	creatine	-0.0560176	0.000390529	0.0209948	0.15778
SLC45A3__V__QI3866	SLC45A3	PC(38:3)	-0.0560163	9.09205e-06	0.00221992	0.128626
FAM155B__V__TF6	FAM155B	SM(d18:1/16:1)	-0.0560133	0.00122111	0.0400488	0.155253
LOC653610__V__QI3866	LOC653610	PC(38:3)	-0.0560131	0.0012701	0.0409421	0.127802
LOC388122__V__QI4517	LOC388122	PE(P-38:5)/PE(O-38:6)	-0.0560107	0.00168168	0.0478756	0.139774
TFB1M__V__QI4517	TFB1M	PE(P-38:5)/PE(O-38:6)	-0.0560106	0.000120127	0.010608	0.142402
ITGAV__V__TF6	ITGAV	SM(d18:1/16:1)	-0.0560105	0.000293742	0.017845	0.156623
TRAPPC4__V__QI3866	TRAPPC4	PC(38:3)	-0.0560093	0.00129541	0.0413927	0.130898
RPS10__V__QI3592	RPS10	PE(P-38:6)/PE(O-38:7)	-0.0560085	1.71315e-05	0.0032908	0.136968
NAT10__V__TF7	NAT10	SM(d18:1/18:1)	-0.0560079	0.000187766	0.0137643	0.210376
SNRPA1__V__QI3968	SNRPA1	PE(P-36:2)/PE(O-36:3)	-0.0560059	0.00168576	0.0479368	0.149484
PNPLA7__V__QI4133	PNPLA7	PE(P-36:1)/PE(O-36:2)	-0.0560053	4.32329e-05	0.00576822	0.143753
UBE2G2__V__QI3645	UBE2G2	PE(P-36:4)/PE(O-36:5)	-0.0560051	0.000373858	0.0204907	0.113272
IDH3A__V__QI3711	IDH3A	PC(40:6)	-0.0560046	0.00153373	0.0454892	0.106871
TSPAN3__V__QI4537	TSPAN3	PE(P-36:4)/PE(O-36:5)	-0.0560045	0.000573952	0.0261527	0.119555
CTSA__V__QI6604	CTSA	diacetylspermine	-0.0560044	0.000490697	0.0239064	0.181108
TRRAP__V__QI4458	TRRAP	SM(d18:1/24:0)	-0.0560037	0.001249	0.040561	0.152652
BOLA3__V__AM19	BOLA3	Allantoin	-0.0560022	0.0015506	0.0457703	0.10226
MFSD1__V__QI3967	MFSD1	SM(d18:1/20:0)	-0.0560003	0.000248296	0.0161997	0.101456
SNF8__V__QI4537	SNF8	PE(P-36:4)/PE(O-36:5)	-0.0559999	0.000142784	0.0117336	0.121735
FLJ20699__V__QI4196	FLJ20699	SM(d18:1/22:0)	-0.0559989	6.24526e-07	0.000392855	0.149364
CD160__V__QI4196	CD160	SM(d18:1/22:0)	-0.0559981	6.63897e-08	8.63854e-05	0.144794
ZNF573__V__QI6339	ZNF573	TG(56:9)	-0.0559974	0.000450744	0.0227947	0.103508
LOC730387__V__QI6604	LOC730387	diacetylspermine	-0.0559959	0.000458741	0.0230237	0.178626
LOC643997__V__QI6188	LOC643997	creatine	-0.0559956	0.000169237	0.0129618	0.156858
LYRM4__V__QI4517	LYRM4	PE(P-38:5)/PE(O-38:6)	-0.055994	0.0012843	0.0411976	0.141109
BDP1__V__QI4196	BDP1	SM(d18:1/22:0)	-0.0559939	0.000129848	0.0111019	0.155494
CDCA7__V__QI4196	CDCA7	SM(d18:1/22:0)	-0.0559927	0.000845958	0.0325803	0.153706
VN1R2__V__QI9006	VN1R2	PE(P-38:4)/PE(O-38:5)	-0.0559926	0.00158098	0.0462618	0.113466
ZNF24__V__QI3762	ZNF24	PC(38:4)	-0.055992	0.000946704	0.0347117	0.157974
LOC645058__V__QI9000	LOC645058	PE(P-38:6)/PE(O-38:7)	-0.0559887	5.57605e-05	0.0067293	0.131766
TTC19__V__QI4196	TTC19	SM(d18:1/22:0)	-0.0559857	0.00108181	0.0374183	0.154497
MEG3__V__QI3711	MEG3	PC(40:6)	-0.0559843	0.000723167	0.0298231	0.104423
TMEM181__V__QI4196	TMEM181	SM(d18:1/22:0)	-0.0559833	2.96436e-06	0.00109104	0.151262
CHMP1A__V__QI3866	CHMP1A	PC(38:3)	-0.0559831	0.000988132	0.0355659	0.128714
ZNF146__V__QI4458	ZNF146	SM(d18:1/24:0)	-0.0559804	1.1264e-05	0.00253826	0.154255
C16orf79__V__AM29	C16orf79	Citrulline	-0.0559802	9.70325e-05	0.00935285	0.10634
ZNF256__V__QI4196	ZNF256	SM(d18:1/22:0)	-0.0559787	0.000597318	0.0267494	0.151886
MGC15763__V__QI4196	MGC15763	SM(d18:1/22:0)	-0.0559785	2.25893e-06	0.000913214	0.152138
FLJ39653__V__QI9000	FLJ39653	PE(P-38:6)/PE(O-38:7)	-0.0559781	0.000224625	0.0152851	0.127446
CHCHD2__V__AM29	CHCHD2	Citrulline	-0.0559772	1.18362e-06	0.000596444	0.114817
CPA3__V__QI3592	CPA3	PE(P-38:6)/PE(O-38:7)	-0.0559755	2.60711e-05	0.00425116	0.130685
B3GNTL1__V__QI3711	B3GNTL1	PC(40:6)	-0.055975	0.00105654	0.0369397	0.105622
TRAPPC2P1__V__QI3711	TRAPPC2P1	PC(40:6)	-0.0559741	0.000968945	0.0351752	0.105699
LOC132241__V__QI9015	LOC132241	PE(P-40:6)/PE(O-40:7)	-0.0559726	0.000487325	0.023815	0.210679
DDX47__V__QI4196	DDX47	SM(d18:1/22:0)	-0.0559695	0.000193952	0.0140298	0.152437
LOC100131801__V__QI4458	LOC100131801	SM(d18:1/24:0)	-0.0559693	1.81836e-08	3.56231e-05	0.15591
HSPA14__V__QI4537	HSPA14	PE(P-36:4)/PE(O-36:5)	-0.0559678	0.000344996	0.0195624	0.120738
CFL1__V__QI3597	CFL1	DG(34:3)	-0.0559677	0.00156758	0.0460462	0.1829
NIF3L1__V__QI3911	NIF3L1	PE(P-40:6)/PE(O-40:7)	-0.0559661	0.00137462	0.0427835	0.160978
RASGRP3__V__TF19	RASGRP3	PC(P-38:6)/PC(O-38:7)	-0.0559649	0.000467807	0.023272	0.105648
BDP1__V__TF7	BDP1	SM(d18:1/18:1)	-0.0559644	6.8113e-05	0.00757702	0.21143
DCI__V__QI3866	DCI	PC(38:3)	-0.055964	0.00112268	0.038208	0.127999
LOC550643__V__QI3968	LOC550643	PE(P-36:2)/PE(O-36:3)	-0.0559629	0.00125432	0.0406608	0.150545
CAPZB__V__QI6604	CAPZB	diacetylspermine	-0.0559627	0.00093086	0.0343856	0.180105
GLTSCR2__V__TF13	GLTSCR2	SM(d18:1/16:1)	-0.0559615	5.12654e-05	0.0063963	0.148181
SCOC__V__QI9000	SCOC	PE(P-38:6)/PE(O-38:7)	-0.0559614	6.60191e-06	0.00181532	0.125936
LOC100130562__V__QI9015	LOC100130562	PE(P-40:6)/PE(O-40:7)	-0.0559613	3.79719e-08	5.89717e-05	0.215299
BCL9L__V__QI4458	BCL9L	SM(d18:1/24:0)	-0.0559577	0.000161265	0.012603	0.153434
RAB27A__V__QI3967	RAB27A	SM(d18:1/20:0)	-0.0559572	0.00014827	0.0119939	0.100827
MBD1__V__TF13	MBD1	SM(d18:1/16:1)	-0.0559558	0.000244771	0.0160665	0.140266
CCS__V__QI3866	CCS	PC(38:3)	-0.0559537	0.000531694	0.0250252	0.128421
FTSJ3__V__QI3762	FTSJ3	PC(38:4)	-0.0559533	0.00163315	0.0471066	0.157803
MED30__V__TF12.1	MED30	PC(P-38:5)/PC(O-38:6)	-0.0559524	5.39382e-05	0.00659394	0.155656
SLC5A3__V__TF7	SLC5A3	SM(d18:1/18:1)	-0.055952	0.000287388	0.0176169	0.210444
COX4I1__V__QI3645	COX4I1	PE(P-36:4)/PE(O-36:5)	-0.0559511	0.000872281	0.0331565	0.112847
MRPS18B__V__TF6	MRPS18B	SM(d18:1/16:1)	-0.05595	0.00126879	0.0409174	0.158275
NDUFA9__V__QI3967	NDUFA9	SM(d18:1/20:0)	-0.0559492	0.000909445	0.0339379	0.100248
NIPA2__V__TF9	NIPA2	SM(d18:1/22:0)	-0.0559471	0.000781504	0.0311666	0.103038
FAM39E__V__QI7557	FAM39E	PC(P-40:6)/PC(O-40:7)	-0.0559464	0.000226703	0.015366	0.10733
HMGN2__V__QI4133	HMGN2	PE(P-36:1)/PE(O-36:2)	-0.0559452	0.00164009	0.0472165	0.136142
TMEM44__V__QI4196	TMEM44	SM(d18:1/22:0)	-0.0559449	0.000863048	0.0329511	0.152386
LOC643011__V__QI3911	LOC643011	PE(P-40:6)/PE(O-40:7)	-0.0559443	0.00142865	0.0437241	0.158509
TRAT1__V__QI4458	TRAT1	SM(d18:1/24:0)	-0.055944	2.73771e-06	0.00103553	0.152717
PRPF4B__V__QI4537	PRPF4B	PE(P-36:4)/PE(O-36:5)	-0.0559437	0.00101406	0.0360956	0.118668
UTS2D__V__TF9	UTS2D	SM(d18:1/22:0)	-0.0559433	0.000726539	0.0299029	0.101255
LOC645058__V__QI4458	LOC645058	SM(d18:1/24:0)	-0.0559433	0.000108603	0.00999265	0.155609
PCDHB14__V__TF12.1	PCDHB14	PC(P-38:5)/PC(O-38:6)	-0.0559425	0.000729246	0.0299655	0.151552
TBC1D10C__V__TF6	TBC1D10C	SM(d18:1/16:1)	-0.0559424	7.03126e-05	0.00772435	0.161696
NECAP2__V__QI4568	NECAP2	PE(P-36:2)/PE(O-36:3)	-0.0559423	0.000695837	0.029176	0.166026
C4orf27__V__QI9000	C4orf27	PE(P-38:6)/PE(O-38:7)	-0.0559415	0.000328276	0.019007	0.125825
GAS2L1__V__QI4196	GAS2L1	SM(d18:1/22:0)	-0.0559414	0.00174048	0.0487915	0.151236
EPX__V__TF6	EPX	SM(d18:1/16:1)	-0.0559413	0.000258933	0.0165936	0.156213
COMMD8__V__QI9000	COMMD8	PE(P-38:6)/PE(O-38:7)	-0.0559409	0.00098232	0.0354499	0.125884
RBM17__V__QI4196	RBM17	SM(d18:1/22:0)	-0.0559393	0.00023249	0.0155916	0.152357
ARHGDIA__V__QI6188	ARHGDIA	creatine	-0.0559392	0.000192492	0.0139668	0.159824
METAP2__V__QI4537	METAP2	PE(P-36:4)/PE(O-36:5)	-0.0559373	6.57091e-06	0.00181014	0.12797
NDUFB2__V__QI9000	NDUFB2	PE(P-38:6)/PE(O-38:7)	-0.0559368	1.08837e-07	0.000120616	0.136623
S100A6__V__TF19	S100A6	PC(P-38:6)/PC(O-38:7)	-0.0559362	0.000551665	0.0255565	0.107857
MPP7__V__QI3730	MPP7	PE(P-38:5)/PE(O-38:6)	-0.0559357	0.000278693	0.0173126	0.120898
COPS6__V__AM29	COPS6	Citrulline	-0.0559356	0.000592174	0.0266137	0.109052
UCHL3__V__QI4537	UCHL3	PE(P-36:4)/PE(O-36:5)	-0.0559354	0.000158331	0.0124716	0.121793
BAT3__V__QI3866	BAT3	PC(38:3)	-0.0559352	3.06081e-05	0.00468295	0.129388
LOC642788__V__QI6604	LOC642788	diacetylspermine	-0.0559344	0.00141227	0.0434421	0.176748
SRBD1__V__QI3730	SRBD1	PE(P-38:5)/PE(O-38:6)	-0.0559336	0.000836748	0.0323779	0.120811
MS4A7__V__QI4196	MS4A7	SM(d18:1/22:0)	-0.0559333	6.35317e-08	8.38738e-05	0.150252
DYNC1LI2__V__QI9015	DYNC1LI2	PE(P-40:6)/PE(O-40:7)	-0.0559329	0.000171059	0.0130414	0.211018
MRP63__V__TF9	MRP63	SM(d18:1/22:0)	-0.0559324	0.00171579	0.048406	0.103994
PLS1__V__QI4517	PLS1	PE(P-38:5)/PE(O-38:6)	-0.0559288	0.000508391	0.0243949	0.142137
TMEM5__V__TF9	TMEM5	SM(d18:1/22:0)	-0.0559263	1.8092e-05	0.00340026	0.106152
HELB__V__TF7	HELB	SM(d18:1/18:1)	-0.0559263	0.000529529	0.0249667	0.213571
CCT2__V__QI4537	CCT2	PE(P-36:4)/PE(O-36:5)	-0.0559258	0.000298976	0.018023	0.122455
TSPAN3__V__QI4568	TSPAN3	PE(P-36:2)/PE(O-36:3)	-0.0559205	0.000702297	0.0293281	0.165825
HLA.DOB__V__QI6604	HLA.DOB	diacetylspermine	-0.0559196	0.00143643	0.0438521	0.177577
CD8B__V__QI9015	CD8B	PE(P-40:6)/PE(O-40:7)	-0.0559192	3.8979e-06	0.00130031	0.211003
MAPK6__V__TF19	MAPK6	PC(P-38:6)/PC(O-38:7)	-0.0559168	0.00141362	0.0434656	0.103059
SFRS17A__V__QI9000	SFRS17A	PE(P-38:6)/PE(O-38:7)	-0.0559168	0.00111583	0.038077	0.127886
ASGR1__V__QI3967	ASGR1	SM(d18:1/20:0)	-0.055916	1.17642e-05	0.00260809	0.102848
RPS27A__V__TF19	RPS27A	PC(P-38:6)/PC(O-38:7)	-0.0559133	0.000109643	0.0100495	0.112789
FLJ11783__V__TF14	FLJ11783	SM(d18:1/18:1)	-0.0559129	0.000301027	0.0180942	0.187851
GTF2H2__V__QI4196	GTF2H2	SM(d18:1/22:0)	-0.0559123	0.0016086	0.0467174	0.154928
LOC646909__V__AM19	LOC646909	Allantoin	-0.0559115	0.000307481	0.0183126	0.102383
MIR155HG__V__QI4537	MIR155HG	PE(P-36:4)/PE(O-36:5)	-0.0559108	0.00155618	0.045861	0.117272
PLA2G15__V__TF6	PLA2G15	SM(d18:1/16:1)	-0.0559103	0.00170121	0.0481795	0.154497
C6orf130__V__TF9	C6orf130	SM(d18:1/22:0)	-0.055908	3.44181e-06	0.00119955	0.103663
CD4__V__QI4458	CD4	SM(d18:1/24:0)	-0.0559077	2.56933e-05	0.0042138	0.152621
PYGO2__V__AM52	PYGO2	Indole-3-lactic acid	-0.0559056	0.000709428	0.0295018	0.128004
CD86__V__QI6372	CD86	TG(54:8)	-0.0559053	0.00177166	0.0492829	0.100777
CCDC14__V__QI3592	CCDC14	PE(P-38:6)/PE(O-38:7)	-0.0559049	0.000316379	0.0186088	0.131292
TAX1BP3__V__TF21	TAX1BP3	TG(50:4)	-0.0559039	0.00149172	0.0447867	0.113106
IKBKE__V__QI4133	IKBKE	PE(P-36:1)/PE(O-36:2)	-0.0559015	0.00106416	0.037086	0.137851
FCRL5__V__QI3577	FCRL5	SM(d18:1/18:0)	-0.0559013	7.16248e-06	0.00191067	0.142011
PSMG2__V__QI4517	PSMG2	PE(P-38:5)/PE(O-38:6)	-0.055901	0.000112571	0.0102107	0.147492
RAB28__V__QI4458	RAB28	SM(d18:1/24:0)	-0.0559006	0.00137785	0.042843	0.151826
CABP5__V__QI3711	CABP5	PC(40:6)	-0.0559	0.000915469	0.034067	0.105879
MCM8__V__TF9	MCM8	SM(d18:1/22:0)	-0.055898	0.000506226	0.0243345	0.102546
SNORA80__V__AM29	SNORA80	Citrulline	-0.0558963	0.000235515	0.0157054	0.105105
GADD45G__V__QI3762	GADD45G	PC(38:4)	-0.0558947	0.00170951	0.0483066	0.156489
GNB4__V__QI3762	GNB4	PC(38:4)	-0.0558937	0.000484553	0.02374	0.160143
ACN9__V__TF12.1	ACN9	PC(P-38:5)/PC(O-38:6)	-0.0558933	0.000596788	0.026737	0.151656
NAP1L4__V__QI3711	NAP1L4	PC(40:6)	-0.0558915	0.00152853	0.0454025	0.11089
LOC100130000__V__QI9015	LOC100130000	PE(P-40:6)/PE(O-40:7)	-0.0558915	5.99714e-06	0.00170999	0.211154
NDUFAF1__V__QI4568	NDUFAF1	PE(P-36:2)/PE(O-36:3)	-0.0558908	0.00156107	0.0459405	0.164346
LOC440993__V__QI3592	LOC440993	PE(P-38:6)/PE(O-38:7)	-0.0558868	0.00181505	0.0499423	0.126955
ZNF525__V__TF7	ZNF525	SM(d18:1/18:1)	-0.0558868	0.000296511	0.0179431	0.212152
TMEM205__V__QI3711	TMEM205	PC(40:6)	-0.0558847	0.000249549	0.0162461	0.107765
LOC728531__V__QI4517	LOC728531	PE(P-38:5)/PE(O-38:6)	-0.0558825	0.000479239	0.0235922	0.139159
RREB1__V__QI4517	RREB1	PE(P-38:5)/PE(O-38:6)	-0.0558795	0.00179368	0.049616	0.137079
WDR61__V__TF07	WDR61	PC(P-34:2)/PC(O-34:3)	-0.0558789	0.00034486	0.0195592	0.155177
TRAPPC4__V__QI3911	TRAPPC4	PE(P-40:6)/PE(O-40:7)	-0.0558785	0.000741932	0.030258	0.161861
BOLA3__V__QI9000	BOLA3	PE(P-38:6)/PE(O-38:7)	-0.0558771	6.5497e-05	0.00740248	0.129644
RAI1__V__TF6	RAI1	SM(d18:1/16:1)	-0.0558749	0.000469809	0.0233283	0.15684
C3orf10__V__QI9015	C3orf10	PE(P-40:6)/PE(O-40:7)	-0.0558709	9.70147e-06	0.00231252	0.211037
STOX2__V__TF6	STOX2	SM(d18:1/16:1)	-0.0558704	0.00109089	0.0375965	0.155532
TMEM205__V__TF6	TMEM205	SM(d18:1/16:1)	-0.0558697	8.22647e-06	0.00208801	0.158688
ACAT1__V__QI7557	ACAT1	PC(P-40:6)/PC(O-40:7)	-0.0558688	0.000357248	0.0199569	0.102164
MRPS6__V__TF12.1	MRPS6	PC(P-38:5)/PC(O-38:6)	-0.0558686	0.000505737	0.0243188	0.155933
COMMD3__V__QI9000	COMMD3	PE(P-38:6)/PE(O-38:7)	-0.055868	7.75838e-07	0.000454243	0.133049
U1SNRNPBP__V__TF19	U1SNRNPBP	PC(P-38:6)/PC(O-38:7)	-0.0558678	0.000834627	0.0323318	0.103785
HDAC7__V__TF6	HDAC7	SM(d18:1/16:1)	-0.0558678	0.00125568	0.0406845	0.155015
C17orf75__V__QI4517	C17orf75	PE(P-38:5)/PE(O-38:6)	-0.0558664	1.09661e-06	0.000568636	0.143474
SET__V__QI3730	SET	PE(P-38:5)/PE(O-38:6)	-0.0558654	0.000178667	0.0133756	0.124929
TFB1M__V__QI4568	TFB1M	PE(P-36:2)/PE(O-36:3)	-0.055865	0.00135688	0.0424699	0.164467
CMBL__V__QI3866	CMBL	PC(38:3)	-0.0558646	0.00067461	0.0286644	0.129536
LTB__V__QI3968	LTB	PE(P-36:2)/PE(O-36:3)	-0.0558645	0.001779	0.0493923	0.149812
TINF2__V__TF7	TINF2	SM(d18:1/18:1)	-0.055864	0.00172577	0.0485603	0.211065
CD58__V__QI7557	CD58	PC(P-40:6)/PC(O-40:7)	-0.0558639	0.000132953	0.0112568	0.102659
HMHA1__V__AM19	HMHA1	Allantoin	-0.0558632	0.00175534	0.0490255	0.104123
IFI44__V__QI4458	IFI44	SM(d18:1/24:0)	-0.0558625	1.09184e-09	5.44175e-06	0.147847
NENF__V__TF6	NENF	SM(d18:1/16:1)	-0.0558621	3.50321e-05	0.00508269	0.157693
LOC441408__V__QI9015	LOC441408	PE(P-40:6)/PE(O-40:7)	-0.0558615	0.00180449	0.0497865	0.206937
LOC100130000__V__TF6	LOC100130000	SM(d18:1/16:1)	-0.0558609	6.98003e-06	0.00187969	0.159896
SNRPA1__V__TF9	SNRPA1	SM(d18:1/22:0)	-0.0558594	8.20469e-05	0.0084643	0.105212
ILF2__V__QI9015	ILF2	PE(P-40:6)/PE(O-40:7)	-0.0558567	0.000121162	0.0106608	0.210786
ABHD14A__V__TF6	ABHD14A	SM(d18:1/16:1)	-0.0558564	2.98689e-05	0.00461611	0.156703
SERPINB6__V__QI3866	SERPINB6	PC(38:3)	-0.0558559	0.000435488	0.022353	0.129541
STXBP2__V__QI6604	STXBP2	diacetylspermine	-0.0558559	0.000363693	0.0201651	0.181649
SUSD1__V__TF6	SUSD1	SM(d18:1/16:1)	-0.0558558	0.000355579	0.0199059	0.158702
ZNHIT3__V__TF19	ZNHIT3	PC(P-38:6)/PC(O-38:7)	-0.0558539	4.9104e-06	0.00150596	0.112519
SF3B1__V__TF6	SF3B1	SM(d18:1/16:1)	-0.0558539	0.000574399	0.0261637	0.15467
RASAL3__V__QI4458	RASAL3	SM(d18:1/24:0)	-0.0558532	2.23485e-06	0.000906781	0.153373
C21orf45__V__TF6	C21orf45	SM(d18:1/16:1)	-0.0558529	1.46946e-05	0.00299699	0.158015
NSMCE1__V__QI3968	NSMCE1	PE(P-36:2)/PE(O-36:3)	-0.0558527	0.000515851	0.0245947	0.151065
PHGDH__V__AM19	PHGDH	Allantoin	-0.0558517	0.000894848	0.0336357	0.103749
INPP5E__V__QI4196	INPP5E	SM(d18:1/22:0)	-0.05585	0.000206919	0.0145654	0.155971
LOC643466__V__TF7	LOC643466	SM(d18:1/18:1)	-0.0558494	0.000468521	0.0232899	0.209842
PSMG4__V__TF12.1	PSMG4	PC(P-38:5)/PC(O-38:6)	-0.0558471	0.00016485	0.0127649	0.152482
TOP3B__V__TF9	TOP3B	SM(d18:1/22:0)	-0.0558468	3.15416e-05	0.00477058	0.103398
SH3BP1__V__QI4196	SH3BP1	SM(d18:1/22:0)	-0.0558468	1.48206e-06	0.000692646	0.150178
C17orf59__V__TF13	C17orf59	SM(d18:1/16:1)	-0.0558466	0.00168831	0.0479751	0.139603
AKAP1__V__TF9	AKAP1	SM(d18:1/22:0)	-0.0558453	0.000517145	0.0246274	0.10091
DTNBP1__V__QI4196	DTNBP1	SM(d18:1/22:0)	-0.0558448	0.000650329	0.0280727	0.152371
TRAPPC2__V__TF12.1	TRAPPC2	PC(P-38:5)/PC(O-38:6)	-0.0558447	0.00156411	0.0459906	0.150247
LOC653450__V__QI4196	LOC653450	SM(d18:1/22:0)	-0.0558441	0.000573492	0.0261408	0.155671
CCDC65__V__TF13	CCDC65	SM(d18:1/16:1)	-0.0558434	0.00128877	0.0412758	0.139417
TBC1D15__V__QI3711	TBC1D15	PC(40:6)	-0.0558433	4.5786e-05	0.00597423	0.108823
LARGE__V__QI4517	LARGE	PE(P-38:5)/PE(O-38:6)	-0.0558424	4.56252e-05	0.00596084	0.14317
RBM3__V__TF6	RBM3	SM(d18:1/16:1)	-0.0558417	2.30874e-07	0.00020123	0.159043
DMTF1__V__QI4196	DMTF1	SM(d18:1/22:0)	-0.0558417	2.10999e-05	0.00373258	0.154689
NACAP1__V__QI6188	NACAP1	creatine	-0.0558404	1.38912e-05	0.0028927	0.156895
HIST2H2BE__V__QI7334	HIST2H2BE	C3 carnitine	-0.0558404	5.54202e-05	0.00670497	0.100063
POLR3GL__V__QI5268	POLR3GL	PC(P-38:6)/PC(O-38:7)	-0.0558402	3.35662e-05	0.00495353	0.10549
FBN2__V__AM29	FBN2	Citrulline	-0.0558393	0.000114184	0.0102939	0.105175
LOC388275__V__AM29	LOC388275	Citrulline	-0.0558375	1.03872e-08	2.45686e-05	0.110329
LSM4__V__TF14	LSM4	SM(d18:1/18:1)	-0.055834	0.000780483	0.0311441	0.18849
DENND5B__V__TF9	DENND5B	SM(d18:1/22:0)	-0.055834	0.000101918	0.00962569	0.101612
SRP19__V__QI9000	SRP19	PE(P-38:6)/PE(O-38:7)	-0.0558319	1.3854e-06	0.000662448	0.131255
POLR2H__V__QI4458	POLR2H	SM(d18:1/24:0)	-0.0558319	0.00150295	0.0449757	0.152781
MTERF__V__TF12.1	MTERF	PC(P-38:5)/PC(O-38:6)	-0.0558316	0.00122947	0.0402024	0.15049
ZNF548__V__QI3730	ZNF548	PE(P-38:5)/PE(O-38:6)	-0.0558314	0.00077647	0.031057	0.120331
CENTB2__V__QI4458	CENTB2	SM(d18:1/24:0)	-0.0558312	7.62336e-06	0.00198999	0.153056
EIF4EBP3__V__QI4003	EIF4EBP3	DG(34:1)	-0.0558296	0.00112126	0.038182	0.118065
CCT3__V__QI4196	CCT3	SM(d18:1/22:0)	-0.0558292	0.00143582	0.0438423	0.153773
CCDC109B__V__TF12.1	CCDC109B	PC(P-38:5)/PC(O-38:6)	-0.0558276	2.30519e-05	0.00394071	0.159646
PCID2__V__QI4537	PCID2	PE(P-36:4)/PE(O-36:5)	-0.0558265	0.000549714	0.0255035	0.122532
MTERF__V__QI9006	MTERF	PE(P-38:4)/PE(O-38:5)	-0.0558231	0.000895984	0.0336597	0.114219
C17orf91__V__TF9	C17orf91	SM(d18:1/22:0)	-0.0558221	1.47838e-05	0.00300816	0.101227
LIN52__V__QI8939	LIN52	PE(P-34:1)/PE(O-34:2)	-0.0558204	0.000307755	0.0183226	0.116905
FCRL5__V__QI9015	FCRL5	PE(P-40:6)/PE(O-40:7)	-0.0558203	4.58757e-07	0.000320508	0.211091
PAPD1__V__QI4517	PAPD1	PE(P-38:5)/PE(O-38:6)	-0.0558203	7.30428e-05	0.00789943	0.144197
INTS5__V__QI4003	INTS5	DG(34:1)	-0.0558188	0.000283337	0.0174729	0.124141
LRRC28__V__TF14	LRRC28	SM(d18:1/18:1)	-0.0558181	0.000584007	0.0264109	0.189213
ZADH2__V__QI5268	ZADH2	PC(P-38:6)/PC(O-38:7)	-0.055818	3.20335e-05	0.00481313	0.104399
MOV10__V__QI3866	MOV10	PC(38:3)	-0.0558163	0.000574746	0.0261726	0.128795
SNHG1__V__QI3711	SNHG1	PC(40:6)	-0.0558155	0.000181628	0.0135029	0.108619
AKAP10__V__TF6	AKAP10	SM(d18:1/16:1)	-0.0558129	0.000260637	0.0166587	0.156615
PIK3C2B__V__QI4133	PIK3C2B	PE(P-36:1)/PE(O-36:2)	-0.0558113	0.00108266	0.0374346	0.137461
DRG1__V__TF19	DRG1	PC(P-38:6)/PC(O-38:7)	-0.0558112	0.00152686	0.0453745	0.10453
RALGPS2__V__TF6	RALGPS2	SM(d18:1/16:1)	-0.0558102	0.00021442	0.0148736	0.156035
MMD__V__AM19	MMD	Allantoin	-0.05581	4.30775e-05	0.0057557	0.108659
PRAMEF7__V__QI9015	PRAMEF7	PE(P-40:6)/PE(O-40:7)	-0.0558092	0.000623532	0.0274127	0.20921
YEATS4__V__QI9000	YEATS4	PE(P-38:6)/PE(O-38:7)	-0.055809	0.000188521	0.013796	0.126784
PLA2G4B__V__QI4196	PLA2G4B	SM(d18:1/22:0)	-0.0558086	0.000755013	0.0305558	0.151737
RPL7L1__V__TF12.1	RPL7L1	PC(P-38:5)/PC(O-38:6)	-0.0558073	5.50178e-06	0.00161995	0.158596
C9orf80__V__TF12.1	C9orf80	PC(P-38:5)/PC(O-38:6)	-0.0558047	0.000457407	0.0229856	0.152323
LOC642749__V__AM29	LOC642749	Citrulline	-0.0558045	0.000740448	0.0302225	0.107211
TMEM77__V__TF19	TMEM77	PC(P-38:6)/PC(O-38:7)	-0.0558037	0.000581917	0.0263562	0.105017
FAM164A__V__TF7	FAM164A	SM(d18:1/18:1)	-0.0558034	0.000840471	0.0324616	0.209503
RBCK1__V__QI3711	RBCK1	PC(40:6)	-0.0558025	0.000162447	0.0126607	0.109091
CAPNS1__V__QI6604	CAPNS1	diacetylspermine	-0.0558023	0.000808913	0.0317737	0.180808
LOC642693__V__QI9006	LOC642693	PE(P-38:4)/PE(O-38:5)	-0.0558019	0.00161371	0.0467998	0.11179
PRR13__V__QI6134	PRR13	TG(52:3)	-0.0558008	0.000393743	0.021093	0.143692
LOC728416__V__QI9000	LOC728416	PE(P-38:6)/PE(O-38:7)	-0.0557992	0.000593124	0.0266397	0.124771
NCBP2__V__QI9000	NCBP2	PE(P-38:6)/PE(O-38:7)	-0.0557981	0.000526229	0.0248767	0.127345
SLC24A6__V__TF6	SLC24A6	SM(d18:1/16:1)	-0.0557973	0.000470034	0.0233353	0.157325
NUBP1__V__QI3762	NUBP1	PC(38:4)	-0.0557964	0.00126036	0.0407687	0.157886
FLJ10374__V__TF7	FLJ10374	SM(d18:1/18:1)	-0.055796	0.000204363	0.0144606	0.21233
METAP2__V__QI3645	METAP2	PE(P-36:4)/PE(O-36:5)	-0.0557958	0.000128682	0.0110441	0.115073
GNL3__V__QI7557	GNL3	PC(P-40:6)/PC(O-40:7)	-0.0557948	4.64969e-05	0.0060298	0.103614
NFATC3__V__QI4458	NFATC3	SM(d18:1/24:0)	-0.0557938	0.00111001	0.0379647	0.155369
SERPINA10__V__QI9015	SERPINA10	PE(P-40:6)/PE(O-40:7)	-0.0557926	4.7354e-06	0.00147247	0.20986
LONP2__V__QI4196	LONP2	SM(d18:1/22:0)	-0.0557915	0.00176744	0.0492213	0.151661
SNHG6__V__QI9000	SNHG6	PE(P-38:6)/PE(O-38:7)	-0.0557905	1.34195e-07	0.000139248	0.136497
CYB561__V__TF13	CYB561	SM(d18:1/16:1)	-0.0557886	0.00117039	0.0391085	0.139588
GNPTAB__V__TF13	GNPTAB	SM(d18:1/16:1)	-0.0557864	0.000661148	0.0283384	0.14028
STAG2__V__TF9	STAG2	SM(d18:1/22:0)	-0.0557848	0.000908989	0.0339297	0.102403
TIAM1__V__TF6	TIAM1	SM(d18:1/16:1)	-0.0557844	0.000234605	0.0156694	0.154842
FGFR1OP2__V__QI3592	FGFR1OP2	PE(P-38:6)/PE(O-38:7)	-0.0557838	0.000447766	0.0227088	0.128577
EXOSC3__V__TF12.1	EXOSC3	PC(P-38:5)/PC(O-38:6)	-0.0557823	0.000395953	0.0211607	0.15283
TIGA1__V__AM19	TIGA1	Allantoin	-0.0557801	0.00106091	0.0370196	0.104749
ANKRD12__V__QI3592	ANKRD12	PE(P-38:6)/PE(O-38:7)	-0.0557784	2.35371e-05	0.00399211	0.131206
LOC646197__V__QI4196	LOC646197	SM(d18:1/22:0)	-0.0557764	7.55435e-05	0.00805562	0.151469
LIPL4__V__QI4517	LIPL4	PE(P-38:5)/PE(O-38:6)	-0.0557764	0.00085372	0.0327494	0.139532
IRAK1__V__TF13	IRAK1	SM(d18:1/16:1)	-0.0557741	0.000982472	0.035453	0.140927
NRM__V__TF6	NRM	SM(d18:1/16:1)	-0.0557724	0.000136439	0.0114307	0.155645
ZNF17__V__QI9015	ZNF17	PE(P-40:6)/PE(O-40:7)	-0.0557705	5.13786e-05	0.00640432	0.208554
ATL2__V__QI4196	ATL2	SM(d18:1/22:0)	-0.0557703	0.00125767	0.0407216	0.150851
LIG1__V__QI9015	LIG1	PE(P-40:6)/PE(O-40:7)	-0.0557671	0.000147193	0.0119423	0.208624
LY86__V__QI3967	LY86	SM(d18:1/20:0)	-0.0557665	1.5834e-05	0.00313474	0.102333
NRCAM__V__QI3762	NRCAM	PC(38:4)	-0.0557651	0.00151553	0.0451855	0.155839
MDH1__V__QI9000	MDH1	PE(P-38:6)/PE(O-38:7)	-0.055765	1.80224e-05	0.00339183	0.133642
GSTA1__V__QI5598	GSTA1	SM(d18:1/18:0)	-0.0557644	0.00148171	0.0446186	0.152476
PLDN__V__AM19	PLDN	Allantoin	-0.0557642	0.00170084	0.048174	0.104008
PSMB10__V__QI4196	PSMB10	SM(d18:1/22:0)	-0.0557632	7.41272e-05	0.00796604	0.155014
UFC1__V__QI3967	UFC1	SM(d18:1/20:0)	-0.0557629	3.51238e-06	0.00121574	0.103349
CLDN4__V__TF6	CLDN4	SM(d18:1/16:1)	-0.055762	0.00166549	0.0476186	0.153687
S1PR5__V__QI6188	S1PR5	creatine	-0.0557615	4.58399e-05	0.00597832	0.158063
C5orf5__V__QI4517	C5orf5	PE(P-38:5)/PE(O-38:6)	-0.0557608	5.09312e-05	0.0063699	0.145806
FAM113A__V__TF9	FAM113A	SM(d18:1/22:0)	-0.05576	0.000429497	0.0221756	0.102533
TMC6__V__QI4458	TMC6	SM(d18:1/24:0)	-0.0557591	7.88574e-05	0.00826422	0.155702
CRIP2__V__QI6372	CRIP2	TG(54:8)	-0.0557589	0.00106029	0.0370083	0.106424
PPAPDC2__V__QI9015	PPAPDC2	PE(P-40:6)/PE(O-40:7)	-0.0557587	0.00105341	0.0368753	0.210319
LOC441066__V__QI4196	LOC441066	SM(d18:1/22:0)	-0.0557581	3.03775e-05	0.00466184	0.15378
MCM8__V__TF6	MCM8	SM(d18:1/16:1)	-0.055758	0.000435162	0.022343	0.159923
LOC389669__V__AM29	LOC389669	Citrulline	-0.0557559	0.00180516	0.0497952	0.104445
MTIF2__V__QI4196	MTIF2	SM(d18:1/22:0)	-0.0557559	8.519e-06	0.0021331	0.150366
RPL22__V__QI4537	RPL22	PE(P-36:4)/PE(O-36:5)	-0.0557551	8.6561e-05	0.00874011	0.125701
LOC387882__V__AM29	LOC387882	Citrulline	-0.055754	2.59888e-06	0.00100057	0.109659
SDHD__V__AM19	SDHD	Allantoin	-0.0557531	0.00128379	0.0411879	0.102598
PXMP3__V__TF19	PXMP3	PC(P-38:6)/PC(O-38:7)	-0.0557527	0.000169353	0.0129675	0.104378
C7orf44__V__TF12.1	C7orf44	PC(P-38:5)/PC(O-38:6)	-0.0557515	0.000119335	0.010568	0.155825
MRPS11__V__TF13	MRPS11	SM(d18:1/16:1)	-0.0557503	0.00176294	0.0491455	0.140359
MRPL20__V__QI4196	MRPL20	SM(d18:1/22:0)	-0.0557492	3.58895e-05	0.00515769	0.151894
ACO2__V__QI3967	ACO2	SM(d18:1/20:0)	-0.0557483	0.000281584	0.0174152	0.100044
MRPL22__V__QI7269	MRPL22	PE(P-38:4)/PE(O-38:5)	-0.0557475	0.000481024	0.0236392	0.107388
MCOLN2__V__TF9	MCOLN2	SM(d18:1/22:0)	-0.0557475	1.74233e-07	0.000166261	0.105723
CCDC7__V__QI9015	CCDC7	PE(P-40:6)/PE(O-40:7)	-0.0557474	0.00176757	0.0492242	0.210324
GIMAP5__V__AM19	GIMAP5	Allantoin	-0.0557466	0.000843618	0.0325298	0.104777
AFTPH__V__QI4196	AFTPH	SM(d18:1/22:0)	-0.0557459	0.000788408	0.0313202	0.151605
CHD7__V__QI5598	CHD7	SM(d18:1/18:0)	-0.0557447	0.00150051	0.0449359	0.155357
SSBP1__V__QI4196	SSBP1	SM(d18:1/22:0)	-0.055744	1.0575e-06	0.000555564	0.15555
MITD1__V__QI3967	MITD1	SM(d18:1/20:0)	-0.0557426	6.40059e-05	0.00730408	0.102329
ASS1__V__TF9	ASS1	SM(d18:1/22:0)	-0.0557426	9.17415e-05	0.00904847	0.103399
EXOSC7__V__QI3967	EXOSC7	SM(d18:1/20:0)	-0.055742	6.41649e-05	0.00731493	0.101711
ITGAE__V__TF12.1	ITGAE	PC(P-38:5)/PC(O-38:6)	-0.055742	0.000678817	0.0287658	0.15238
WDR68__V__QI6134	WDR68	TG(52:3)	-0.0557383	0.000609242	0.0270617	0.143275
UGP2__V__QI4196	UGP2	SM(d18:1/22:0)	-0.0557375	8.67271e-05	0.00875014	0.154008
TIMM10__V__QI6188	TIMM10	creatine	-0.0557358	5.5927e-05	0.00674036	0.158715
ST3GAL4__V__QI3711	ST3GAL4	PC(40:6)	-0.0557356	0.000268499	0.0169469	0.108434
CDK5RAP3__V__QI4458	CDK5RAP3	SM(d18:1/24:0)	-0.0557354	0.000385367	0.0208395	0.155454
SUCLG2__V__QI4537	SUCLG2	PE(P-36:4)/PE(O-36:5)	-0.0557353	0.000576425	0.0262163	0.120058
EMB__V__QI4458	EMB	SM(d18:1/24:0)	-0.0557339	0.0010165	0.0361438	0.152609
ASNSD1__V__QI5268	ASNSD1	PC(P-38:6)/PC(O-38:7)	-0.0557339	1.35417e-05	0.00284693	0.107237
TOR3A__V__TF13	TOR3A	SM(d18:1/16:1)	-0.0557327	0.000769162	0.030885	0.13867
RBM17__V__QI4517	RBM17	PE(P-38:5)/PE(O-38:6)	-0.0557322	1.26047e-05	0.00272224	0.146244
SLC35A1__V__TF19	SLC35A1	PC(P-38:6)/PC(O-38:7)	-0.0557309	9.89192e-05	0.00945962	0.107167
STK17B__V__QI7557	STK17B	PC(P-40:6)/PC(O-40:7)	-0.0557303	0.000422897	0.02198	0.102682
HARS__V__QI4458	HARS	SM(d18:1/24:0)	-0.0557302	0.00025675	0.0165147	0.156304
CAMK1G__V__TF6	CAMK1G	SM(d18:1/16:1)	-0.0557298	6.91076e-05	0.00764467	0.154569
RNF125__V__QI3967	RNF125	SM(d18:1/20:0)	-0.0557288	6.37924e-05	0.00728945	0.101354
LRP2BP__V__TF9	LRP2BP	SM(d18:1/22:0)	-0.0557282	0.000141123	0.0116542	0.103009
PHTF1__V__QI9015	PHTF1	PE(P-40:6)/PE(O-40:7)	-0.0557281	0.000478656	0.0235755	0.208262
MIB2__V__QI9000	MIB2	PE(P-38:6)/PE(O-38:7)	-0.055726	0.000234839	0.0156792	0.12855
LOC648729__V__QI4868	LOC648729	TG(58:11)	-0.0557249	0.0011065	0.0379	0.116643
HSP90AA1__V__QI4196	HSP90AA1	SM(d18:1/22:0)	-0.0557243	2.38704e-09	9.18108e-06	0.154152
TMEM208__V__AM29	TMEM208	Citrulline	-0.0557242	0.000642054	0.0278664	0.107506
ATPGD1__V__TF6	ATPGD1	SM(d18:1/16:1)	-0.0557233	1.05989e-05	0.00244242	0.155536
ERICH1__V__TF19	ERICH1	PC(P-38:6)/PC(O-38:7)	-0.0557229	0.00124947	0.0405716	0.104619
SNORD3D__V__QI3592	SNORD3D	PE(P-38:6)/PE(O-38:7)	-0.0557222	0.000919249	0.0341447	0.126534
HMGB1__V__QI4196	HMGB1	SM(d18:1/22:0)	-0.0557217	0.000129625	0.0110924	0.150353
ANAPC4__V__QI9000	ANAPC4	PE(P-38:6)/PE(O-38:7)	-0.0557208	5.91768e-05	0.00696914	0.129116
ST3GAL6__V__QI9000	ST3GAL6	PE(P-38:6)/PE(O-38:7)	-0.0557194	8.14683e-05	0.00842807	0.126995
TTC33__V__QI9000	TTC33	PE(P-38:6)/PE(O-38:7)	-0.0557189	0.000233304	0.0156203	0.124996
RPAIN__V__QI3645	RPAIN	PE(P-36:4)/PE(O-36:5)	-0.0557181	0.000159232	0.0125118	0.113568
SORT1__V__QI6188	SORT1	creatine	-0.0557172	0.00134789	0.0423135	0.15919
MAT2A__V__QI7269	MAT2A	PE(P-38:4)/PE(O-38:5)	-0.0557152	0.00158339	0.0463021	0.108507
GNG7__V__QI4458	GNG7	SM(d18:1/24:0)	-0.0557116	0.000205492	0.0145071	0.15312
LGALS3BP__V__QI3866	LGALS3BP	PC(38:3)	-0.0557085	0.000640792	0.0278384	0.128192
GTF2A2__V__TF12.1	GTF2A2	PC(P-38:5)/PC(O-38:6)	-0.0557076	0.00133046	0.0420133	0.152952
L2HGDH__V__QI9015	L2HGDH	PE(P-40:6)/PE(O-40:7)	-0.0557062	0.000555204	0.0256507	0.209312
C1orf110__V__TF27	C1orf110	PC(36:4)_B	-0.0557057	0.000263571	0.0167702	0.144622
SH3BGRL2__V__QI3866	SH3BGRL2	PC(38:3)	-0.0557055	4.08004e-05	0.00556931	0.12858
THOC1__V__QI4196	THOC1	SM(d18:1/22:0)	-0.0557051	0.000300654	0.0180812	0.156105
CCDC72__V__QI4196	CCDC72	SM(d18:1/22:0)	-0.0557041	2.20985e-09	8.72237e-06	0.148203
ANGEL2__V__QI3645	ANGEL2	PE(P-36:4)/PE(O-36:5)	-0.0557037	0.000461627	0.0231014	0.113326
DDIT3__V__QI9015	DDIT3	PE(P-40:6)/PE(O-40:7)	-0.0557027	3.39643e-05	0.00498947	0.208066
IMPA1__V__TF19	IMPA1	PC(P-38:6)/PC(O-38:7)	-0.0557003	0.00101615	0.0361365	0.103276
KRTCAP2__V__QI6372	KRTCAP2	TG(54:8)	-0.0556982	0.00107965	0.0373773	0.104073
NSMCE2__V__TF13	NSMCE2	SM(d18:1/16:1)	-0.055697	0.000264926	0.0168211	0.138258
TOP3B__V__QI3762	TOP3B	PC(38:4)	-0.0556963	6.86438e-05	0.00761373	0.159664
LOC648980__V__QI3866	LOC648980	PC(38:3)	-0.0556945	0.000868245	0.0330664	0.130835
ADSL__V__TF07	ADSL	PC(P-34:2)/PC(O-34:3)	-0.0556932	0.00151353	0.0451525	0.147482
TOP3B__V__QI3968	TOP3B	PE(P-36:2)/PE(O-36:3)	-0.0556929	0.000947955	0.0347338	0.149391
SMARCA5__V__QI4458	SMARCA5	SM(d18:1/24:0)	-0.055692	6.60477e-05	0.0074392	0.153862
C17orf75__V__AM19	C17orf75	Allantoin	-0.0556919	0.00110364	0.0378449	0.103743
C6orf150__V__TF9	C6orf150	SM(d18:1/22:0)	-0.0556915	6.53415e-06	0.00180315	0.104531
LOC645173__V__TF12.1	LOC645173	PC(P-38:5)/PC(O-38:6)	-0.0556915	2.86218e-05	0.00449922	0.160919
INO80E__V__QI4458	INO80E	SM(d18:1/24:0)	-0.0556907	5.71444e-05	0.00682517	0.154715
AKAP10__V__QI5598	AKAP10	SM(d18:1/18:0)	-0.0556903	0.00125358	0.0406493	0.154824
PLXNA3__V__QI4458	PLXNA3	SM(d18:1/24:0)	-0.0556893	0.00153694	0.0455383	0.151205
C17orf60__V__QI3762	C17orf60	PC(38:4)	-0.0556879	3.72369e-05	0.00527017	0.160181
IMPDH2__V__QI4196	IMPDH2	SM(d18:1/22:0)	-0.0556854	7.58188e-05	0.00807332	0.153109
LOC644165__V__AM29	LOC644165	Citrulline	-0.0556851	0.00178807	0.0495289	0.106049
SLU7__V__QI4537	SLU7	PE(P-36:4)/PE(O-36:5)	-0.0556837	0.000118081	0.0105037	0.120792
SET__V__QI4517	SET	PE(P-38:5)/PE(O-38:6)	-0.0556832	4.90486e-06	0.00150495	0.15012
PIP5K1C__V__QI3866	PIP5K1C	PC(38:3)	-0.0556812	0.000284695	0.0175201	0.128916
TMEM175__V__TF27	TMEM175	PC(36:4)_B	-0.0556799	0.00057882	0.0262797	0.147874
STARD7__V__TF6	STARD7	SM(d18:1/16:1)	-0.0556792	0.000319351	0.0187091	0.158192
RPL6__V__QI3911	RPL6	PE(P-40:6)/PE(O-40:7)	-0.055679	0.000115843	0.0103821	0.167385
ZNF83__V__QI4458	ZNF83	SM(d18:1/24:0)	-0.0556776	2.09008e-06	0.000868235	0.155108
MTIF3__V__QI9015	MTIF3	PE(P-40:6)/PE(O-40:7)	-0.0556774	3.25592e-07	0.000254547	0.214885
LOC728565__V__TF9	LOC728565	SM(d18:1/22:0)	-0.0556769	4.83267e-07	0.000331546	0.108037
C3orf59__V__TF9	C3orf59	SM(d18:1/22:0)	-0.0556764	0.00169869	0.0481398	0.102541
TTC38__V__QI6188	TTC38	creatine	-0.0556742	0.000205595	0.0145111	0.157867
TRAT1__V__TF19	TRAT1	PC(P-38:6)/PC(O-38:7)	-0.0556738	4.37481e-05	0.00580825	0.107708
TUBB__V__QI6188	TUBB	creatine	-0.0556735	0.000535271	0.0251245	0.158908
NRSN1__V__TF13	NRSN1	SM(d18:1/16:1)	-0.0556733	0.00162811	0.0470295	0.136825
SNORA25__V__QI7557	SNORA25	PC(P-40:6)/PC(O-40:7)	-0.0556732	0.00037513	0.0205281	0.105854
EMILIN2__V__QI3866	EMILIN2	PC(38:3)	-0.0556723	0.0010069	0.0359517	0.129093
NBN__V__QI3762	NBN	PC(38:4)	-0.0556723	0.0001726	0.0131099	0.160569
ZNF671__V__QI4517	ZNF671	PE(P-38:5)/PE(O-38:6)	-0.0556697	0.00156263	0.0459669	0.141782
HPS5__V__TF9	HPS5	SM(d18:1/22:0)	-0.055669	0.000139601	0.0115813	0.104309
POMGNT1__V__TF6	POMGNT1	SM(d18:1/16:1)	-0.055668	0.00133976	0.0421806	0.157181
RBM3__V__QI3911	RBM3	PE(P-40:6)/PE(O-40:7)	-0.0556676	5.35702e-05	0.00656848	0.16219
LRWD1__V__QI3592	LRWD1	PE(P-38:6)/PE(O-38:7)	-0.0556645	0.00120017	0.0396567	0.12969
CLEC2B__V__QI7557	CLEC2B	PC(P-40:6)/PC(O-40:7)	-0.0556642	0.000146028	0.0118865	0.104241
LSM1__V__QI7557	LSM1	PC(P-40:6)/PC(O-40:7)	-0.0556639	7.37534e-05	0.00794397	0.106474
ZADH2__V__QI9000	ZADH2	PE(P-38:6)/PE(O-38:7)	-0.0556634	1.56657e-06	0.000717333	0.12942
RUNDC2A__V__QI3967	RUNDC2A	SM(d18:1/20:0)	-0.0556633	0.000120981	0.0106528	0.103366
HM13__V__QI4196	HM13	SM(d18:1/22:0)	-0.0556631	3.01041e-06	0.00110243	0.149906
LOC730074__V__QI4517	LOC730074	PE(P-38:5)/PE(O-38:6)	-0.0556613	0.000960253	0.034993	0.13993
ARHGAP30__V__QI4458	ARHGAP30	SM(d18:1/24:0)	-0.0556606	0.000185283	0.0136604	0.154495
C1orf227__V__QI4517	C1orf227	PE(P-38:5)/PE(O-38:6)	-0.0556602	0.00153189	0.0454576	0.138448
OTX1__V__TF9	OTX1	SM(d18:1/22:0)	-0.0556592	5.91914e-05	0.00696991	0.102363
SKIV2L__V__TF14	SKIV2L	SM(d18:1/18:1)	-0.055659	0.000638819	0.0277922	0.188773
TCL1A__V__QI3967	TCL1A	SM(d18:1/20:0)	-0.0556578	1.34444e-07	0.000139377	0.104239
ZNF688__V__QI4517	ZNF688	PE(P-38:5)/PE(O-38:6)	-0.055657	0.000592677	0.0266279	0.1408
MRPL15__V__TF9	MRPL15	SM(d18:1/22:0)	-0.0556541	2.43504e-06	0.000959832	0.100046
CCDC16__V__QI4537	CCDC16	PE(P-36:4)/PE(O-36:5)	-0.0556527	0.000115614	0.0103699	0.122197
RASA4P__V__QI3762	RASA4P	PC(38:4)	-0.055652	0.000345416	0.0195756	0.156816
LOC647295__V__TF14	LOC647295	SM(d18:1/18:1)	-0.0556516	0.00134332	0.0422366	0.188247
NUCKS1__V__TF9	NUCKS1	SM(d18:1/22:0)	-0.0556516	7.31523e-05	0.00790581	0.103804
SLC39A1__V__QI4458	SLC39A1	SM(d18:1/24:0)	-0.0556512	4.86885e-06	0.0014983	0.152263
RNF8__V__TF6	RNF8	SM(d18:1/16:1)	-0.055651	0.00173704	0.0487397	0.15412
CCDC66__V__QI4517	CCDC66	PE(P-38:5)/PE(O-38:6)	-0.0556507	0.000152993	0.0122241	0.141924
LOC729101__V__AM29	LOC729101	Citrulline	-0.0556503	0.00153348	0.0454842	0.105459
RPAP2__V__TF9	RPAP2	SM(d18:1/22:0)	-0.0556479	1.36282e-07	0.000140521	0.104776
ZNHIT3__V__QI3592	ZNHIT3	PE(P-38:6)/PE(O-38:7)	-0.0556462	1.16401e-05	0.00259158	0.131531
BAX__V__AM29	BAX	Citrulline	-0.055646	1.01314e-06	0.000540593	0.112884
LOC100133076__V__AM29	LOC100133076	Citrulline	-0.055646	0.000358065	0.0199812	0.108485
PI4K2B__V__QI9015	PI4K2B	PE(P-40:6)/PE(O-40:7)	-0.0556455	1.52727e-05	0.00306721	0.209794
GNG7__V__QI3911	GNG7	PE(P-40:6)/PE(O-40:7)	-0.0556435	0.000508013	0.024384	0.160731
TMEM203__V__QI9015	TMEM203	PE(P-40:6)/PE(O-40:7)	-0.0556415	0.000872938	0.0331695	0.211455
TSC2__V__QI3866	TSC2	PC(38:3)	-0.0556407	0.00143105	0.0437637	0.127761
RNF181__V__QI3711	RNF181	PC(40:6)	-0.0556394	6.03859e-05	0.00705559	0.110491
PLVAP__V__QI6604	PLVAP	diacetylspermine	-0.0556373	0.00102785	0.0363702	0.177351
MTERF__V__TF6	MTERF	SM(d18:1/16:1)	-0.0556362	0.000612266	0.0271358	0.155834
VNN1__V__QI9000	VNN1	PE(P-38:6)/PE(O-38:7)	-0.0556358	5.85217e-05	0.00692142	0.127007
FAM98A__V__QI4458	FAM98A	SM(d18:1/24:0)	-0.0556349	0.000397441	0.0212058	0.156141
ACSS1__V__QI3967	ACSS1	SM(d18:1/20:0)	-0.0556344	0.000310553	0.018413	0.100598
LOC100131980__V__QI4517	LOC100131980	PE(P-38:5)/PE(O-38:6)	-0.0556334	0.000236207	0.0157343	0.141914
CSGALNACT2__V__QI4196	CSGALNACT2	SM(d18:1/22:0)	-0.0556311	9.15486e-05	0.00903767	0.151528
LOC441876__V__QI4517	LOC441876	PE(P-38:5)/PE(O-38:6)	-0.0556296	0.000498369	0.0241175	0.145413
CDC37__V__QI3866	CDC37	PC(38:3)	-0.0556287	0.00169793	0.0481285	0.130918
NLRP1__V__QI4196	NLRP1	SM(d18:1/22:0)	-0.055624	8.10334e-05	0.00840292	0.154279
WDR45__V__QI3866	WDR45	PC(38:3)	-0.055624	3.43748e-05	0.00502467	0.130072
MPHOSPH8__V__QI4458	MPHOSPH8	SM(d18:1/24:0)	-0.0556221	0.000989206	0.0355884	0.153453
RNF138__V__TF13	RNF138	SM(d18:1/16:1)	-0.0556205	3.60347e-05	0.00517029	0.140855
ORM2__V__AM29	ORM2	Citrulline	-0.055619	6.89019e-05	0.00763151	0.105867
APOBEC2__V__AM29	APOBEC2	Citrulline	-0.0556169	0.00142359	0.0436366	0.104671
STX4__V__TF6	STX4	SM(d18:1/16:1)	-0.0556166	0.000165029	0.0127727	0.15696
ZNF256__V__QI4458	ZNF256	SM(d18:1/24:0)	-0.0556164	0.000956711	0.034918	0.153114
USPL1__V__QI4458	USPL1	SM(d18:1/24:0)	-0.0556138	0.00174942	0.0489321	0.153557
C2orf56__V__QI9015	C2orf56	PE(P-40:6)/PE(O-40:7)	-0.0556137	0.000538865	0.0252198	0.210062
NSMCE4A__V__QI9000	NSMCE4A	PE(P-38:6)/PE(O-38:7)	-0.0556137	5.01443e-05	0.00630889	0.129711
ICOS__V__TF13	ICOS	SM(d18:1/16:1)	-0.0556127	2.2057e-05	0.00383416	0.142748
LOC645466__V__TF9	LOC645466	SM(d18:1/22:0)	-0.0556126	6.01933e-06	0.00171396	0.105639
PSMB1__V__TF10	PSMB1	PC(P-36:4)/PC(O-36:5)_B	-0.0556101	0.000109885	0.0100622	0.135233
LOC728127__V__QI4196	LOC728127	SM(d18:1/22:0)	-0.0556094	0.000628218	0.0275268	0.151695
IDO1__V__QI4458	IDO1	SM(d18:1/24:0)	-0.055609	1.47274e-06	0.000689825	0.145599
C3orf31__V__QI4517	C3orf31	PE(P-38:5)/PE(O-38:6)	-0.0556083	2.05305e-05	0.00367285	0.142516
DDX27__V__QI3577	DDX27	SM(d18:1/18:0)	-0.0556074	0.000105044	0.00980006	0.139545
MGC57346__V__QI3975	MGC57346	PC(P-36:1)/PC(O-36:2)	-0.0556067	0.00181653	0.0499674	0.159997
ICOS__V__QI3911	ICOS	PE(P-40:6)/PE(O-40:7)	-0.0556057	0.000422503	0.0219674	0.161391
HYLS1__V__AM29	HYLS1	Citrulline	-0.0556056	0.000663634	0.0283985	0.106607
C9orf167__V__QI3967	C9orf167	SM(d18:1/20:0)	-0.0556051	0.000194627	0.0140596	0.100983
FBXO30__V__QI3711	FBXO30	PC(40:6)	-0.0556049	0.00132497	0.0419138	0.105858
CCDC66__V__QI4537	CCDC66	PE(P-36:4)/PE(O-36:5)	-0.0556036	0.00133323	0.0420622	0.119276
KRT73__V__QI9015	KRT73	PE(P-40:6)/PE(O-40:7)	-0.0556036	4.49064e-06	0.00142343	0.214386
NPCDR1__V__QI4517	NPCDR1	PE(P-38:5)/PE(O-38:6)	-0.0556036	2.85856e-06	0.00106525	0.145557
SELM__V__QI4537	SELM	PE(P-36:4)/PE(O-36:5)	-0.0556028	0.000192154	0.0139513	0.121008
RCN1__V__QI4537	RCN1	PE(P-36:4)/PE(O-36:5)	-0.0556018	0.000965327	0.0350964	0.119388
FBXO5__V__QI9000	FBXO5	PE(P-38:6)/PE(O-38:7)	-0.0556013	0.000573072	0.0261304	0.127539
AHSA2__V__TF19	AHSA2	PC(P-38:6)/PC(O-38:7)	-0.0556012	0.000440713	0.0225067	0.107209
PSMA5__V__QI4196	PSMA5	SM(d18:1/22:0)	-0.0555985	0.000782553	0.0311907	0.153404
TBCA__V__QI4196	TBCA	SM(d18:1/22:0)	-0.0555984	2.87798e-08	4.88574e-05	0.152697
XPO1__V__QI5268	XPO1	PC(P-38:6)/PC(O-38:7)	-0.0555981	0.00104316	0.0366743	0.100454
ACSS1__V__QI9000	ACSS1	PE(P-38:6)/PE(O-38:7)	-0.055597	0.000268803	0.0169589	0.128227
KRTCAP2__V__TF6	KRTCAP2	SM(d18:1/16:1)	-0.0555966	6.34629e-08	8.38267e-05	0.165416
GAMT__V__AM29	GAMT	Citrulline	-0.0555932	2.52052e-05	0.00416424	0.106069
SDCCAG10__V__QI3645	SDCCAG10	PE(P-36:4)/PE(O-36:5)	-0.0555911	0.000906602	0.033882	0.110238
APRT__V__QI4458	APRT	SM(d18:1/24:0)	-0.0555879	0.00019784	0.0141999	0.153687
MFSD5__V__QI7142	MFSD5	DG(36:2)	-0.055587	8.2458e-05	0.00848992	0.100774
MEF2A__V__QI4458	MEF2A	SM(d18:1/24:0)	-0.0555865	1.77645e-05	0.00336264	0.1508
MTRF1__V__QI4196	MTRF1	SM(d18:1/22:0)	-0.0555856	0.00083858	0.0324202	0.151454
FMNL3__V__TF9	FMNL3	SM(d18:1/22:0)	-0.0555833	0.000825005	0.0321213	0.101508
LOC729903__V__AM29	LOC729903	Citrulline	-0.0555829	2.5054e-06	0.000977268	0.11658
IFNG__V__QI9000	IFNG	PE(P-38:6)/PE(O-38:7)	-0.0555822	0.000389402	0.0209566	0.125135
INPP5B__V__TF6	INPP5B	SM(d18:1/16:1)	-0.0555806	2.59628e-05	0.00424079	0.157505
LOC100133181__V__AM29	LOC100133181	Citrulline	-0.0555796	0.000495424	0.024038	0.106625
PIGY__V__QI5268	PIGY	PC(P-38:6)/PC(O-38:7)	-0.0555788	5.72021e-05	0.00682932	0.105366
RNU1.3__V__QI3762	RNU1.3	PC(38:4)	-0.0555762	3.22914e-07	0.00025307	0.162376
HIGD1A__V__TF19	HIGD1A	PC(P-38:6)/PC(O-38:7)	-0.0555762	0.000244711	0.0160642	0.105751
ZNF213__V__QI3711	ZNF213	PC(40:6)	-0.0555761	0.000386635	0.0208765	0.105091
TAF6__V__QI4133	TAF6	PE(P-36:1)/PE(O-36:2)	-0.0555759	0.00125995	0.0407616	0.136806
LOC388275__V__QI3645	LOC388275	PE(P-36:4)/PE(O-36:5)	-0.0555752	6.07401e-05	0.0070804	0.115189
PMVK__V__TF13	PMVK	SM(d18:1/16:1)	-0.055575	0.00065515	0.0281925	0.139727
CEPT1__V__QI4537	CEPT1	PE(P-36:4)/PE(O-36:5)	-0.0555748	3.74731e-05	0.00528943	0.124278
JAKMIP2__V__TF9	JAKMIP2	SM(d18:1/22:0)	-0.0555743	6.84023e-05	0.00759775	0.101053
NFXL1__V__QI6339	NFXL1	TG(56:9)	-0.0555739	0.000806963	0.0317296	0.100847
CCDC137__V__TF6	CCDC137	SM(d18:1/16:1)	-0.0555727	0.000432945	0.0222785	0.158201
TCF3__V__QI4196	TCF3	SM(d18:1/22:0)	-0.0555722	0.00103513	0.0365145	0.154364
SERGEF__V__AM29	SERGEF	Citrulline	-0.0555704	0.000563374	0.025867	0.108718
IFI27L2__V__QI9000	IFI27L2	PE(P-38:6)/PE(O-38:7)	-0.0555694	5.62458e-05	0.00676301	0.128498
NKAP__V__QI9015	NKAP	PE(P-40:6)/PE(O-40:7)	-0.0555691	0.00150268	0.0449716	0.208349
EML3__V__QI3711	EML3	PC(40:6)	-0.0555691	0.000480179	0.0236157	0.109607
DAXX__V__QI4196	DAXX	SM(d18:1/22:0)	-0.055569	0.00165093	0.0473869	0.150473
CRYZ__V__QI3866	CRYZ	PC(38:3)	-0.0555684	0.000220393	0.0151152	0.128531
LOC100132287__V__QI4196	LOC100132287	SM(d18:1/22:0)	-0.0555682	0.000912532	0.0340021	0.153389
TMEM194A__V__QI4196	TMEM194A	SM(d18:1/22:0)	-0.0555669	0.00168059	0.0478575	0.153806
COPS4__V__TF6	COPS4	SM(d18:1/16:1)	-0.0555653	1.01241e-05	0.00237367	0.157252
ZNF7__V__QI9000	ZNF7	PE(P-38:6)/PE(O-38:7)	-0.055565	0.000913491	0.0340232	0.125654
SCYL1BP1__V__TF12.1	SCYL1BP1	PC(P-38:5)/PC(O-38:6)	-0.0555649	0.0016583	0.0475021	0.150167
CCDC45__V__QI4458	CCDC45	SM(d18:1/24:0)	-0.0555647	0.000811777	0.0318356	0.155597
TIMM44__V__TF9	TIMM44	SM(d18:1/22:0)	-0.0555638	0.000606373	0.0269883	0.100743
TXNDC17__V__QI9000	TXNDC17	PE(P-38:6)/PE(O-38:7)	-0.0555613	3.54337e-07	0.000269879	0.133029
VNN1__V__QI9015	VNN1	PE(P-40:6)/PE(O-40:7)	-0.0555608	3.21159e-06	0.00114793	0.208431
TCF25__V__QI3967	TCF25	SM(d18:1/20:0)	-0.05556	0.000819838	0.032006	0.102084
EXOSC8__V__QI4458	EXOSC8	SM(d18:1/24:0)	-0.0555592	0.000859253	0.0328671	0.15313
CD22__V__TF12.1	CD22	PC(P-38:5)/PC(O-38:6)	-0.0555592	7.39789e-05	0.00795684	0.152643
TMX3__V__TF19	TMX3	PC(P-38:6)/PC(O-38:7)	-0.0555581	0.000234308	0.0156586	0.104714
GDPD5__V__QI3711	GDPD5	PC(40:6)	-0.0555572	7.3937e-05	0.00795457	0.108541
LBR__V__QI4196	LBR	SM(d18:1/22:0)	-0.0555561	1.7313e-05	0.00331314	0.151638
GGNBP2__V__TF10	GGNBP2	PC(P-36:4)/PC(O-36:5)_B	-0.0555561	0.000916196	0.0340813	0.129425
VRK1__V__QI4537	VRK1	PE(P-36:4)/PE(O-36:5)	-0.0555546	0.000489778	0.0238815	0.119595
ABHD8__V__QI3866	ABHD8	PC(38:3)	-0.0555539	0.00172263	0.0485103	0.12841
MORC2__V__TF14	MORC2	SM(d18:1/18:1)	-0.0555537	0.00093421	0.0344511	0.188187
MRPS11__V__AM29	MRPS11	Citrulline	-0.0555535	0.000453476	0.0228779	0.108497
PARK7__V__QI3967	PARK7	SM(d18:1/20:0)	-0.0555525	6.44339e-06	0.00178799	0.105101
SF4__V__QI4133	SF4	PE(P-36:1)/PE(O-36:2)	-0.0555517	0.000998191	0.0357715	0.138069
TMEM156__V__QI3592	TMEM156	PE(P-38:6)/PE(O-38:7)	-0.0555515	0.00102685	0.0363506	0.128086
SNRPA1__V__AM52	SNRPA1	Indole-3-lactic acid	-0.0555513	0.000312262	0.0184693	0.132497
NDUFA8__V__QI3645	NDUFA8	PE(P-36:4)/PE(O-36:5)	-0.0555476	0.000950202	0.0347815	0.111881
RAN__V__QI4458	RAN	SM(d18:1/24:0)	-0.0555469	9.66103e-07	0.000524439	0.157234
MRPL1__V__QI3592	MRPL1	PE(P-38:6)/PE(O-38:7)	-0.0555458	0.00149954	0.0449183	0.128068
NRBP2__V__TF9	NRBP2	SM(d18:1/22:0)	-0.0555453	0.00065942	0.0282967	0.103113
RHOA__V__QI6134	RHOA	TG(52:3)	-0.0555449	1.36085e-05	0.00285534	0.155419
SDF2L1__V__TF19	SDF2L1	PC(P-38:6)/PC(O-38:7)	-0.0555443	0.00070744	0.0294544	0.105715
FAM58A__V__TF6	FAM58A	SM(d18:1/16:1)	-0.0555418	0.000311671	0.0184498	0.156783
BST1__V__QI7557	BST1	PC(P-40:6)/PC(O-40:7)	-0.055541	0.000307623	0.0183178	0.101113
ZADH2__V__QI4196	ZADH2	SM(d18:1/22:0)	-0.0555398	2.07142e-06	0.000863195	0.148508
FXR1__V__QI4537	FXR1	PE(P-36:4)/PE(O-36:5)	-0.0555392	0.000178171	0.0133554	0.121788
CSNK1A1__V__AM19	CSNK1A1	Allantoin	-0.0555392	0.000756602	0.0305935	0.103095
LOC400099__V__AM29	LOC400099	Citrulline	-0.0555391	0.000582923	0.026384	0.108532
EEF1B2__V__QI9000	EEF1B2	PE(P-38:6)/PE(O-38:7)	-0.0555377	0.000870795	0.033122	0.125795
ANKRD49__V__TF19	ANKRD49	PC(P-38:6)/PC(O-38:7)	-0.0555368	3.61767e-05	0.00518042	0.108384
QSOX2__V__QI9015	QSOX2	PE(P-40:6)/PE(O-40:7)	-0.0555338	0.000828587	0.0322029	0.208924
TCEAL3__V__QI7557	TCEAL3	PC(P-40:6)/PC(O-40:7)	-0.055533	0.00114771	0.0386863	0.100389
ANKRD31__V__QI4517	ANKRD31	PE(P-38:5)/PE(O-38:6)	-0.0555322	0.00117803	0.0392546	0.138278
SIPA1L3__V__TF27	SIPA1L3	PC(36:4)_B	-0.0555318	0.00010786	0.00995228	0.1453
ELF2__V__QI4196	ELF2	SM(d18:1/22:0)	-0.0555318	5.56314e-06	0.00163095	0.148222
EFHC2__V__QI4196	EFHC2	SM(d18:1/22:0)	-0.0555313	0.000216401	0.0149537	0.152162
AFG3L1__V__TF12.1	AFG3L1	PC(P-38:5)/PC(O-38:6)	-0.0555309	0.00065756	0.02825	0.152419
TUBB4Q__V__QI6188	TUBB4Q	creatine	-0.0555296	0.000420764	0.0219164	0.159139
SLPI__V__QI4196	SLPI	SM(d18:1/22:0)	-0.0555296	5.11205e-07	0.000344145	0.139876
BOLA2__V__QI6372	BOLA2	TG(54:8)	-0.0555293	0.00122065	0.0400404	0.105025
PPP3CC__V__QI7557	PPP3CC	PC(P-40:6)/PC(O-40:7)	-0.0555292	0.00111657	0.0380917	0.103054
ZNF565__V__QI4517	ZNF565	PE(P-38:5)/PE(O-38:6)	-0.0555291	0.000966225	0.0351188	0.140483
TAF12__V__QI9000	TAF12	PE(P-38:6)/PE(O-38:7)	-0.0555285	0.000319116	0.0187019	0.12856
GTF2A2__V__QI9006	GTF2A2	PE(P-38:4)/PE(O-38:5)	-0.0555269	0.00100913	0.0359992	0.116784
TNFRSF13C__V__QI9015	TNFRSF13C	PE(P-40:6)/PE(O-40:7)	-0.0555257	6.00244e-05	0.00702897	0.206546
MRPL18__V__QI4458	MRPL18	SM(d18:1/24:0)	-0.0555251	0.00110081	0.037791	0.154379
NHP2L1__V__TF6	NHP2L1	SM(d18:1/16:1)	-0.0555249	9.61887e-05	0.00930239	0.159987
PIBF1__V__TF9	PIBF1	SM(d18:1/22:0)	-0.055524	0.000597033	0.0267416	0.101916
PSMD7__V__QI4517	PSMD7	PE(P-38:5)/PE(O-38:6)	-0.0555228	0.000136401	0.0114288	0.142787
ACTR1A__V__QI3711	ACTR1A	PC(40:6)	-0.0555227	0.000790729	0.0313702	0.107144
ZNF550__V__QI3762	ZNF550	PC(38:4)	-0.0555201	0.000444409	0.0226138	0.159627
PMPCB__V__QI9006	PMPCB	PE(P-38:4)/PE(O-38:5)	-0.0555198	0.00124335	0.0404566	0.115908
ZNF292__V__QI3730	ZNF292	PE(P-38:5)/PE(O-38:6)	-0.0555161	0.000270258	0.017012	0.120522
CTCF__V__TF14	CTCF	SM(d18:1/18:1)	-0.0555152	0.000698952	0.0292462	0.188948
C8orf59__V__QI5268	C8orf59	PC(P-38:6)/PC(O-38:7)	-0.0555151	8.96654e-06	0.00220029	0.1078
PSMC3__V__TF13	PSMC3	SM(d18:1/16:1)	-0.055515	8.44622e-05	0.00861307	0.14182
OVGP1__V__QI4517	OVGP1	PE(P-38:5)/PE(O-38:6)	-0.0555134	9.09061e-05	0.00900149	0.14204
TATDN2__V__QI4458	TATDN2	SM(d18:1/24:0)	-0.0555117	0.000940207	0.0345757	0.154908
RNU4ATAC__V__QI9015	RNU4ATAC	PE(P-40:6)/PE(O-40:7)	-0.055511	0.000237297	0.0157781	0.208514
UFSP2__V__QI3762	UFSP2	PC(38:4)	-0.0555108	0.00143062	0.0437566	0.159646
HTR2B__V__QI3762	HTR2B	PC(38:4)	-0.0555076	0.00179114	0.0495777	0.160955
MDH1__V__TF19	MDH1	PC(P-38:6)/PC(O-38:7)	-0.0555052	0.000342084	0.0194658	0.107881
TMEM9B__V__TF6	TMEM9B	SM(d18:1/16:1)	-0.0555036	0.00115405	0.0388023	0.156974
C3orf21__V__AM29	C3orf21	Citrulline	-0.0555035	0.000133719	0.0112961	0.106978
NUBP1__V__TF12.1	NUBP1	PC(P-38:5)/PC(O-38:6)	-0.0555005	0.00145788	0.0442141	0.150084
RELA__V__QI4458	RELA	SM(d18:1/24:0)	-0.0555	0.000945426	0.0346879	0.153038
U2AF1L4__V__QI4568	U2AF1L4	PE(P-36:2)/PE(O-36:3)	-0.055499	0.000824611	0.0321117	0.165118
ZNF525__V__QI4537	ZNF525	PE(P-36:4)/PE(O-36:5)	-0.0554986	0.000520497	0.0247188	0.119003
SMPDL3A__V__QI9000	SMPDL3A	PE(P-38:6)/PE(O-38:7)	-0.055498	0.000304138	0.0181994	0.127347
INTS10__V__TF6	INTS10	SM(d18:1/16:1)	-0.055497	0.00167501	0.0477706	0.156642
PLSCR1__V__QI3711	PLSCR1	PC(40:6)	-0.0554956	4.93303e-05	0.00624629	0.106795
TAX1BP1__V__QI7557	TAX1BP1	PC(P-40:6)/PC(O-40:7)	-0.0554944	9.7094e-06	0.0023138	0.108659
RRP7A__V__QI4196	RRP7A	SM(d18:1/22:0)	-0.0554928	4.30585e-06	0.00138531	0.151552
MTHFD1__V__TF9	MTHFD1	SM(d18:1/22:0)	-0.0554922	0.0016982	0.0481321	0.100792
PRPF38B__V__TF6	PRPF38B	SM(d18:1/16:1)	-0.0554918	0.000125033	0.0108559	0.157097
LOC100130107__V__QI4196	LOC100130107	SM(d18:1/22:0)	-0.0554908	0.000646906	0.0279866	0.158637
LOC728790__V__TF9	LOC728790	SM(d18:1/22:0)	-0.055489	9.21575e-06	0.00223914	0.10099
PRMT2__V__QI3762	PRMT2	PC(38:4)	-0.0554884	0.000389251	0.020952	0.161481
SNORA61__V__TF13	SNORA61	SM(d18:1/16:1)	-0.0554858	0.00042101	0.0219227	0.141077
KLK1__V__QI9015	KLK1	PE(P-40:6)/PE(O-40:7)	-0.0554851	0.00141549	0.0434996	0.209042
GLO1__V__QI4458	GLO1	SM(d18:1/24:0)	-0.055485	5.33807e-05	0.00655499	0.154223
CHMP4A__V__QI9000	CHMP4A	PE(P-38:6)/PE(O-38:7)	-0.0554841	1.48909e-05	0.00302161	0.130631
NCALD__V__AM29	NCALD	Citrulline	-0.0554839	3.37877e-07	0.000261403	0.1104
COPS5__V__QI3911	COPS5	PE(P-40:6)/PE(O-40:7)	-0.0554812	0.000361948	0.0201081	0.162141
GMEB1__V__QI4196	GMEB1	SM(d18:1/22:0)	-0.0554805	0.00033592	0.0192616	0.153521
DPH5__V__QI7557	DPH5	PC(P-40:6)/PC(O-40:7)	-0.0554794	0.000508203	0.0243899	0.101106
BTK__V__QI3577	BTK	SM(d18:1/18:0)	-0.0554771	0.000317669	0.0186519	0.137906
GGNBP2__V__QI4517	GGNBP2	PE(P-38:5)/PE(O-38:6)	-0.0554769	5.59817e-05	0.00674425	0.144044
CLDN5__V__QI4458	CLDN5	SM(d18:1/24:0)	-0.0554753	2.59425e-06	0.000999467	0.1511
SEL1L3__V__QI4458	SEL1L3	SM(d18:1/24:0)	-0.0554748	0.000184965	0.0136475	0.154999
KCNA3__V__TF9	KCNA3	SM(d18:1/22:0)	-0.055474	1.97736e-05	0.00358909	0.103688
C19orf53__V__QI7269	C19orf53	PE(P-38:4)/PE(O-38:5)	-0.0554734	0.00141649	0.0435151	0.107718
C16orf7__V__QI3866	C16orf7	PC(38:3)	-0.0554728	0.000863397	0.0329595	0.127456
SLC25A22__V__QI3711	SLC25A22	PC(40:6)	-0.0554709	0.00055448	0.0256316	0.107048
ANGEL2__V__QI7269	ANGEL2	PE(P-38:4)/PE(O-38:5)	-0.0554708	0.000210672	0.0147207	0.111241
PSMD1__V__QI3967	PSMD1	SM(d18:1/20:0)	-0.0554704	0.00121837	0.0399982	0.102681
ZNF292__V__TF19	ZNF292	PC(P-38:6)/PC(O-38:7)	-0.0554703	0.00158829	0.0463829	0.102626
EIF6__V__QI3968	EIF6	PE(P-36:2)/PE(O-36:3)	-0.0554697	0.000461797	0.0231054	0.151393
FAM50A__V__TF6	FAM50A	SM(d18:1/16:1)	-0.0554696	0.000244158	0.0160435	0.157695
LOC346950__V__QI4196	LOC346950	SM(d18:1/22:0)	-0.055469	9.7754e-08	0.000112526	0.147934
NUP37__V__QI9000	NUP37	PE(P-38:6)/PE(O-38:7)	-0.0554685	0.000240615	0.0159035	0.127334
COX6C__V__QI4196	COX6C	SM(d18:1/22:0)	-0.0554671	6.78469e-08	8.75533e-05	0.148999
NENF__V__TF13	NENF	SM(d18:1/16:1)	-0.0554669	0.000110033	0.0100708	0.141741
SAMD3__V__QI6372	SAMD3	TG(54:8)	-0.0554664	0.00169548	0.0480897	0.104873
COPS4__V__QI9015	COPS4	PE(P-40:6)/PE(O-40:7)	-0.0554663	8.87182e-06	0.0021869	0.211211
SLC2A4RG__V__TF13	SLC2A4RG	SM(d18:1/16:1)	-0.055466	0.00109389	0.0376563	0.138477
LOC442270__V__QI4458	LOC442270	SM(d18:1/24:0)	-0.0554655	8.50169e-06	0.00213075	0.152963
PCMT1__V__QI3592	PCMT1	PE(P-38:6)/PE(O-38:7)	-0.055464	0.000444393	0.0226136	0.131512
LOC653450__V__QI5598	LOC653450	SM(d18:1/18:0)	-0.0554635	0.000447351	0.0226972	0.155898
LEMD3__V__QI4458	LEMD3	SM(d18:1/24:0)	-0.0554634	6.22043e-06	0.00174915	0.15282
C9orf80__V__TF13	C9orf80	SM(d18:1/16:1)	-0.0554629	0.000493226	0.0239787	0.140714
AGTR1__V__QI4517	AGTR1	PE(P-38:5)/PE(O-38:6)	-0.0554628	0.00098341	0.0354732	0.13947
ZFP14__V__TF14	ZFP14	SM(d18:1/18:1)	-0.0554623	0.000707061	0.0294456	0.189831
TIAM1__V__QI4517	TIAM1	PE(P-38:5)/PE(O-38:6)	-0.055462	0.000180341	0.0134473	0.139761
TMEM167A__V__TF19	TMEM167A	PC(P-38:6)/PC(O-38:7)	-0.0554607	0.00181782	0.0499857	0.101837
PSMA2__V__TF19	PSMA2	PC(P-38:6)/PC(O-38:7)	-0.0554598	0.0011541	0.038803	0.102202
LOC113386__V__QI3911	LOC113386	PE(P-40:6)/PE(O-40:7)	-0.0554593	0.000620571	0.0273412	0.159974
TOP3B__V__TF12.1	TOP3B	PC(P-38:5)/PC(O-38:6)	-0.0554593	8.20985e-05	0.00846811	0.153913
ACTL6A__V__QI4517	ACTL6A	PE(P-38:5)/PE(O-38:6)	-0.0554564	0.000380519	0.0206905	0.143182
TMEM149__V__QI3866	TMEM149	PC(38:3)	-0.0554559	0.000443295	0.022583	0.128726
FLJ38482__V__QI4196	FLJ38482	SM(d18:1/22:0)	-0.0554556	0.000905963	0.0338684	0.150671
KIAA0182__V__QI3711	KIAA0182	PC(40:6)	-0.0554549	0.00158516	0.0463313	0.106087
GGTLC1__V__TF9	GGTLC1	SM(d18:1/22:0)	-0.0554534	0.000331709	0.0191215	0.104119
MGC15763__V__QI9000	MGC15763	PE(P-38:6)/PE(O-38:7)	-0.0554528	2.32675e-06	0.000931876	0.130243
PRR25__V__AM29	PRR25	Citrulline	-0.0554518	0.00161672	0.0468489	0.105587
PASK__V__QI9000	PASK	PE(P-38:6)/PE(O-38:7)	-0.0554516	1.36623e-05	0.00286164	0.129353
TNFRSF10A__V__QI4517	TNFRSF10A	PE(P-38:5)/PE(O-38:6)	-0.0554515	3.34749e-05	0.00494405	0.141207
CNPY2__V__QI3730	CNPY2	PE(P-38:5)/PE(O-38:6)	-0.055451	0.000514635	0.0245594	0.121528
ARHGAP1__V__QI3866	ARHGAP1	PC(38:3)	-0.0554502	0.00094526	0.0346843	0.129025
UTS2__V__QI9000	UTS2	PE(P-38:6)/PE(O-38:7)	-0.0554491	4.30465e-05	0.00575347	0.12943
SUMO4__V__QI4517	SUMO4	PE(P-38:5)/PE(O-38:6)	-0.0554486	0.000100512	0.00954837	0.142329
SF3A3__V__QI4196	SF3A3	SM(d18:1/22:0)	-0.0554476	0.000189591	0.013844	0.155821
CNPY2__V__QI4537	CNPY2	PE(P-36:4)/PE(O-36:5)	-0.0554469	0.000316001	0.0185976	0.122196
TSHZ2__V__TF7	TSHZ2	SM(d18:1/18:1)	-0.0554452	9.62784e-05	0.00930727	0.209935
C1orf83__V__QI3577	C1orf83	SM(d18:1/18:0)	-0.0554443	0.00166015	0.0475341	0.13505
EPHA1__V__QI3968	EPHA1	PE(P-36:2)/PE(O-36:3)	-0.0554442	0.00129803	0.0414392	0.148761
ASF1A__V__QI3592	ASF1A	PE(P-38:6)/PE(O-38:7)	-0.0554436	0.001561	0.0459392	0.130451
COL4A2__V__TF6	COL4A2	SM(d18:1/16:1)	-0.0554433	0.000465123	0.023199	0.155901
EIF2B5__V__TF7	EIF2B5	SM(d18:1/18:1)	-0.0554422	0.000191564	0.0139267	0.209573
LOC728014__V__QI4458	LOC728014	SM(d18:1/24:0)	-0.0554415	0.000418556	0.0218497	0.15373
ZCCHC11__V__QI3730	ZCCHC11	PE(P-38:5)/PE(O-38:6)	-0.0554409	0.000744182	0.0303113	0.120576
LOC728492__V__QI4517	LOC728492	PE(P-38:5)/PE(O-38:6)	-0.0554407	1.42953e-05	0.00294572	0.143849
PSMB1__V__TF12.1	PSMB1	PC(P-38:5)/PC(O-38:6)	-0.0554394	1.63868e-05	0.00320197	0.159913
NOMO3__V__QI4196	NOMO3	SM(d18:1/22:0)	-0.0554383	0.000959055	0.0349659	0.157889
CRIP2__V__QI6339	CRIP2	TG(56:9)	-0.0554381	0.00151489	0.0451757	0.107804
LOC440993__V__QI3577	LOC440993	SM(d18:1/18:0)	-0.0554363	8.38827e-05	0.00857737	0.137687
MED30__V__QI4517	MED30	PE(P-38:5)/PE(O-38:6)	-0.0554361	1.35609e-05	0.00284931	0.143822
SDHA__V__QI4133	SDHA	PE(P-36:1)/PE(O-36:2)	-0.055436	0.00118203	0.039327	0.137417
NKAP__V__TF6	NKAP	SM(d18:1/16:1)	-0.0554358	0.00166303	0.047582	0.156384
EPSTI1__V__QI4196	EPSTI1	SM(d18:1/22:0)	-0.0554354	7.70247e-11	1.01517e-06	0.14927
ZNF277__V__QI9015	ZNF277	PE(P-40:6)/PE(O-40:7)	-0.0554346	5.92458e-06	0.00169641	0.212329
DSC1__V__QI9006	DSC1	PE(P-38:4)/PE(O-38:5)	-0.0554333	0.00144202	0.0439435	0.11305
KLHL6__V__TF7	KLHL6	SM(d18:1/18:1)	-0.0554326	0.00163408	0.0471187	0.208934
NMT1__V__TF13	NMT1	SM(d18:1/16:1)	-0.0554317	0.000770421	0.0309144	0.138984
RPL4__V__TF19	RPL4	PC(P-38:6)/PC(O-38:7)	-0.0554314	1.44719e-05	0.00296973	0.113589
WDR5B__V__TF12.1	WDR5B	PC(P-38:5)/PC(O-38:6)	-0.0554312	0.00118053	0.0392998	0.150995
LOC642921__V__TF7	LOC642921	SM(d18:1/18:1)	-0.0554307	0.000419015	0.0218629	0.211728
SLMAP__V__TF19	SLMAP	PC(P-38:6)/PC(O-38:7)	-0.0554274	0.000496081	0.0240568	0.105066
TSPAN13__V__TF9	TSPAN13	SM(d18:1/22:0)	-0.0554264	1.29115e-05	0.00276376	0.100729
GEMIN4__V__QI4196	GEMIN4	SM(d18:1/22:0)	-0.0554236	0.000803378	0.0316488	0.151256
GPR137B__V__TF13	GPR137B	SM(d18:1/16:1)	-0.0554235	0.00156499	0.0460054	0.139262
LOC100133836__V__QI4196	LOC100133836	SM(d18:1/22:0)	-0.0554221	0.00116638	0.0390298	0.152955
FAM102A__V__AM19	FAM102A	Allantoin	-0.055418	0.000794568	0.0314575	0.102323
IL1RAP__V__QI4196	IL1RAP	SM(d18:1/22:0)	-0.0554178	0.00025714	0.0165296	0.153446
CAPNS1__V__QI4458	CAPNS1	SM(d18:1/24:0)	-0.0554177	3.97145e-06	0.00131639	0.154894
LOC388275__V__TF19	LOC388275	PC(P-38:6)/PC(O-38:7)	-0.0554174	8.61821e-05	0.00871557	0.107237
HNRNPUL2__V__QI3866	HNRNPUL2	PC(38:3)	-0.0554163	0.000142846	0.0117361	0.129759
CARD9__V__QI3711	CARD9	PC(40:6)	-0.0554155	0.000642166	0.0278688	0.106596
MRPL17__V__QI9015	MRPL17	PE(P-40:6)/PE(O-40:7)	-0.0554143	5.58551e-05	0.00673611	0.209311
FAM44B__V__TF12.1	FAM44B	PC(P-38:5)/PC(O-38:6)	-0.0554124	1.46073e-05	0.00298653	0.157202
C8orf44__V__QI4458	C8orf44	SM(d18:1/24:0)	-0.0554109	0.000275348	0.0171967	0.154535
PEF1__V__TF14	PEF1	SM(d18:1/18:1)	-0.0554103	0.000658044	0.0282628	0.187705
HOOK1__V__QI4196	HOOK1	SM(d18:1/22:0)	-0.0554085	7.9068e-05	0.00827757	0.151163
FBXL3__V__AM19	FBXL3	Allantoin	-0.0554085	0.00066634	0.0284651	0.104481
PSMB7__V__QI3967	PSMB7	SM(d18:1/20:0)	-0.0554079	6.27294e-06	0.00175871	0.105929
CFDP1__V__TF19	CFDP1	PC(P-38:6)/PC(O-38:7)	-0.0554077	0.00040629	0.0214827	0.105418
NSMCE4A__V__TF6	NSMCE4A	SM(d18:1/16:1)	-0.0554046	3.20205e-06	0.001146	0.159874
TM2D1__V__TF19	TM2D1	PC(P-38:6)/PC(O-38:7)	-0.0554043	0.00164736	0.0473322	0.10533
C14orf135__V__TF6	C14orf135	SM(d18:1/16:1)	-0.0554029	1.51268e-05	0.00305033	0.157858
FBXO3__V__TF6	FBXO3	SM(d18:1/16:1)	-0.0554006	0.000713765	0.0296059	0.154499
GHRL__V__QI3762	GHRL	PC(38:4)	-0.0554005	1.68812e-05	0.00326112	0.162511
ZNF763__V__QI9000	ZNF763	PE(P-38:6)/PE(O-38:7)	-0.0554005	0.000688782	0.0290062	0.128458
METAP2__V__QI3866	METAP2	PC(38:3)	-0.0553997	0.000140002	0.0116009	0.129407
FAM190B__V__QI4196	FAM190B	SM(d18:1/22:0)	-0.0553991	0.000286159	0.0175724	0.150829
ARG1__V__QI9015	ARG1	PE(P-40:6)/PE(O-40:7)	-0.055399	1.23889e-06	0.000614921	0.210351
FKRP__V__TF9	FKRP	SM(d18:1/22:0)	-0.0553986	0.000343473	0.019512	0.105099
LRRC37A4__V__TF7	LRRC37A4	SM(d18:1/18:1)	-0.0553981	1.77173e-05	0.00335735	0.210651
SIVA__V__AM29	SIVA	Citrulline	-0.055397	2.31735e-05	0.00395406	0.109674
ST3GAL6__V__TF19	ST3GAL6	PC(P-38:6)/PC(O-38:7)	-0.0553961	0.000999967	0.0358096	0.10384
DMTF1__V__TF9	DMTF1	SM(d18:1/22:0)	-0.0553956	1.32111e-06	0.000641612	0.106442
LOC100132287__V__TF9	LOC100132287	SM(d18:1/22:0)	-0.0553945	0.000148785	0.0120204	0.105065
YPEL4__V__QI3577	YPEL4	SM(d18:1/18:0)	-0.0553938	0.000584497	0.0264246	0.135213
PDIA6__V__AM29	PDIA6	Citrulline	-0.0553911	4.75155e-05	0.00611019	0.107369
SH3TC1__V__AM19	SH3TC1	Allantoin	-0.0553896	0.00162045	0.0469072	0.104089
UTP14C__V__QI4517	UTP14C	PE(P-38:5)/PE(O-38:6)	-0.0553884	7.20398e-05	0.00783584	0.14244
dJ222E13.2__V__TF9	dJ222E13.2	SM(d18:1/22:0)	-0.0553883	0.000597227	0.0267467	0.102811
CD37__V__QI4196	CD37	SM(d18:1/22:0)	-0.0553881	3.67345e-06	0.00125162	0.153515
ALG6__V__QI4458	ALG6	SM(d18:1/24:0)	-0.0553864	0.00134716	0.0423018	0.151652
LOC100132564__V__TF13	LOC100132564	SM(d18:1/16:1)	-0.0553863	9.83349e-06	0.00233116	0.140471
CCDC128__V__QI9015	CCDC128	PE(P-40:6)/PE(O-40:7)	-0.055386	0.000508799	0.0244055	0.209965
TPK1__V__QI4537	TPK1	PE(P-36:4)/PE(O-36:5)	-0.055386	0.00148443	0.0446672	0.120283
FLJ44054__V__QI3911	FLJ44054	PE(P-40:6)/PE(O-40:7)	-0.0553857	0.000305165	0.0182356	0.159437
HIST1H2BJ__V__AM19	HIST1H2BJ	Allantoin	-0.0553838	0.00109121	0.0376032	0.104104
UAP1L1__V__QI3577	UAP1L1	SM(d18:1/18:0)	-0.0553836	0.00143602	0.0438458	0.136222
SNORD48__V__TF6	SNORD48	SM(d18:1/16:1)	-0.0553833	0.00158312	0.0462967	0.156068
FBL__V__TF19	FBL	PC(P-38:6)/PC(O-38:7)	-0.055382	0.00026218	0.0167155	0.107854
LRP3__V__QI3711	LRP3	PC(40:6)	-0.0553799	0.000205675	0.0145142	0.105707
COPS4__V__TF13	COPS4	SM(d18:1/16:1)	-0.0553798	3.40563e-05	0.00499726	0.14252
COPB1__V__QI4196	COPB1	SM(d18:1/22:0)	-0.0553794	0.00154948	0.0457511	0.150888
HIAT1__V__TF9	HIAT1	SM(d18:1/22:0)	-0.0553785	8.7468e-06	0.00216852	0.104999
MTMR10__V__QI3592	MTMR10	PE(P-38:6)/PE(O-38:7)	-0.0553778	0.00158776	0.0463749	0.129304
NUDCD2__V__QI9015	NUDCD2	PE(P-40:6)/PE(O-40:7)	-0.0553769	0.000153237	0.0122348	0.208066
MYL5__V__QI3711	MYL5	PC(40:6)	-0.0553766	0.00149802	0.0448927	0.105034
RBM45__V__QI4517	RBM45	PE(P-38:5)/PE(O-38:6)	-0.0553764	0.000570692	0.0260694	0.141959
FASN__V__QI4196	FASN	SM(d18:1/22:0)	-0.0553757	4.43312e-06	0.00141166	0.150016
SRCRB4D__V__QI5598	SRCRB4D	SM(d18:1/18:0)	-0.0553746	0.00106297	0.0370609	0.154065
XRCC6BP1__V__TF13	XRCC6BP1	SM(d18:1/16:1)	-0.0553714	0.00101005	0.036018	0.139663
LOC727758__V__QI4458	LOC727758	SM(d18:1/24:0)	-0.0553703	0.000282994	0.0174614	0.154169
IL3RA__V__TF14	IL3RA	SM(d18:1/18:1)	-0.0553699	0.000604438	0.0269379	0.186417
CD244__V__QI3711	CD244	PC(40:6)	-0.0553695	0.0003901	0.0209797	0.106885
LOC653604__V__QI6188	LOC653604	creatine	-0.0553695	0.000194265	0.0140443	0.1506
GTF2H4__V__QI9015	GTF2H4	PE(P-40:6)/PE(O-40:7)	-0.0553689	0.000235446	0.015703	0.208953
CRKRS__V__TF14	CRKRS	SM(d18:1/18:1)	-0.0553681	0.00010719	0.00991696	0.190038
ZFP14__V__QI4458	ZFP14	SM(d18:1/24:0)	-0.0553678	0.00142531	0.0436657	0.153893
ACSS1__V__QI7557	ACSS1	PC(P-40:6)/PC(O-40:7)	-0.0553657	0.00133539	0.0421005	0.101853
RPL4__V__QI7557	RPL4	PC(P-40:6)/PC(O-40:7)	-0.05536	5.08395e-06	0.0015397	0.111625
LOC653471__V__TF9	LOC653471	SM(d18:1/22:0)	-0.05536	0.000255121	0.016452	0.106771
LOC441876__V__TF13	LOC441876	SM(d18:1/16:1)	-0.0553583	0.00147155	0.0444481	0.142656
MAPK6__V__TF6	MAPK6	SM(d18:1/16:1)	-0.0553579	1.40746e-05	0.00291718	0.157775
NT5C3L__V__QI9000	NT5C3L	PE(P-38:6)/PE(O-38:7)	-0.0553578	0.00172975	0.048621	0.124421
RPL36AL__V__QI4868	RPL36AL	TG(58:11)	-0.0553566	0.000344586	0.0195511	0.121581
LOC727948__V__TF7	LOC727948	SM(d18:1/18:1)	-0.0553554	0.00026055	0.0166551	0.21122
ZDHHC17__V__QI7557	ZDHHC17	PC(P-40:6)/PC(O-40:7)	-0.0553545	3.89063e-05	0.00541076	0.105563
LOC644297__V__AM19	LOC644297	Allantoin	-0.0553541	0.000121432	0.0106747	0.103308
ATP6AP1L__V__QI4517	ATP6AP1L	PE(P-38:5)/PE(O-38:6)	-0.0553534	0.000147159	0.0119406	0.138913
B3Gn.T6__V__TF9	B3Gn.T6	SM(d18:1/22:0)	-0.0553529	0.00163238	0.0470945	0.102059
CXorf21__V__QI4458	CXorf21	SM(d18:1/24:0)	-0.0553517	0.000111623	0.0101578	0.152075
SLC35A1__V__QI9000	SLC35A1	PE(P-38:6)/PE(O-38:7)	-0.0553511	4.17499e-06	0.00135789	0.131077
SRP19__V__TF19	SRP19	PC(P-38:6)/PC(O-38:7)	-0.0553511	5.72697e-05	0.00683466	0.107928
AP2M1__V__QI6604	AP2M1	diacetylspermine	-0.055351	0.000523635	0.024808	0.179812
UCHL3__V__QI7269	UCHL3	PE(P-38:4)/PE(O-38:5)	-0.0553501	0.00071694	0.0296812	0.107788
REXO4__V__TF6	REXO4	SM(d18:1/16:1)	-0.0553491	0.0001361	0.0114147	0.157335
APLP2__V__QI4458	APLP2	SM(d18:1/24:0)	-0.0553471	0.00050139	0.0241972	0.152755
AARSD1__V__QI4568	AARSD1	PE(P-36:2)/PE(O-36:3)	-0.0553467	0.00122105	0.0400473	0.164339
DCTN5__V__TF14	DCTN5	SM(d18:1/18:1)	-0.0553451	0.000307078	0.0182999	0.19064
PMS1__V__QI4458	PMS1	SM(d18:1/24:0)	-0.0553446	0.000306897	0.0182946	0.152028
KIR2DL1__V__QI3866	KIR2DL1	PC(38:3)	-0.0553433	6.50008e-05	0.00736925	0.128927
C2orf64__V__QI3592	C2orf64	PE(P-38:6)/PE(O-38:7)	-0.0553421	0.00118791	0.0394301	0.127814
SS18__V__QI4537	SS18	PE(P-36:4)/PE(O-36:5)	-0.0553403	0.00107873	0.0373599	0.119041
UBE2Q2__V__QI6188	UBE2Q2	creatine	-0.0553392	0.000706288	0.0294269	0.157541
EIF2B5__V__QI4568	EIF2B5	PE(P-36:2)/PE(O-36:3)	-0.0553381	0.00038354	0.0207817	0.166434
ACSS1__V__QI4133	ACSS1	PE(P-36:1)/PE(O-36:2)	-0.0553368	0.00114392	0.0386165	0.137844
ESCO1__V__QI4537	ESCO1	PE(P-36:4)/PE(O-36:5)	-0.0553345	0.000640354	0.0278288	0.118457
HNRPA1L.2__V__QI4458	HNRPA1L.2	SM(d18:1/24:0)	-0.0553345	4.85395e-07	0.000332476	0.158024
PRKAB2__V__QI9015	PRKAB2	PE(P-40:6)/PE(O-40:7)	-0.0553329	0.000717886	0.0297043	0.208552
PKIA__V__QI7557	PKIA	PC(P-40:6)/PC(O-40:7)	-0.055332	0.000645694	0.0279551	0.102749
MSI2__V__TF14	MSI2	SM(d18:1/18:1)	-0.0553309	0.00135236	0.0423913	0.186946
MYO1G__V__QI4196	MYO1G	SM(d18:1/22:0)	-0.05533	8.38377e-05	0.00857452	0.152347
ATAD1__V__TF19	ATAD1	PC(P-38:6)/PC(O-38:7)	-0.0553299	0.00168657	0.0479495	0.102771
CASP3__V__QI7557	CASP3	PC(P-40:6)/PC(O-40:7)	-0.0553299	1.39259e-05	0.00289705	0.108233
CRIP2__V__QI4196	CRIP2	SM(d18:1/22:0)	-0.0553298	4.02986e-06	0.00132785	0.14868
SRCRB4D__V__AM29	SRCRB4D	Citrulline	-0.0553296	9.2866e-05	0.00911193	0.107466
BRCC3__V__QI9000	BRCC3	PE(P-38:6)/PE(O-38:7)	-0.0553292	0.00128015	0.041122	0.126455
SRFBP1__V__QI4458	SRFBP1	SM(d18:1/24:0)	-0.0553285	2.15677e-05	0.00378278	0.146222
OVGP1__V__QI9000	OVGP1	PE(P-38:6)/PE(O-38:7)	-0.0553279	0.00095997	0.0349869	0.126872
DAPK2__V__TF7	DAPK2	SM(d18:1/18:1)	-0.0553274	3.42747e-05	0.00501521	0.209815
VPS41__V__AM19	VPS41	Allantoin	-0.0553272	0.00049626	0.0240604	0.103229
FASN__V__QI4458	FASN	SM(d18:1/24:0)	-0.0553266	8.75258e-06	0.00216944	0.152727
EBAG9__V__QI4196	EBAG9	SM(d18:1/22:0)	-0.0553246	4.69286e-06	0.00146433	0.150175
METTL5__V__QI5268	METTL5	PC(P-38:6)/PC(O-38:7)	-0.0553244	0.000227521	0.0153983	0.100019
CRLS1__V__AM19	CRLS1	Allantoin	-0.0553243	0.000985761	0.0355198	0.105055
NDUFA9__V__TF6	NDUFA9	SM(d18:1/16:1)	-0.0553223	0.000130204	0.0111204	0.157923
MRPL36__V__QI3967	MRPL36	SM(d18:1/20:0)	-0.0553222	0.000148127	0.0119866	0.101291
C19orf42__V__QI4196	C19orf42	SM(d18:1/22:0)	-0.0553217	0.00155478	0.0458381	0.15019
ARHGEF6__V__TF6	ARHGEF6	SM(d18:1/16:1)	-0.0553208	0.000307799	0.018324	0.159425
FAM102B__V__QI4537	FAM102B	PE(P-36:4)/PE(O-36:5)	-0.0553203	0.00167638	0.047791	0.117193
CD22__V__QI9000	CD22	PE(P-38:6)/PE(O-38:7)	-0.0553196	0.000280488	0.017374	0.124888
AGA__V__QI3967	AGA	SM(d18:1/20:0)	-0.0553189	0.000164753	0.0127608	0.100265
MEGF8__V__AM29	MEGF8	Citrulline	-0.0553183	0.000919431	0.0341484	0.104929
SAPS3__V__TF13	SAPS3	SM(d18:1/16:1)	-0.0553167	0.000997189	0.0357497	0.140726
LRP5L__V__TF14	LRP5L	SM(d18:1/18:1)	-0.0553159	0.000696254	0.0291858	0.188352
FAM60A__V__AM19	FAM60A	Allantoin	-0.0553158	0.00110133	0.0378016	0.106348
RAB1B__V__QI3866	RAB1B	PC(38:3)	-0.0553146	0.000578329	0.0262666	0.127054
MFSD9__V__TF6	MFSD9	SM(d18:1/16:1)	-0.0553129	0.00125492	0.0406715	0.157214
ZCCHC8__V__QI4517	ZCCHC8	PE(P-38:5)/PE(O-38:6)	-0.0553125	0.00144276	0.043957	0.140091
JOSD2__V__AM19	JOSD2	Allantoin	-0.0553124	0.00161665	0.0468474	0.100695
LOC100129379__V__QI4868	LOC100129379	TG(58:11)	-0.0553116	0.000795853	0.0314833	0.117339
BEX2__V__AM29	BEX2	Citrulline	-0.0553106	2.3049e-07	0.000201025	0.108918
BRWD2__V__QI7375	BRWD2	PC(P-34:0)/PC(O-34:1)	-0.0553104	0.000659327	0.0282941	0.11866
VAV3__V__QI4196	VAV3	SM(d18:1/22:0)	-0.0553072	0.000921903	0.0341994	0.152378
POLR3H__V__AM29	POLR3H	Citrulline	-0.0553067	5.55277e-05	0.00671271	0.107543
HAT1__V__QI9000	HAT1	PE(P-38:6)/PE(O-38:7)	-0.0553042	3.79057e-06	0.00127742	0.129414
FAM164A__V__QI9015	FAM164A	PE(P-40:6)/PE(O-40:7)	-0.0553033	0.000206507	0.0145487	0.20852
AKR1B1__V__TF6	AKR1B1	SM(d18:1/16:1)	-0.0553026	6.1369e-05	0.0071248	0.159938
SWAP70__V__TF9	SWAP70	SM(d18:1/22:0)	-0.0553025	0.00030008	0.018061	0.103168
MPP7__V__QI4537	MPP7	PE(P-36:4)/PE(O-36:5)	-0.0553015	0.000197015	0.0141651	0.11954
SPTY2D1__V__QI3967	SPTY2D1	SM(d18:1/20:0)	-0.0552984	0.000110412	0.010091	0.102032
RPL7L1__V__TF6	RPL7L1	SM(d18:1/16:1)	-0.0552963	1.7895e-06	0.000783732	0.159462
SLAMF6__V__TF6	SLAMF6	SM(d18:1/16:1)	-0.0552952	4.38017e-05	0.00581287	0.158274
TMCO1__V__QI9000	TMCO1	PE(P-38:6)/PE(O-38:7)	-0.0552952	2.99512e-07	0.000240168	0.133526
CD28__V__QI4517	CD28	PE(P-38:5)/PE(O-38:6)	-0.0552949	0.000602204	0.0268804	0.141988
FUT2__V__AM29	FUT2	Citrulline	-0.0552937	0.00160593	0.0466705	0.108588
TJP3__V__AM29	TJP3	Citrulline	-0.0552925	4.15786e-05	0.00563438	0.106664
DYNLT1__V__QI5268	DYNLT1	PC(P-38:6)/PC(O-38:7)	-0.0552912	0.000242002	0.0159582	0.102615
EWSR1__V__QI3862	EWSR1	PE(P-34:1)/PE(O-34:2)	-0.0552899	0.000319732	0.0187201	0.111777
RPS13__V__QI5268	RPS13	PC(P-38:6)/PC(O-38:7)	-0.0552874	0.000489094	0.0238628	0.10443
BEX4__V__QI9000	BEX4	PE(P-38:6)/PE(O-38:7)	-0.0552856	0.000119444	0.0105738	0.130238
SDCCAG1__V__TF9	SDCCAG1	SM(d18:1/22:0)	-0.0552854	3.38941e-06	0.00118765	0.106522
NAB1__V__QI3592	NAB1	PE(P-38:6)/PE(O-38:7)	-0.055284	0.000839882	0.0324486	0.128959
SLC11A2__V__QI4537	SLC11A2	PE(P-36:4)/PE(O-36:5)	-0.0552837	0.000505863	0.0243228	0.11999
UIMC1__V__QI9000	UIMC1	PE(P-38:6)/PE(O-38:7)	-0.0552834	3.64966e-05	0.0052078	0.130905
GDI2__V__QI4196	GDI2	SM(d18:1/22:0)	-0.0552831	0.000292052	0.0177869	0.155022
ZCCHC7__V__QI3711	ZCCHC7	PC(40:6)	-0.055282	0.000374933	0.0205232	0.107154
SMAD7__V__TF9	SMAD7	SM(d18:1/22:0)	-0.0552819	0.000627523	0.027511	0.102635
SURF6__V__TF7	SURF6	SM(d18:1/18:1)	-0.0552814	0.000122207	0.010715	0.211791
NENF__V__QI9015	NENF	PE(P-40:6)/PE(O-40:7)	-0.0552808	3.70138e-05	0.00525198	0.210077
PDZD4__V__AM29	PDZD4	Citrulline	-0.0552806	5.33055e-08	7.44177e-05	0.118621
MVP__V__QI4458	MVP	SM(d18:1/24:0)	-0.0552804	3.55281e-05	0.00512594	0.154139
NPCDR1__V__QI4196	NPCDR1	SM(d18:1/22:0)	-0.0552799	9.28545e-05	0.00911144	0.151095
SAMSN1__V__TF13	SAMSN1	SM(d18:1/16:1)	-0.0552794	2.09644e-05	0.00371849	0.143633
TMEM60__V__QI9006	TMEM60	PE(P-38:4)/PE(O-38:5)	-0.0552786	0.000554921	0.0256437	0.116776
OSM__V__QI9000	OSM	PE(P-38:6)/PE(O-38:7)	-0.0552779	0.000380747	0.0206979	0.126446
ETV3__V__QI3762	ETV3	PC(38:4)	-0.055277	0.00103226	0.0364565	0.158497
SUMO4__V__QI4196	SUMO4	SM(d18:1/22:0)	-0.0552769	0.00108211	0.0374232	0.155644
KIAA0125__V__TF9	KIAA0125	SM(d18:1/22:0)	-0.055273	0.000415675	0.0217596	0.101433
ITGA4__V__TF6	ITGA4	SM(d18:1/16:1)	-0.0552709	0.000111162	0.0101331	0.156691
C11orf48__V__QI3911	C11orf48	PE(P-40:6)/PE(O-40:7)	-0.0552704	0.000111358	0.0101439	0.161116
HNRPA1L.2__V__QI3592	HNRPA1L.2	PE(P-38:6)/PE(O-38:7)	-0.0552695	2.30583e-05	0.00394139	0.129298
LOC644845__V__TF9	LOC644845	SM(d18:1/22:0)	-0.0552663	0.000108948	0.010011	0.103597
PTK2B__V__QI4458	PTK2B	SM(d18:1/24:0)	-0.0552663	4.14274e-05	0.0056211	0.153223
LOC653344__V__QI3711	LOC653344	PC(40:6)	-0.0552662	0.000761778	0.0307143	0.106853
SH3BGRL3__V__QI6604	SH3BGRL3	diacetylspermine	-0.0552647	0.000234013	0.0156473	0.182436
LOC643466__V__TF9	LOC643466	SM(d18:1/22:0)	-0.0552617	0.000142022	0.0116972	0.101181
ZNHIT6__V__QI3730	ZNHIT6	PE(P-38:5)/PE(O-38:6)	-0.0552595	0.00017318	0.0131349	0.121997
CETN3__V__QI3967	CETN3	SM(d18:1/20:0)	-0.0552595	0.000527737	0.0249193	0.10016
HLA.DPB1__V__TF19	HLA.DPB1	PC(P-38:6)/PC(O-38:7)	-0.0552585	0.00029662	0.0179462	0.104362
RNF138__V__QI7557	RNF138	PC(P-40:6)/PC(O-40:7)	-0.055258	0.000813358	0.0318672	0.102338
RPS21__V__TF19	RPS21	PC(P-38:6)/PC(O-38:7)	-0.0552564	3.08019e-05	0.00470073	0.106827
ZFP42__V__TF7	ZFP42	SM(d18:1/18:1)	-0.0552558	0.00099341	0.035671	0.211127
GGNBP2__V__QI3711	GGNBP2	PC(40:6)	-0.0552554	0.00130076	0.0414892	0.107765
LOC441773__V__TF9	LOC441773	SM(d18:1/22:0)	-0.0552553	0.000169783	0.0129849	0.106628
C6orf130__V__QI3911	C6orf130	PE(P-40:6)/PE(O-40:7)	-0.0552545	0.000275635	0.0172068	0.16184
PTGDS__V__QI6188	PTGDS	creatine	-0.0552528	4.57989e-05	0.00597523	0.163248
PMPCB__V__QI4517	PMPCB	PE(P-38:5)/PE(O-38:6)	-0.0552527	0.000659488	0.0282983	0.142521
SRBD1__V__QI4517	SRBD1	PE(P-38:5)/PE(O-38:6)	-0.0552517	5.52149e-05	0.00669068	0.143215
PDHB__V__QI3645	PDHB	PE(P-36:4)/PE(O-36:5)	-0.0552512	0.00171187	0.048344	0.112178
FLJ20444__V__QI3762	FLJ20444	PC(38:4)	-0.0552505	0.00122592	0.040138	0.157168
POGZ__V__QI4196	POGZ	SM(d18:1/22:0)	-0.05525	8.73878e-06	0.00216736	0.149545
LOC23117__V__TF9	LOC23117	SM(d18:1/22:0)	-0.0552478	0.00128229	0.0411618	0.104421
DGKQ__V__QI3711	DGKQ	PC(40:6)	-0.0552441	4.47142e-05	0.0058864	0.109243
EBNA1BP2__V__AM29	EBNA1BP2	Citrulline	-0.0552431	7.01842e-07	0.000424604	0.110108
ENO1__V__QI3866	ENO1	PC(38:3)	-0.0552428	7.14709e-05	0.00779783	0.133402
SESN1__V__QI7557	SESN1	PC(P-40:6)/PC(O-40:7)	-0.0552426	0.000132288	0.011223	0.101958
GNB1L__V__QI4517	GNB1L	PE(P-38:5)/PE(O-38:6)	-0.0552406	4.52603e-05	0.00593165	0.14345
NMT1__V__AM29	NMT1	Citrulline	-0.0552401	0.000160864	0.0125855	0.108483
MT1F__V__AM19	MT1F	Allantoin	-0.0552394	0.00108727	0.0375261	0.103615
COMMD1__V__TF6	COMMD1	SM(d18:1/16:1)	-0.0552394	2.62852e-05	0.00427248	0.158636
SWAP70__V__TF12.1	SWAP70	PC(P-38:5)/PC(O-38:6)	-0.0552378	0.000585135	0.0264406	0.153031
KIAA0355__V__TF12.1	KIAA0355	PC(P-38:5)/PC(O-38:6)	-0.0552358	0.00146801	0.0443865	0.151773
TSR1__V__TF9	TSR1	SM(d18:1/22:0)	-0.055234	1.11455e-07	0.000122436	0.109994
TNIP3__V__AM29	TNIP3	Citrulline	-0.0552323	0.000787221	0.0312967	0.105145
LOC400890__V__QI4003	LOC400890	DG(34:1)	-0.0552306	0.000169058	0.0129539	0.125667
GLRX3__V__QI3967	GLRX3	SM(d18:1/20:0)	-0.0552292	7.3975e-05	0.00795665	0.100161
LOC729466__V__QI3592	LOC729466	PE(P-38:6)/PE(O-38:7)	-0.0552292	2.80056e-05	0.00443889	0.134032
ANGEL2__V__QI3592	ANGEL2	PE(P-38:6)/PE(O-38:7)	-0.0552284	0.000989102	0.0355867	0.130179
DDX55__V__QI9000	DDX55	PE(P-38:6)/PE(O-38:7)	-0.0552282	0.000667355	0.0284883	0.127527
CARD16__V__QI9000	CARD16	PE(P-38:6)/PE(O-38:7)	-0.0552277	2.10358e-06	0.000871695	0.132118
CWF19L2__V__QI3592	CWF19L2	PE(P-38:6)/PE(O-38:7)	-0.0552275	0.000737176	0.0301455	0.129605
LOC727948__V__TF9	LOC727948	SM(d18:1/22:0)	-0.0552256	6.19705e-05	0.00716767	0.103472
NAT9__V__QI9015	NAT9	PE(P-40:6)/PE(O-40:7)	-0.0552255	0.000333051	0.0191664	0.208113
GIMAP4__V__QI4196	GIMAP4	SM(d18:1/22:0)	-0.055225	3.1197e-06	0.00112684	0.154879
EIF3H__V__QI3592	EIF3H	PE(P-38:6)/PE(O-38:7)	-0.0552247	0.00173827	0.0487571	0.129366
CHTF18__V__AM29	CHTF18	Citrulline	-0.0552246	0.000772684	0.0309679	0.108261
CD58__V__QI3592	CD58	PE(P-38:6)/PE(O-38:7)	-0.055223	0.000538214	0.025201	0.127924
C9orf91__V__QI3711	C9orf91	PC(40:6)	-0.0552228	0.00120839	0.0398127	0.106796
GNB4__V__QI3577	GNB4	SM(d18:1/18:0)	-0.0552225	0.00117013	0.0391025	0.136535
C12orf31__V__QI4517	C12orf31	PE(P-38:5)/PE(O-38:6)	-0.055222	4.22213e-05	0.00568424	0.140408
ILF2__V__QI4517	ILF2	PE(P-38:5)/PE(O-38:6)	-0.0552207	0.000111306	0.0101411	0.143953
PDRG1__V__AM29	PDRG1	Citrulline	-0.0552191	0.000236048	0.0157278	0.108572
MTERFD1__V__TF12.1	MTERFD1	PC(P-38:5)/PC(O-38:6)	-0.0552188	0.000655373	0.0281966	0.152417
NOD2__V__QI6188	NOD2	creatine	-0.0552188	0.000355188	0.0198932	0.158028
RNF150__V__TF7	RNF150	SM(d18:1/18:1)	-0.0552176	0.000105191	0.00980744	0.208902
KRBA2__V__TF12.1	KRBA2	PC(P-38:5)/PC(O-38:6)	-0.0552173	0.000924445	0.0342542	0.15018
LOC100132299__V__TF14	LOC100132299	SM(d18:1/18:1)	-0.055217	0.000294353	0.0178683	0.18876
TTC16__V__QI4458	TTC16	SM(d18:1/24:0)	-0.0552164	0.000512205	0.0244971	0.151793
MMP23B__V__QI4196	MMP23B	SM(d18:1/22:0)	-0.0552162	7.31319e-06	0.00193732	0.148092
U2AF1L2__V__QI3967	U2AF1L2	SM(d18:1/20:0)	-0.055216	0.000134758	0.0113494	0.100757
CDC26__V__QI3866	CDC26	PC(38:3)	-0.0552159	0.00083318	0.0322996	0.129654
ZDHHC17__V__QI3592	ZDHHC17	PE(P-38:6)/PE(O-38:7)	-0.0552159	0.000169441	0.0129711	0.130873
P15RS__V__QI9015	P15RS	PE(P-40:6)/PE(O-40:7)	-0.0552157	0.000710678	0.0295314	0.209476
PSMC5__V__QI3862	PSMC5	PE(P-34:1)/PE(O-34:2)	-0.0552155	0.000492838	0.0239678	0.110274
LOC729602__V__TF9	LOC729602	SM(d18:1/22:0)	-0.0552146	1.46539e-06	0.000687514	0.111315
SLMAP__V__QI7557	SLMAP	PC(P-40:6)/PC(O-40:7)	-0.0552141	0.000254635	0.0164358	0.10423
HACL1__V__TF13	HACL1	SM(d18:1/16:1)	-0.0552136	0.000433016	0.0222807	0.140446
ACBD3__V__QI9000	ACBD3	PE(P-38:6)/PE(O-38:7)	-0.0552126	0.00029631	0.0179361	0.128197
LOC730202__V__QI3592	LOC730202	PE(P-38:6)/PE(O-38:7)	-0.0552124	0.000649661	0.0280571	0.127359
LOC388275__V__QI4537	LOC388275	PE(P-36:4)/PE(O-36:5)	-0.0552106	2.92652e-06	0.00108154	0.12767
GSTA1__V__TF14	GSTA1	SM(d18:1/18:1)	-0.0552103	0.00166344	0.0475864	0.187783
HARS__V__QI4133	HARS	PE(P-36:1)/PE(O-36:2)	-0.0552093	0.000742786	0.030278	0.138777
UXT__V__QI3730	UXT	PE(P-38:5)/PE(O-38:6)	-0.0552079	0.000324377	0.0188816	0.123429
DNAJC9__V__AM29	DNAJC9	Citrulline	-0.0552078	1.25597e-06	0.00062031	0.106912
RSPRY1__V__QI6339	RSPRY1	TG(56:9)	-0.0552072	0.000104646	0.00977688	0.106529
ZNF33B__V__QI4196	ZNF33B	SM(d18:1/22:0)	-0.0552072	0.000166984	0.0128588	0.15526
RQCD1__V__TF12.1	RQCD1	PC(P-38:5)/PC(O-38:6)	-0.055207	0.00143831	0.0438839	0.150548
PSMD14__V__QI4458	PSMD14	SM(d18:1/24:0)	-0.0552061	0.0010311	0.0364344	0.152954
TCF25__V__TF14	TCF25	SM(d18:1/18:1)	-0.0552056	0.000611871	0.0271258	0.190337
GPR89B__V__TF7	GPR89B	SM(d18:1/18:1)	-0.055203	1.72466e-05	0.00330498	0.216517
DUSP12__V__TF12.1	DUSP12	PC(P-38:5)/PC(O-38:6)	-0.0552029	0.000728916	0.0299581	0.152952
C9orf167__V__TF14	C9orf167	SM(d18:1/18:1)	-0.0552003	0.000140333	0.0116174	0.187588
COL4A2__V__TF9	COL4A2	SM(d18:1/22:0)	-0.0551997	0.000560379	0.0257831	0.105497
HPS6__V__QI3762	HPS6	PC(38:4)	-0.0551979	0.000133655	0.0112926	0.161255
PSMD6__V__QI4196	PSMD6	SM(d18:1/22:0)	-0.0551968	0.000297944	0.0179924	0.156374
PXMP3__V__QI7557	PXMP3	PC(P-40:6)/PC(O-40:7)	-0.0551949	8.80657e-05	0.00883362	0.101824
ZDHHC17__V__QI5268	ZDHHC17	PC(P-38:6)/PC(O-38:7)	-0.0551932	6.44575e-05	0.00733373	0.103897
BMI1__V__AM19	BMI1	Allantoin	-0.0551919	0.000196022	0.0141217	0.105172
SLC39A6__V__TF9	SLC39A6	SM(d18:1/22:0)	-0.055191	3.68937e-05	0.00524228	0.10211
C14orf142__V__QI9000	C14orf142	PE(P-38:6)/PE(O-38:7)	-0.05519	1.77711e-05	0.00336325	0.126094
MRPL14__V__QI3711	MRPL14	PC(40:6)	-0.0551896	0.000557108	0.025697	0.108309
CD28__V__QI9015	CD28	PE(P-40:6)/PE(O-40:7)	-0.055189	0.000758648	0.0306418	0.209052
C13orf7__V__QI4517	C13orf7	PE(P-38:5)/PE(O-38:6)	-0.0551874	0.000294891	0.0178868	0.139061
NGRN__V__QI7557	NGRN	PC(P-40:6)/PC(O-40:7)	-0.055187	0.00137786	0.042843	0.103206
NAP1L4__V__TF10	NAP1L4	PC(P-36:4)/PC(O-36:5)_B	-0.0551869	0.00136438	0.0426029	0.128707
HSPA1L__V__TF27	HSPA1L	PC(36:4)_B	-0.0551858	0.00162389	0.046961	0.146529
PPIH__V__QI9000	PPIH	PE(P-38:6)/PE(O-38:7)	-0.0551857	7.93753e-05	0.00829662	0.129883
C6orf153__V__QI3762	C6orf153	PC(38:4)	-0.0551849	0.000910861	0.0339654	0.16024
IFT57__V__QI9015	IFT57	PE(P-40:6)/PE(O-40:7)	-0.0551839	0.00022603	0.0153382	0.208523
BRIX1__V__QI4517	BRIX1	PE(P-38:5)/PE(O-38:6)	-0.0551839	1.03825e-05	0.00241098	0.144165
ZNF557__V__QI4003	ZNF557	DG(34:1)	-0.0551838	0.00151086	0.0451103	0.11714
MTMR15__V__QI4517	MTMR15	PE(P-38:5)/PE(O-38:6)	-0.0551827	0.00106827	0.0371642	0.139692
PREI3__V__QI9000	PREI3	PE(P-38:6)/PE(O-38:7)	-0.0551815	7.44499e-05	0.00798735	0.128481
LOC649095__V__TF6	LOC649095	SM(d18:1/16:1)	-0.0551804	0.000109668	0.0100508	0.154254
TRAFD1__V__AM19	TRAFD1	Allantoin	-0.0551798	0.000656989	0.0282361	0.103287
TAPBP__V__QI6188	TAPBP	creatine	-0.0551794	0.00056689	0.025964	0.160203
SNRPG__V__QI4196	SNRPG	SM(d18:1/22:0)	-0.0551791	2.62392e-09	9.73088e-06	0.147612
ERMP1__V__TF9	ERMP1	SM(d18:1/22:0)	-0.055179	0.000117064	0.0104491	0.100479
CEBPG__V__TF6	CEBPG	SM(d18:1/16:1)	-0.0551773	0.000236607	0.0157508	0.155433
SORD__V__QI5598	SORD	SM(d18:1/18:0)	-0.0551755	0.00180956	0.0498616	0.152956
C19orf2__V__QI9000	C19orf2	PE(P-38:6)/PE(O-38:7)	-0.0551744	0.00176687	0.0492109	0.127992
RARRES3__V__QI4196	RARRES3	SM(d18:1/22:0)	-0.0551723	4.80553e-06	0.00148587	0.155066
C17orf59__V__QI4003	C17orf59	DG(34:1)	-0.0551706	0.00157193	0.0461183	0.116976
NT5C__V__TF12.1	NT5C	PC(P-38:5)/PC(O-38:6)	-0.0551701	0.000646009	0.027963	0.152504
LOC391764__V__TF9	LOC391764	SM(d18:1/22:0)	-0.0551698	0.00180454	0.0497872	0.100134
C11orf10__V__QI3911	C11orf10	PE(P-40:6)/PE(O-40:7)	-0.0551687	0.000109312	0.0100315	0.165924
ZMIZ2__V__QI5598	ZMIZ2	SM(d18:1/18:0)	-0.0551672	0.000817643	0.0319593	0.153606
SLC25A46__V__TF6	SLC25A46	SM(d18:1/16:1)	-0.0551665	4.18428e-05	0.00565422	0.156493
GOLPH3__V__QI4196	GOLPH3	SM(d18:1/22:0)	-0.0551664	0.00124155	0.0404268	0.151014
LOC728014__V__QI3730	LOC728014	PE(P-38:5)/PE(O-38:6)	-0.0551659	0.000415737	0.0217615	0.121894
DRD3__V__QI4458	DRD3	SM(d18:1/24:0)	-0.0551653	0.00165752	0.0474904	0.15325
ZNF189__V__QI4517	ZNF189	PE(P-38:5)/PE(O-38:6)	-0.0551649	0.000319166	0.018703	0.141093
ZBED5__V__QI4196	ZBED5	SM(d18:1/22:0)	-0.0551639	2.1771e-07	0.000193494	0.148718
ATPGD1__V__QI3711	ATPGD1	PC(40:6)	-0.0551637	0.000342923	0.0194953	0.10431
LOC388275__V__QI3730	LOC388275	PE(P-38:5)/PE(O-38:6)	-0.0551631	6.66727e-06	0.00182626	0.126295
MRPS9__V__QI3967	MRPS9	SM(d18:1/20:0)	-0.0551616	6.39375e-05	0.00729933	0.102067
RPS21__V__AM29	RPS21	Citrulline	-0.0551609	1.77727e-09	7.54907e-06	0.110427
PSMC3__V__QI3762	PSMC3	PC(38:4)	-0.0551606	8.37806e-05	0.00857077	0.160075
DYRK4__V__TF13	DYRK4	SM(d18:1/16:1)	-0.0551602	0.000804942	0.0316835	0.139036
MPHOSPH8__V__TF12.1	MPHOSPH8	PC(P-38:5)/PC(O-38:6)	-0.05516	0.000225253	0.0153081	0.155311
NSMCE1__V__QI3862	NSMCE1	PE(P-34:1)/PE(O-34:2)	-0.0551594	0.00131657	0.0417736	0.107507
FLJ11795__V__AM19	FLJ11795	Allantoin	-0.0551587	0.0014518	0.0441146	0.105307
LOC100132564__V__TF7	LOC100132564	SM(d18:1/18:1)	-0.0551576	2.62537e-05	0.00426978	0.209598
GPRIN3__V__QI6188	GPRIN3	creatine	-0.0551573	0.00118829	0.0394368	0.153331
DDT__V__TF12.1	DDT	PC(P-38:5)/PC(O-38:6)	-0.0551559	5.68914e-05	0.00680788	0.157348
VIL2__V__QI4196	VIL2	SM(d18:1/22:0)	-0.0551556	6.16446e-05	0.00714364	0.155913
MED4__V__QI5704	MED4	LPC(24:0)	-0.0551549	0.00163237	0.0470945	0.157224
TRERF1__V__QI3762	TRERF1	PC(38:4)	-0.0551546	0.000254949	0.0164461	0.159303
DKC1__V__AM29	DKC1	Citrulline	-0.055154	0.000112155	0.0101884	0.108159
ZRANB2__V__QI4196	ZRANB2	SM(d18:1/22:0)	-0.0551539	1.25264e-06	0.000619234	0.144028
FLJ21865__V__QI9000	FLJ21865	PE(P-38:6)/PE(O-38:7)	-0.0551524	0.00143694	0.0438605	0.126709
LTB__V__QI9000	LTB	PE(P-38:6)/PE(O-38:7)	-0.0551524	0.000657652	0.0282527	0.13095
CPA3__V__QI3391	CPA3	PC(40:9)	-0.0551517	1.3836e-07	0.000141872	0.105286
VEZT__V__TF9	VEZT	SM(d18:1/22:0)	-0.0551516	1.22754e-05	0.00267656	0.104338
LOC100132960__V__QI6604	LOC100132960	diacetylspermine	-0.0551502	0.00104755	0.036761	0.177736
NAT5__V__QI3730	NAT5	PE(P-38:5)/PE(O-38:6)	-0.0551483	0.000590159	0.0265654	0.122115
MS4A14__V__QI3711	MS4A14	PC(40:6)	-0.0551478	0.000311265	0.0184368	0.109344
FPGT__V__QI9015	FPGT	PE(P-40:6)/PE(O-40:7)	-0.0551476	0.00111709	0.0381031	0.213266
HNRNPA2B1__V__QI4196	HNRNPA2B1	SM(d18:1/22:0)	-0.0551455	3.90824e-05	0.00542603	0.153526
MTMR10__V__QI7557	MTMR10	PC(P-40:6)/PC(O-40:7)	-0.0551446	0.000595788	0.0267136	0.104173
ZFP14__V__QI3967	ZFP14	SM(d18:1/20:0)	-0.0551444	0.00109233	0.0376241	0.100243
TRPC1__V__TF12.1	TRPC1	PC(P-38:5)/PC(O-38:6)	-0.0551437	0.000816453	0.0319335	0.149611
PLIN2__V__QI9015	PLIN2	PE(P-40:6)/PE(O-40:7)	-0.0551436	0.000318588	0.0186835	0.210984
OPN3__V__TF9	OPN3	SM(d18:1/22:0)	-0.0551428	0.000691206	0.0290628	0.102145
EBI2__V__QI5268	EBI2	PC(P-38:6)/PC(O-38:7)	-0.0551426	7.36878e-05	0.0079396	0.104252
GSDMB__V__QI4133	GSDMB	PE(P-36:1)/PE(O-36:2)	-0.0551421	0.000436477	0.0223826	0.138788
LOC653569__V__QI9015	LOC653569	PE(P-40:6)/PE(O-40:7)	-0.0551419	0.00175818	0.0490713	0.208365
HOXB2__V__AM19	HOXB2	Allantoin	-0.0551405	0.00158911	0.0463955	0.103535
MUT__V__QI9015	MUT	PE(P-40:6)/PE(O-40:7)	-0.0551383	0.00117949	0.0392806	0.209682
PKM2__V__QI4458	PKM2	SM(d18:1/24:0)	-0.0551383	1.60816e-06	0.000730128	0.15529
RARS2__V__TF19	RARS2	PC(P-38:6)/PC(O-38:7)	-0.0551379	0.00046747	0.0232629	0.104628
AXIN2__V__QI9015	AXIN2	PE(P-40:6)/PE(O-40:7)	-0.055137	5.10711e-06	0.0015443	0.212495
POLR2J__V__QI3711	POLR2J	PC(40:6)	-0.0551349	0.0017996	0.0497116	0.104427
IL3RA__V__QI3762	IL3RA	PC(38:4)	-0.0551346	0.000254122	0.0164162	0.155887
ZDHHC14__V__QI3866	ZDHHC14	PC(38:3)	-0.0551337	0.00176699	0.0492134	0.127544
MRPL51__V__QI6188	MRPL51	creatine	-0.055133	3.28778e-05	0.00489064	0.157647
ZNF12__V__QI3592	ZNF12	PE(P-38:6)/PE(O-38:7)	-0.055132	0.000908295	0.0339169	0.127413
SNX1__V__TF9	SNX1	SM(d18:1/22:0)	-0.0551317	0.00134959	0.0423461	0.1025
MCEE__V__TF19	MCEE	PC(P-38:6)/PC(O-38:7)	-0.0551298	0.000357639	0.0199697	0.103607
XAGE1D__V__QI7299.1	XAGE1D	N6-acetyllysine	-0.0551296	0.00114966	0.0387225	0.104079
KCNK6__V__QI4196	KCNK6	SM(d18:1/22:0)	-0.055128	8.83783e-06	0.0021823	0.155122
ANKRD36__V__AM19	ANKRD36	Allantoin	-0.055128	0.000561592	0.0258181	0.105885
SAP130__V__QI4458	SAP130	SM(d18:1/24:0)	-0.0551273	0.000437004	0.022397	0.152559
GPN1__V__QI4517	GPN1	PE(P-38:5)/PE(O-38:6)	-0.0551266	0.000372952	0.0204616	0.143351
SPRYD5__V__QI9000	SPRYD5	PE(P-38:6)/PE(O-38:7)	-0.0551259	1.08095e-05	0.0024725	0.128475
LOC100133328__V__TF6	LOC100133328	SM(d18:1/16:1)	-0.0551259	6.15803e-05	0.00713845	0.155579
DAD1__V__TF12.1	DAD1	PC(P-38:5)/PC(O-38:6)	-0.0551249	0.000313399	0.0185084	0.156221
TAP2__V__AM29	TAP2	Citrulline	-0.0551247	2.14527e-05	0.0037698	0.106482
MTCP1__V__QI9006	MTCP1	PE(P-38:4)/PE(O-38:5)	-0.0551247	0.000757537	0.0306139	0.115763
TEX264__V__TF6	TEX264	SM(d18:1/16:1)	-0.0551237	0.000499103	0.0241393	0.157765
CAMK2D__V__QI4517	CAMK2D	PE(P-38:5)/PE(O-38:6)	-0.055118	3.00955e-05	0.0046365	0.142156
NDUFA6__V__TF13	NDUFA6	SM(d18:1/16:1)	-0.0551179	3.99792e-05	0.00549866	0.142354
CXorf15__V__TF6	CXorf15	SM(d18:1/16:1)	-0.0551165	3.57057e-05	0.00514126	0.157928
ZNF23__V__AM29	ZNF23	Citrulline	-0.0551161	0.000412708	0.0216715	0.105961
ZNF573__V__QI6372	ZNF573	TG(54:8)	-0.0551161	0.00039056	0.0209953	0.103012
BATF__V__QI3967	BATF	SM(d18:1/20:0)	-0.0551137	0.000315843	0.0185909	0.100592
C4orf18__V__QI6188	C4orf18	creatine	-0.0551134	0.000977829	0.0353564	0.15706
LOC653450__V__TF14	LOC653450	SM(d18:1/18:1)	-0.0551132	0.000504804	0.024293	0.187446
TERF2__V__QI4196	TERF2	SM(d18:1/22:0)	-0.0551129	0.00174724	0.0488978	0.151043
MRPS31__V__QI9000	MRPS31	PE(P-38:6)/PE(O-38:7)	-0.0551118	1.3123e-05	0.00279056	0.129502
C14orf80__V__TF6	C14orf80	SM(d18:1/16:1)	-0.0551115	0.000426323	0.022082	0.158453
HPCAL4__V__QI3866	HPCAL4	PC(38:3)	-0.0551103	0.00132161	0.0418568	0.128562
ERCC5__V__QI4517	ERCC5	PE(P-38:5)/PE(O-38:6)	-0.0551095	1.58398e-06	0.000722381	0.148239
LOC643722__V__AM29	LOC643722	Citrulline	-0.0551082	0.0011574	0.0388661	0.108067
SLFN5__V__QI4196	SLFN5	SM(d18:1/22:0)	-0.0551058	1.87155e-05	0.00347292	0.154144
GFPT1__V__TF9	GFPT1	SM(d18:1/22:0)	-0.0551052	0.000383849	0.0207912	0.100079
ITPR3__V__QI6188	ITPR3	creatine	-0.0551035	0.00158191	0.0462769	0.157889
SIVA__V__TF18	SIVA	PC(P-36:2)/PC(O-36:3)	-0.0551029	0.00159693	0.0465267	0.204623
BBS4__V__QI4458	BBS4	SM(d18:1/24:0)	-0.0551027	0.000728176	0.0299411	0.153477
COPS5__V__QI9015	COPS5	PE(P-40:6)/PE(O-40:7)	-0.0551024	5.04079e-06	0.00153152	0.212457
ERCC5__V__QI4196	ERCC5	SM(d18:1/22:0)	-0.055101	5.48929e-05	0.00666527	0.154693
RWDD4A__V__QI4537	RWDD4A	PE(P-36:4)/PE(O-36:5)	-0.0551006	0.000514789	0.024565	0.120331
SET__V__QI3645	SET	PE(P-36:4)/PE(O-36:5)	-0.0551	0.00110458	0.0378623	0.112426
PKIA__V__QI4517	PKIA	PE(P-38:5)/PE(O-38:6)	-0.0551	5.7921e-06	0.00167287	0.143517
LOC339192__V__QI3730	LOC339192	PE(P-38:5)/PE(O-38:6)	-0.0550988	0.00156086	0.0459368	0.120438
NEK8__V__QI9000	NEK8	PE(P-38:6)/PE(O-38:7)	-0.0550988	0.000273504	0.0171299	0.126348
C7orf23__V__QI9000	C7orf23	PE(P-38:6)/PE(O-38:7)	-0.055098	6.19847e-06	0.00174554	0.130976
ECHS1__V__TF6	ECHS1	SM(d18:1/16:1)	-0.055098	2.51074e-05	0.00415345	0.156862
DUSP5__V__QI3711	DUSP5	PC(40:6)	-0.0550979	0.00149849	0.0449008	0.105824
EDN1__V__TF7	EDN1	SM(d18:1/18:1)	-0.0550968	0.00118447	0.0393701	0.211123
ANKMY1__V__QI7557	ANKMY1	PC(P-40:6)/PC(O-40:7)	-0.0550946	0.000480248	0.0236181	0.102479
TNFRSF13C__V__QI4517	TNFRSF13C	PE(P-38:5)/PE(O-38:6)	-0.0550943	5.14392e-05	0.00640849	0.139391
TSHZ1__V__TF6	TSHZ1	SM(d18:1/16:1)	-0.0550932	0.000231818	0.0155648	0.160214
LOC401152__V__QI5268	LOC401152	PC(P-38:6)/PC(O-38:7)	-0.0550932	6.85778e-05	0.0076099	0.103577
ANKRD10__V__QI7557	ANKRD10	PC(P-40:6)/PC(O-40:7)	-0.0550922	0.00172861	0.0486051	0.101128
LOC729617__V__QI3866	LOC729617	PC(38:3)	-0.0550912	5.58562e-05	0.00673614	0.135875
UNC50__V__QI9015	UNC50	PE(P-40:6)/PE(O-40:7)	-0.0550909	8.0279e-05	0.0083552	0.211298
FAM39E__V__QI3711	FAM39E	PC(40:6)	-0.0550904	0.000102029	0.00963164	0.111861
ZNF428__V__QI4458	ZNF428	SM(d18:1/24:0)	-0.0550895	0.000570601	0.0260674	0.154358
DMXL2__V__TF9	DMXL2	SM(d18:1/22:0)	-0.0550883	4.6869e-05	0.00605964	0.101764
CASZ1__V__QI3762	CASZ1	PC(38:4)	-0.0550877	5.91541e-05	0.00696743	0.160932
RPS10__V__TF19	RPS10	PC(P-38:6)/PC(O-38:7)	-0.055087	1.16091e-05	0.0025872	0.115239
HINT2__V__AM29	HINT2	Citrulline	-0.0550857	8.09623e-05	0.00839794	0.10973
TRAF3IP3__V__QI3911	TRAF3IP3	PE(P-40:6)/PE(O-40:7)	-0.0550855	0.00072375	0.0298365	0.161294
UBE2W__V__QI3762	UBE2W	PC(38:4)	-0.0550846	0.00147218	0.0444574	0.156909
SNORD3A__V__QI4517	SNORD3A	PE(P-38:5)/PE(O-38:6)	-0.0550829	7.74848e-07	0.000453926	0.144306
MRLC2__V__QI9015	MRLC2	PE(P-40:6)/PE(O-40:7)	-0.0550823	2.19347e-06	0.000895464	0.216708
SRP72__V__TF13	SRP72	SM(d18:1/16:1)	-0.0550806	0.000407663	0.0215218	0.140141
C6orf136__V__QI3762	C6orf136	PC(38:4)	-0.0550796	0.000745775	0.0303442	0.159124
TTYH3__V__QI4458	TTYH3	SM(d18:1/24:0)	-0.055079	8.46715e-05	0.00862504	0.15324
PTRH2__V__TF13	PTRH2	SM(d18:1/16:1)	-0.055078	4.45633e-05	0.00587511	0.142426
SHISA4__V__QI4003	SHISA4	DG(34:1)	-0.0550773	0.000702122	0.0293244	0.121128
MORG1__V__AM29	MORG1	Citrulline	-0.0550765	0.000677893	0.0287457	0.106107
LOC644313__V__AM29	LOC644313	Citrulline	-0.0550757	0.00174394	0.0488436	0.106668
IL16__V__QI4196	IL16	SM(d18:1/22:0)	-0.0550751	0.000150674	0.0121133	0.151854
ANXA5__V__QI3866	ANXA5	PC(38:3)	-0.0550737	8.88392e-05	0.00888384	0.129461
RRP15__V__QI9000	RRP15	PE(P-38:6)/PE(O-38:7)	-0.0550736	0.00045819	0.023009	0.126864
SIRPG__V__QI3592	SIRPG	PE(P-38:6)/PE(O-38:7)	-0.0550732	0.00116981	0.0390956	0.127978
SLC25A42__V__QI4517	SLC25A42	PE(P-38:5)/PE(O-38:6)	-0.0550727	0.000116062	0.0103947	0.141846
HES6__V__QI9000	HES6	PE(P-38:6)/PE(O-38:7)	-0.055072	0.000243176	0.0160038	0.125782
ORMDL1__V__QI4196	ORMDL1	SM(d18:1/22:0)	-0.0550711	3.76715e-05	0.00530674	0.14954
ITGB1__V__QI4196	ITGB1	SM(d18:1/22:0)	-0.0550676	1.22255e-05	0.00266987	0.151501
C1GALT1__V__TF9	C1GALT1	SM(d18:1/22:0)	-0.0550671	5.22331e-07	0.000349044	0.101345
SPIB__V__QI4458	SPIB	SM(d18:1/24:0)	-0.0550667	6.15154e-06	0.00173635	0.155248
TMX3__V__QI5268	TMX3	PC(P-38:6)/PC(O-38:7)	-0.0550656	0.000183272	0.013574	0.100666
RBM41__V__AM29	RBM41	Citrulline	-0.0550654	0.00107623	0.0373133	0.104602
ZNHIT3__V__QI5268	ZNHIT3	PC(P-38:6)/PC(O-38:7)	-0.0550632	3.73142e-06	0.00126458	0.110404
SR140__V__QI3866	SR140	PC(38:3)	-0.0550631	0.000819398	0.0319964	0.127903
NCRNA00219__V__QI3911	NCRNA00219	PE(P-40:6)/PE(O-40:7)	-0.0550627	0.000216503	0.0149578	0.162102
LOC728448__V__TF13	LOC728448	SM(d18:1/16:1)	-0.055062	0.00152276	0.0453025	0.139446
RP11.529I10.4__V__QI3711	RP11.529I10.4	PC(40:6)	-0.0550614	4.49429e-05	0.00590572	0.108205
LOC100132526__V__QI4196	LOC100132526	SM(d18:1/22:0)	-0.0550603	9.92281e-05	0.00947851	0.154918
CD86__V__TF19	CD86	PC(P-38:6)/PC(O-38:7)	-0.0550589	0.000201289	0.0143379	0.105001
MALT1__V__QI9000	MALT1	PE(P-38:6)/PE(O-38:7)	-0.0550587	0.00090115	0.0337697	0.128021
TBC1D24__V__TF9	TBC1D24	SM(d18:1/22:0)	-0.0550582	7.3024e-05	0.00789836	0.104516
MRPS25__V__QI9015	MRPS25	PE(P-40:6)/PE(O-40:7)	-0.0550569	0.000777554	0.0310805	0.207763
NIF3L1__V__TF18	NIF3L1	PC(P-36:2)/PC(O-36:3)	-0.0550555	0.00139543	0.0431511	0.204986
SEC24B__V__QI4196	SEC24B	SM(d18:1/22:0)	-0.0550547	0.00121951	0.0400193	0.152064
UXT__V__QI3645	UXT	PE(P-36:4)/PE(O-36:5)	-0.0550533	0.00155274	0.0458047	0.111469
CCT6A__V__TF9	CCT6A	SM(d18:1/22:0)	-0.0550529	5.08611e-06	0.00154013	0.105847
PACSIN1__V__TF6	PACSIN1	SM(d18:1/16:1)	-0.0550528	0.000282924	0.0174591	0.15564
DNAJC25.GNG10__V__QI9015	DNAJC25.GNG10	PE(P-40:6)/PE(O-40:7)	-0.0550502	0.000395254	0.0211389	0.205812
PSMB10__V__QI4458	PSMB10	SM(d18:1/24:0)	-0.0550497	0.000150628	0.0121111	0.156583
RNF181__V__TF19	RNF181	PC(P-38:6)/PC(O-38:7)	-0.0550495	0.000433883	0.0223045	0.106436
CPA3__V__TF27	CPA3	PC(36:4)_B	-0.0550493	3.32109e-08	5.38092e-05	0.162858
SET__V__QI4196	SET	SM(d18:1/22:0)	-0.055049	0.000152942	0.0122215	0.152362
PPP3CC__V__TF18	PPP3CC	PC(P-36:2)/PC(O-36:3)	-0.0550482	0.000820051	0.0320108	0.206488
LOC401296__V__TF6	LOC401296	SM(d18:1/16:1)	-0.0550474	0.000977843	0.0353567	0.156562
SMPD3__V__QI4458	SMPD3	SM(d18:1/24:0)	-0.0550472	0.000234861	0.01568	0.151926
HIST1H1D__V__QI9015	HIST1H1D	PE(P-40:6)/PE(O-40:7)	-0.0550466	6.39789e-05	0.0073023	0.209192
DNMT3A__V__AM29	DNMT3A	Citrulline	-0.0550461	0.00020073	0.0143159	0.104974
YWHAQ__V__TF6	YWHAQ	SM(d18:1/16:1)	-0.055045	5.69638e-06	0.00165532	0.163203
MAS1__V__AM29	MAS1	Citrulline	-0.0550441	0.000223383	0.0152342	0.105455
C14orf166__V__QI4196	C14orf166	SM(d18:1/22:0)	-0.055044	6.07375e-05	0.00708033	0.1508
DGKA__V__AM29	DGKA	Citrulline	-0.0550439	0.00151856	0.0452334	0.108668
PBX4__V__AM52	PBX4	Indole-3-lactic acid	-0.0550434	0.00148636	0.0446975	0.126651
PIK3C3__V__QI3762	PIK3C3	PC(38:4)	-0.0550434	0.00132427	0.0419035	0.157064
DIS3L__V__AM29	DIS3L	Citrulline	-0.0550403	0.000208125	0.0146141	0.109837
ITGB3__V__QI4458	ITGB3	SM(d18:1/24:0)	-0.0550403	7.90974e-05	0.0082795	0.150739
STAP1__V__AM29	STAP1	Citrulline	-0.0550402	3.01464e-06	0.00110321	0.105195
USP7__V__QI3967	USP7	SM(d18:1/20:0)	-0.0550399	0.0016633	0.047585	0.101139
TCEAL8__V__TF19	TCEAL8	PC(P-38:6)/PC(O-38:7)	-0.055038	4.16684e-05	0.00564141	0.107044
APOBEC3C__V__QI4458	APOBEC3C	SM(d18:1/24:0)	-0.055038	0.000207427	0.0145873	0.153119
STAG3L3__V__QI4196	STAG3L3	SM(d18:1/22:0)	-0.0550374	9.10639e-07	0.000505222	0.153371
APLP2__V__QI4196	APLP2	SM(d18:1/22:0)	-0.055035	0.000354166	0.0198626	0.150829
C11orf10__V__QI4196	C11orf10	SM(d18:1/22:0)	-0.0550344	2.23919e-05	0.00387082	0.153231
LOC646483__V__QI4196	LOC646483	SM(d18:1/22:0)	-0.0550333	5.9721e-08	8.04004e-05	0.15422
ZNF622__V__QI9000	ZNF622	PE(P-38:6)/PE(O-38:7)	-0.0550332	0.000163863	0.0127204	0.129902
KIAA2026__V__QI4517	KIAA2026	PE(P-38:5)/PE(O-38:6)	-0.0550331	4.76247e-05	0.00611782	0.14368
RPL6__V__QI9015	RPL6	PE(P-40:6)/PE(O-40:7)	-0.0550297	8.90378e-07	0.000497372	0.220275
ERCC5__V__QI3730	ERCC5	PE(P-38:5)/PE(O-38:6)	-0.0550294	8.74912e-05	0.0087964	0.124174
NDUFA7__V__TF6	NDUFA7	SM(d18:1/16:1)	-0.0550273	2.90382e-05	0.00453922	0.159177
GMFB__V__QI7557	GMFB	PC(P-40:6)/PC(O-40:7)	-0.0550267	5.54951e-05	0.006711	0.106738
PIN1__V__TF12.1	PIN1	PC(P-38:5)/PC(O-38:6)	-0.055026	0.000187128	0.0137377	0.155588
RPAIN__V__QI4537	RPAIN	PE(P-36:4)/PE(O-36:5)	-0.0550256	1.20041e-05	0.00263957	0.12542
RAB40C__V__QI3762	RAB40C	PC(38:4)	-0.0550242	0.000596322	0.0267269	0.160648
MRPS12__V__QI3911	MRPS12	PE(P-40:6)/PE(O-40:7)	-0.055024	0.00170533	0.0482443	0.160882
SLC25A42__V__QI3730	SLC25A42	PE(P-38:5)/PE(O-38:6)	-0.0550238	0.00162903	0.0470444	0.119302
C1orf83__V__TF7	C1orf83	SM(d18:1/18:1)	-0.0550213	0.00168269	0.0478926	0.208725
LARP7__V__QI3866	LARP7	PC(38:3)	-0.0550194	0.000371399	0.0204127	0.127956
ISCU__V__TF13	ISCU	SM(d18:1/16:1)	-0.0550178	0.000462953	0.0231394	0.142594
CHST12__V__QI4196	CHST12	SM(d18:1/22:0)	-0.0550169	2.18641e-07	0.000194107	0.153938
UBE2G2__V__QI3862	UBE2G2	PE(P-34:1)/PE(O-34:2)	-0.055016	0.0005006	0.024176	0.11025
FLJ23834__V__TF7	FLJ23834	SM(d18:1/18:1)	-0.0550139	0.00163308	0.047105	0.21152
KIF1B__V__QI4196	KIF1B	SM(d18:1/22:0)	-0.0550131	0.000853831	0.0327513	0.152345
P2RY5__V__QI9000	P2RY5	PE(P-38:6)/PE(O-38:7)	-0.0550127	2.65342e-07	0.000221174	0.130207
PDK4__V__QI4196	PDK4	SM(d18:1/22:0)	-0.0550127	3.20381e-05	0.0048134	0.155479
LOC100129086__V__QI7557	LOC100129086	PC(P-40:6)/PC(O-40:7)	-0.0550124	0.00029168	0.0177722	0.100725
SURF6__V__QI3730	SURF6	PE(P-38:5)/PE(O-38:6)	-0.0550123	0.000361883	0.0201064	0.12125
NAB1__V__AM19	NAB1	Allantoin	-0.0550072	0.00117334	0.0391628	0.103056
C22orf32__V__QI9015	C22orf32	PE(P-40:6)/PE(O-40:7)	-0.0550057	0.000603506	0.0269148	0.20875
KCTD5__V__TF6	KCTD5	SM(d18:1/16:1)	-0.0550054	0.000996297	0.0357317	0.154127
ANKRD36__V__QI4196	ANKRD36	SM(d18:1/22:0)	-0.0550053	1.65308e-05	0.00322039	0.152241
LOC100129086__V__QI3592	LOC100129086	PE(P-38:6)/PE(O-38:7)	-0.0550049	0.00089806	0.033703	0.127363
LOC595101__V__AM29	LOC595101	Citrulline	-0.0550047	0.00112052	0.038169	0.104659
TRAF3IP3__V__QI7557	TRAF3IP3	PC(P-40:6)/PC(O-40:7)	-0.0550046	0.000933097	0.0344292	0.102277
SEL1L3__V__QI4517	SEL1L3	PE(P-38:5)/PE(O-38:6)	-0.0550041	5.31227e-06	0.00158345	0.145669
MRPL1__V__QI4537	MRPL1	PE(P-36:4)/PE(O-36:5)	-0.0550021	0.000101215	0.00958691	0.120856
LOC132241__V__TF12.1	LOC132241	PC(P-38:5)/PC(O-38:6)	-0.0550015	0.00139429	0.0431283	0.151357
APIP__V__QI7557	APIP	PC(P-40:6)/PC(O-40:7)	-0.0550009	0.000666983	0.0284789	0.100841
EIF3F__V__TF12.1	EIF3F	PC(P-38:5)/PC(O-38:6)	-0.0549998	0.000155712	0.0123526	0.157423
TRAF3IP3__V__QI4458	TRAF3IP3	SM(d18:1/24:0)	-0.0549991	0.000319383	0.0187101	0.153341
RABEP1__V__QI7557	RABEP1	PC(P-40:6)/PC(O-40:7)	-0.0549989	0.000293962	0.0178536	0.102791
HNRNPR__V__TF9	HNRNPR	SM(d18:1/22:0)	-0.0549978	5.5877e-06	0.00163453	0.107342
LOC728779__V__QI4196	LOC728779	SM(d18:1/22:0)	-0.0549959	1.72789e-07	0.000165276	0.152314
GTF2B__V__QI9015	GTF2B	PE(P-40:6)/PE(O-40:7)	-0.0549952	9.10689e-07	0.000505222	0.213548
LOC653505__V__QI3592	LOC653505	PE(P-38:6)/PE(O-38:7)	-0.0549946	7.73941e-05	0.00817344	0.131392
CCDC12__V__QI4517	CCDC12	PE(P-38:5)/PE(O-38:6)	-0.054994	8.78639e-07	0.000492757	0.145599
FAM122B__V__QI4458	FAM122B	SM(d18:1/24:0)	-0.0549928	5.89809e-05	0.00695526	0.152624
EXOSC7__V__QI3711	EXOSC7	PC(40:6)	-0.0549922	0.000159934	0.0125423	0.108371
MRPL22__V__QI3911	MRPL22	PE(P-40:6)/PE(O-40:7)	-0.0549895	0.000629395	0.0275563	0.158416
TROVE2__V__AM19	TROVE2	Allantoin	-0.0549894	0.000640027	0.0278215	0.104758
RNMTL1__V__AM29	RNMTL1	Citrulline	-0.0549891	0.000129597	0.0110908	0.107204
FAM113A__V__TF6	FAM113A	SM(d18:1/16:1)	-0.0549888	0.000441544	0.022533	0.155946
TRAPPC4__V__QI3967	TRAPPC4	SM(d18:1/20:0)	-0.0549886	0.000270467	0.0170182	0.101512
CASP1__V__QI3592	CASP1	PE(P-38:6)/PE(O-38:7)	-0.0549881	0.000119243	0.0105625	0.133141
CPS1__V__QI3866	CPS1	PC(38:3)	-0.0549877	0.00142219	0.0436132	0.126881
ATG5__V__QI9015	ATG5	PE(P-40:6)/PE(O-40:7)	-0.0549865	0.00117632	0.0392218	0.208151
C6orf111__V__QI4196	C6orf111	SM(d18:1/22:0)	-0.0549861	7.3343e-07	0.000437246	0.155571
ALKBH6__V__QI9015	ALKBH6	PE(P-40:6)/PE(O-40:7)	-0.054984	0.0010583	0.0369724	0.210082
DDX60L__V__QI3711	DDX60L	PC(40:6)	-0.0549833	6.77084e-06	0.00184438	0.111438
HRK__V__QI3762	HRK	PC(38:4)	-0.0549826	6.01524e-05	0.00703848	0.161557
CCNB1IP1__V__AM29	CCNB1IP1	Citrulline	-0.0549817	7.93089e-05	0.00829265	0.108612
APIP__V__QI4517	APIP	PE(P-38:5)/PE(O-38:6)	-0.0549792	5.58594e-06	0.00163425	0.142617
EIF5__V__QI9015	EIF5	PE(P-40:6)/PE(O-40:7)	-0.0549783	0.000288162	0.017648	0.208451
CCT4__V__QI4517	CCT4	PE(P-38:5)/PE(O-38:6)	-0.054978	0.00156328	0.0459763	0.141313
USP33__V__TF9	USP33	SM(d18:1/22:0)	-0.0549771	3.07449e-06	0.0011163	0.104395
TSPAN3__V__TF9	TSPAN3	SM(d18:1/22:0)	-0.0549761	0.000118409	0.0105204	0.104929
MAK16__V__QI4196	MAK16	SM(d18:1/22:0)	-0.0549708	0.000323057	0.0188339	0.152111
LOC100133163__V__QI3711	LOC100133163	PC(40:6)	-0.0549706	0.00065598	0.0282111	0.108286
HMGCS1__V__QI3711	HMGCS1	PC(40:6)	-0.0549705	0.00043434	0.0223185	0.108369
CHKB__V__QI3762	CHKB	PC(38:4)	-0.0549702	0.000208104	0.0146132	0.159713
NR2C2AP__V__QI4517	NR2C2AP	PE(P-38:5)/PE(O-38:6)	-0.0549695	0.000723414	0.0298285	0.140737
AEBP2__V__TF12.1	AEBP2	PC(P-38:5)/PC(O-38:6)	-0.054968	9.49807e-05	0.00923167	0.152938
SEC61G__V__QI6372	SEC61G	TG(54:8)	-0.0549674	0.00113131	0.03837	0.104693
CD3D__V__QI3592	CD3D	PE(P-38:6)/PE(O-38:7)	-0.0549667	4.15438e-06	0.00135433	0.135666
USP36__V__TF19	USP36	PC(P-38:6)/PC(O-38:7)	-0.0549662	0.000985662	0.0355192	0.103792
TBC1D15__V__QI7557	TBC1D15	PC(P-40:6)/PC(O-40:7)	-0.0549653	0.000177891	0.0133436	0.103223
LOC400304__V__QI6188	LOC400304	creatine	-0.0549651	0.00010376	0.00972978	0.156031
ATXN7L1__V__QI4517	ATXN7L1	PE(P-38:5)/PE(O-38:6)	-0.0549647	0.00164499	0.0472938	0.138402
C11orf54__V__QI4196	C11orf54	SM(d18:1/22:0)	-0.0549646	0.00126981	0.0409372	0.150619
ZNF23__V__QI9006	ZNF23	PE(P-38:4)/PE(O-38:5)	-0.0549644	0.00128595	0.0412278	0.114793
HNRNPA2B1__V__QI5268	HNRNPA2B1	PC(P-38:6)/PC(O-38:7)	-0.0549642	0.000378361	0.0206284	0.10093
STAT6__V__QI4458	STAT6	SM(d18:1/24:0)	-0.0549642	8.48542e-05	0.00863611	0.153717
HACL1__V__QI9015	HACL1	PE(P-40:6)/PE(O-40:7)	-0.054964	0.000174023	0.0131719	0.210525
NUP88__V__QI9015	NUP88	PE(P-40:6)/PE(O-40:7)	-0.0549634	0.000120955	0.0106515	0.211268
KRT23__V__QI6604	KRT23	diacetylspermine	-0.0549618	6.69354e-05	0.00749928	0.179677
TARBP1__V__TF9	TARBP1	SM(d18:1/22:0)	-0.0549587	1.77579e-05	0.00336178	0.101783
MALT1__V__QI3730	MALT1	PE(P-38:5)/PE(O-38:6)	-0.0549587	0.0013677	0.0426623	0.119776
TUSC4__V__TF6	TUSC4	SM(d18:1/16:1)	-0.0549587	0.000594153	0.0266671	0.156964
CLYBL__V__QI4196	CLYBL	SM(d18:1/22:0)	-0.0549578	0.000294663	0.0178791	0.156162
C9orf45__V__QI3866	C9orf45	PC(38:3)	-0.0549569	0.000966708	0.0351302	0.12956
TMEM77__V__AM19	TMEM77	Allantoin	-0.054956	0.00138777	0.0430137	0.104333
SFRS14__V__TF19	SFRS14	PC(P-38:6)/PC(O-38:7)	-0.0549552	0.00163745	0.0471747	0.105174
PEX5__V__AM29	PEX5	Citrulline	-0.0549498	0.000412657	0.0216704	0.107108
C9orf80__V__QI4517	C9orf80	PE(P-38:5)/PE(O-38:6)	-0.0549496	0.000171406	0.0130573	0.142048
CHD1__V__QI4458	CHD1	SM(d18:1/24:0)	-0.0549486	2.3307e-05	0.00396836	0.153368
WBSCR22__V__QI3577	WBSCR22	SM(d18:1/18:0)	-0.0549481	0.000862654	0.0329417	0.137617
C14orf142__V__AM19	C14orf142	Allantoin	-0.0549476	0.000693698	0.0291246	0.104347
TRIAP1__V__QI9000	TRIAP1	PE(P-38:6)/PE(O-38:7)	-0.054944	0.000135149	0.0113688	0.127094
VAT1__V__QI3911	VAT1	PE(P-40:6)/PE(O-40:7)	-0.0549434	0.000698512	0.0292362	0.159807
GPATCH4__V__TF12.1	GPATCH4	PC(P-38:5)/PC(O-38:6)	-0.0549416	0.000966799	0.0351318	0.150385
STX4__V__QI4196	STX4	SM(d18:1/22:0)	-0.0549412	0.00132974	0.0420012	0.153803
FARS2__V__AM29	FARS2	Citrulline	-0.0549407	0.00144561	0.044008	0.107979
HNRNPH3__V__QI5268	HNRNPH3	PC(P-38:6)/PC(O-38:7)	-0.0549397	0.000139819	0.0115921	0.101934
NXT1__V__TF13	NXT1	SM(d18:1/16:1)	-0.0549394	0.000823958	0.0320966	0.1398
MYL6B__V__QI3711	MYL6B	PC(40:6)	-0.0549382	0.000850398	0.0326751	0.105395
LOC646849__V__QI6188	LOC646849	creatine	-0.0549364	0.00179392	0.0496192	0.158636
EFHA1__V__QI5268	EFHA1	PC(P-38:6)/PC(O-38:7)	-0.0549359	5.72145e-05	0.00683012	0.104155
VENTX__V__QI3866	VENTX	PC(38:3)	-0.0549337	0.00114484	0.0386337	0.12685
POMP__V__QI3866	POMP	PC(38:3)	-0.0549334	0.000136766	0.0114463	0.132478
TRIM39__V__TF6	TRIM39	SM(d18:1/16:1)	-0.0549323	0.00090985	0.0339464	0.153608
DCAF16__V__QI4517	DCAF16	PE(P-38:5)/PE(O-38:6)	-0.0549318	0.000135212	0.0113724	0.142624
SP100__V__QI6372	SP100	TG(54:8)	-0.0549303	0.00150771	0.0450574	0.102875
PRKRIR__V__AM19	PRKRIR	Allantoin	-0.0549282	0.000109385	0.0100352	0.106701
ECH1__V__TF14	ECH1	SM(d18:1/18:1)	-0.0549265	8.01985e-05	0.00835027	0.191423
ZNF26__V__QI9006	ZNF26	PE(P-38:4)/PE(O-38:5)	-0.0549236	0.000426094	0.0220753	0.114998
HK3__V__QI4458	HK3	SM(d18:1/24:0)	-0.0549231	2.74749e-05	0.00438745	0.154209
NXNL1__V__TF9	NXNL1	SM(d18:1/22:0)	-0.0549217	0.000236152	0.0157326	0.104299
PTRH2__V__QI3711	PTRH2	PC(40:6)	-0.0549213	0.000380126	0.0206793	0.10865
UBA3__V__QI7557	UBA3	PC(P-40:6)/PC(O-40:7)	-0.0549208	0.000731408	0.0300149	0.100847
BPNT1__V__TF9	BPNT1	SM(d18:1/22:0)	-0.0549191	0.000238371	0.0158182	0.10278
ESCO1__V__TF6	ESCO1	SM(d18:1/16:1)	-0.0549185	9.46144e-05	0.00921121	0.157546
KRT86__V__QI4196	KRT86	SM(d18:1/22:0)	-0.0549163	0.00109941	0.0377623	0.155675
UBE2I__V__QI4196	UBE2I	SM(d18:1/22:0)	-0.0549162	0.000168976	0.0129497	0.152333
PDS5A__V__QI4196	PDS5A	SM(d18:1/22:0)	-0.054916	0.00166961	0.0476822	0.15163
GLRX3__V__QI9000	GLRX3	PE(P-38:6)/PE(O-38:7)	-0.0549145	6.80311e-05	0.00757168	0.12731
ABHD8__V__QI6134	ABHD8	TG(52:3)	-0.0549109	0.000270633	0.017024	0.146391
TMCO1__V__QI5268	TMCO1	PC(P-38:6)/PC(O-38:7)	-0.05491	1.11709e-05	0.00252568	0.107513
LOC339290__V__QI9006	LOC339290	PE(P-38:4)/PE(O-38:5)	-0.0549097	0.000145376	0.0118562	0.117021
NBPF14__V__TF7	NBPF14	SM(d18:1/18:1)	-0.0549092	0.000980385	0.0354098	0.210658
KRTCAP2__V__TF13	KRTCAP2	SM(d18:1/16:1)	-0.0549091	4.74614e-07	0.000327768	0.151059
PLA2G4B__V__AM29	PLA2G4B	Citrulline	-0.054909	4.55594e-05	0.00595625	0.110766
SFRS16__V__QI7557	SFRS16	PC(P-40:6)/PC(O-40:7)	-0.0549086	0.00150128	0.0449487	0.101746
HLA.F__V__QI3577	HLA.F	SM(d18:1/18:0)	-0.054908	1.63977e-05	0.00320311	0.144573
DCAKD__V__QI4196	DCAKD	SM(d18:1/22:0)	-0.054908	7.34436e-05	0.00792293	0.149867
DYNLT1__V__QI3967	DYNLT1	SM(d18:1/20:0)	-0.0549074	2.86658e-05	0.00450345	0.102492
EXOSC7__V__AM19	EXOSC7	Allantoin	-0.0549066	0.00162216	0.0469337	0.103365
ZBTB8OS__V__AM29	ZBTB8OS	Citrulline	-0.0549064	0.000797199	0.0315133	0.105531
FNBP4__V__QI5268	FNBP4	PC(P-38:6)/PC(O-38:7)	-0.0549064	0.000769874	0.0309018	0.100974
RUNDC2A__V__QI3866	RUNDC2A	PC(38:3)	-0.0549048	0.00102824	0.0363786	0.128918
ATXN3__V__TF19	ATXN3	PC(P-38:6)/PC(O-38:7)	-0.0549047	0.00147166	0.0444489	0.10426
NCRNA00085__V__QI7557	NCRNA00085	PC(P-40:6)/PC(O-40:7)	-0.0549045	0.00150498	0.0450107	0.101396
ABCF1__V__QI4133	ABCF1	PE(P-36:1)/PE(O-36:2)	-0.0549042	0.00150476	0.0450067	0.136881
ZC3H12A__V__TF14	ZC3H12A	SM(d18:1/18:1)	-0.0549041	0.000521337	0.0247428	0.187337
ADK__V__QI9000	ADK	PE(P-38:6)/PE(O-38:7)	-0.0549021	0.00144824	0.0440551	0.127369
UBE2N__V__TF6	UBE2N	SM(d18:1/16:1)	-0.0548986	6.33553e-06	0.00176911	0.158746
MAF__V__TF9	MAF	SM(d18:1/22:0)	-0.0548981	0.000123492	0.010781	0.103177
FLJ20254__V__QI3866	FLJ20254	PC(38:3)	-0.0548973	0.00174411	0.0488464	0.127697
SRRD__V__QI3866	SRRD	PC(38:3)	-0.0548962	1.72383e-06	0.000764205	0.130605
ALKBH8__V__QI4196	ALKBH8	SM(d18:1/22:0)	-0.0548962	4.01342e-05	0.0055133	0.154688
EIF3D__V__QI3866	EIF3D	PC(38:3)	-0.0548961	0.000163666	0.0127113	0.130697
CHMP1A__V__QI4196	CHMP1A	SM(d18:1/22:0)	-0.0548954	0.000184938	0.0136462	0.150531
ERMN__V__TF9	ERMN	SM(d18:1/22:0)	-0.0548951	0.000715731	0.0296543	0.102597
PSMB1__V__QI4517	PSMB1	PE(P-38:5)/PE(O-38:6)	-0.0548948	3.41475e-06	0.0011934	0.14981
FAM13B__V__TF19	FAM13B	PC(P-38:6)/PC(O-38:7)	-0.0548945	0.000861976	0.0329267	0.106516
ZNF688__V__QI3762	ZNF688	PC(38:4)	-0.0548935	0.00170705	0.0482712	0.159466
GPRIN3__V__QI4517	GPRIN3	PE(P-38:5)/PE(O-38:6)	-0.054893	2.09664e-07	0.000188682	0.146465
MAD1L1__V__QI4458	MAD1L1	SM(d18:1/24:0)	-0.0548912	6.6324e-05	0.00745769	0.153516
MVP__V__QI4196	MVP	SM(d18:1/22:0)	-0.054891	2.27238e-05	0.00390666	0.151618
EIF3CL__V__TF6	EIF3CL	SM(d18:1/16:1)	-0.0548909	1.1966e-05	0.00263468	0.153324
ROMO1__V__QI5268	ROMO1	PC(P-38:6)/PC(O-38:7)	-0.0548877	0.000109698	0.0100522	0.103328
GIMAP6__V__QI7557	GIMAP6	PC(P-40:6)/PC(O-40:7)	-0.0548847	0.00141378	0.043468	0.104365
PPP1R10__V__QI4458	PPP1R10	SM(d18:1/24:0)	-0.0548842	0.00117042	0.0391088	0.152218
LAG3__V__QI6339	LAG3	TG(56:9)	-0.0548833	0.00128979	0.0412911	0.104546
TRAPPC2P1__V__QI4537	TRAPPC2P1	PE(P-36:4)/PE(O-36:5)	-0.0548826	0.000610778	0.0270993	0.119912
CXorf26__V__QI3967	CXorf26	SM(d18:1/20:0)	-0.0548819	1.56044e-05	0.00310773	0.101969
NDUFA12__V__QI9000	NDUFA12	PE(P-38:6)/PE(O-38:7)	-0.0548805	5.72922e-06	0.00166121	0.131526
LOC339192__V__QI8939	LOC339192	PE(P-34:1)/PE(O-34:2)	-0.0548804	0.00125179	0.0406168	0.11621
EMG1__V__QI3711	EMG1	PC(40:6)	-0.0548801	0.000762402	0.0307287	0.106207
ZMYM2__V__QI4196	ZMYM2	SM(d18:1/22:0)	-0.0548795	0.0014364	0.0438518	0.153348
SLC25A44__V__QI3711	SLC25A44	PC(40:6)	-0.054878	0.000194077	0.0140353	0.109883
TIA1__V__QI4196	TIA1	SM(d18:1/22:0)	-0.0548769	3.57731e-05	0.00514757	0.148835
FAM44B__V__QI9015	FAM44B	PE(P-40:6)/PE(O-40:7)	-0.0548758	4.56459e-06	0.00143773	0.209685
AMMECR1__V__QI9015	AMMECR1	PE(P-40:6)/PE(O-40:7)	-0.0548753	2.74399e-05	0.00438438	0.209965
FAM50B__V__QI4458	FAM50B	SM(d18:1/24:0)	-0.0548753	0.00176586	0.0491926	0.152534
LOC100132345__V__TF7	LOC100132345	SM(d18:1/18:1)	-0.0548742	0.000576146	0.0262092	0.212465
GGT7__V__QI3730	GGT7	PE(P-38:5)/PE(O-38:6)	-0.054874	0.00111046	0.0379725	0.118475
TTYH2__V__TF9	TTYH2	SM(d18:1/22:0)	-0.0548736	0.000118456	0.0105234	0.103201
AHI1__V__TF6	AHI1	SM(d18:1/16:1)	-0.0548734	2.30197e-05	0.00393749	0.154583
CRYL1__V__TF6	CRYL1	SM(d18:1/16:1)	-0.0548711	0.00115089	0.0387445	0.156146
CAMK2N1__V__QI4517	CAMK2N1	PE(P-38:5)/PE(O-38:6)	-0.0548705	0.000253054	0.0163768	0.142013
TSPAN33__V__QI3866	TSPAN33	PC(38:3)	-0.0548705	4.34618e-05	0.00578628	0.128424
LOC100128252__V__QI4517	LOC100128252	PE(P-38:5)/PE(O-38:6)	-0.0548689	0.00144335	0.0439675	0.139205
NPAL3__V__QI3730	NPAL3	PE(P-38:5)/PE(O-38:6)	-0.0548681	0.000803797	0.0316596	0.120705
BEND5__V__TF6	BEND5	SM(d18:1/16:1)	-0.0548678	0.000500454	0.0241733	0.15461
C8orf44__V__QI9015	C8orf44	PE(P-40:6)/PE(O-40:7)	-0.0548647	1.39412e-05	0.00289863	0.209799
PDCD10__V__QI4458	PDCD10	SM(d18:1/24:0)	-0.0548636	0.000656393	0.0282215	0.153274
DNAJA1__V__QI4458	DNAJA1	SM(d18:1/24:0)	-0.0548635	7.59658e-07	0.000448277	0.155686
LOC642843__V__TF6	LOC642843	SM(d18:1/16:1)	-0.0548628	0.000491914	0.0239419	0.153117
KYNU__V__QI3711	KYNU	PC(40:6)	-0.0548597	5.82793e-05	0.0069051	0.108319
KHNYN__V__TF7	KHNYN	SM(d18:1/18:1)	-0.0548589	8.76014e-05	0.00880406	0.211032
ACTR1A__V__TF14	ACTR1A	SM(d18:1/18:1)	-0.0548588	0.000355577	0.0199058	0.189058
SLC7A6__V__QI3711	SLC7A6	PC(40:6)	-0.0548584	0.00092409	0.034247	0.107355
KLHL9__V__QI9000	KLHL9	PE(P-38:6)/PE(O-38:7)	-0.0548577	8.7532e-06	0.0021695	0.128271
CCDC66__V__TF6	CCDC66	SM(d18:1/16:1)	-0.0548575	0.000271729	0.0170652	0.154751
ZNF202__V__QI4517	ZNF202	PE(P-38:5)/PE(O-38:6)	-0.0548567	0.00155326	0.0458118	0.141379
CNDP2__V__QI4133	CNDP2	PE(P-36:1)/PE(O-36:2)	-0.0548547	0.00105395	0.0368854	0.139142
TOX__V__TF9	TOX	SM(d18:1/22:0)	-0.0548535	0.000185449	0.0136678	0.102619
CLYBL__V__TF6	CLYBL	SM(d18:1/16:1)	-0.0548527	2.74059e-05	0.00438106	0.161592
C19orf60__V__QI4196	C19orf60	SM(d18:1/22:0)	-0.0548522	0.000394726	0.0211225	0.151303
PELI1__V__QI6188	PELI1	creatine	-0.0548509	0.000196613	0.0141495	0.158484
LOC100129118__V__QI3711	LOC100129118	PC(40:6)	-0.0548505	0.000297385	0.0179733	0.106658
NISCH__V__TF14	NISCH	SM(d18:1/18:1)	-0.0548463	0.00133612	0.0421127	0.189716
LIN52__V__QI4458	LIN52	SM(d18:1/24:0)	-0.0548455	0.000565121	0.0259177	0.154838
PNKD__V__QI4458	PNKD	SM(d18:1/24:0)	-0.0548443	7.27797e-06	0.00193104	0.15105
GFI1B__V__TF13	GFI1B	SM(d18:1/16:1)	-0.0548421	0.000138753	0.0115424	0.140271
NEDD8__V__QI6372	NEDD8	TG(54:8)	-0.0548412	0.000939783	0.0345675	0.107347
CLIP4__V__QI4196	CLIP4	SM(d18:1/22:0)	-0.0548407	0.000811797	0.0318359	0.151751
PXMP3__V__QI5268	PXMP3	PC(P-38:6)/PC(O-38:7)	-0.0548393	0.000147249	0.011945	0.100291
RAC2__V__QI3711	RAC2	PC(40:6)	-0.0548365	0.000418108	0.0218353	0.110311
TMEM126A__V__TF19	TMEM126A	PC(P-38:6)/PC(O-38:7)	-0.0548328	0.000119647	0.010584	0.105431
SNX15__V__AM29	SNX15	Citrulline	-0.0548312	0.00180494	0.0497914	0.104697
U1SNRNPBP__V__QI3911	U1SNRNPBP	PE(P-40:6)/PE(O-40:7)	-0.0548306	0.000433118	0.0222831	0.158605
FCGR1A__V__QI6188	FCGR1A	creatine	-0.0548297	3.02923e-05	0.00465434	0.15443
FZD7__V__TF27	FZD7	PC(36:4)_B	-0.0548285	0.000285968	0.0175653	0.144295
TARS__V__QI4196	TARS	SM(d18:1/22:0)	-0.0548277	0.000489104	0.023863	0.155052
NPIP__V__TF9	NPIP	SM(d18:1/22:0)	-0.0548274	3.48667e-05	0.00506801	0.102589
STAT3__V__QI6188	STAT3	creatine	-0.0548259	0.000201117	0.0143311	0.158085
GPI__V__AM19	GPI	Allantoin	-0.0548255	0.000219679	0.0150861	0.103739
PRICKLE1__V__QI3911	PRICKLE1	PE(P-40:6)/PE(O-40:7)	-0.0548252	0.000663313	0.0283907	0.15892
LOC100132345__V__QI4537	LOC100132345	PE(P-36:4)/PE(O-36:5)	-0.0548252	0.000905612	0.0338624	0.117791
ORC5L__V__QI9000	ORC5L	PE(P-38:6)/PE(O-38:7)	-0.0548251	0.00108613	0.0375034	0.128699
OCIAD2__V__QI3645	OCIAD2	PE(P-36:4)/PE(O-36:5)	-0.0548251	0.000439185	0.0224607	0.111477
PSMA3__V__QI3592	PSMA3	PE(P-38:6)/PE(O-38:7)	-0.0548245	0.000280752	0.0173842	0.129821
EWSR1__V__QI4133	EWSR1	PE(P-36:1)/PE(O-36:2)	-0.054824	0.000167395	0.0128777	0.142102
RP9__V__TF12.1	RP9	PC(P-38:5)/PC(O-38:6)	-0.0548235	0.000828099	0.0321917	0.151451
VAMP8__V__TF6	VAMP8	SM(d18:1/16:1)	-0.0548234	7.93773e-08	9.75326e-05	0.163672
LOC100131644__V__QI4517	LOC100131644	PE(P-38:5)/PE(O-38:6)	-0.0548213	0.0013263	0.0419395	0.138174
ZBTB33__V__QI4458	ZBTB33	SM(d18:1/24:0)	-0.054821	1.55234e-05	0.00309774	0.152473
LOC727948__V__TF14	LOC727948	SM(d18:1/18:1)	-0.0548204	0.000374248	0.0205033	0.188934
ERP29__V__QI4458	ERP29	SM(d18:1/24:0)	-0.0548201	1.75014e-05	0.00333457	0.155423
C21orf45__V__TF7	C21orf45	SM(d18:1/18:1)	-0.0548201	0.000131566	0.0111869	0.211433
ERI1__V__AM29	ERI1	Citrulline	-0.0548179	0.000144611	0.0118197	0.105583
ANAPC10__V__QI9000	ANAPC10	PE(P-38:6)/PE(O-38:7)	-0.0548176	0.000126253	0.010919	0.125527
C2orf49__V__QI4517	C2orf49	PE(P-38:5)/PE(O-38:6)	-0.0548164	5.75602e-05	0.00685509	0.142718
SLC25A42__V__AM29	SLC25A42	Citrulline	-0.0548158	7.31402e-05	0.0079056	0.108976
MRPS7__V__QI4517	MRPS7	PE(P-38:5)/PE(O-38:6)	-0.0548155	0.00158858	0.0463876	0.139284
FLJ10213__V__QI3711	FLJ10213	PC(40:6)	-0.0548134	0.000969554	0.0351859	0.109683
CRTC3__V__TF6	CRTC3	SM(d18:1/16:1)	-0.0548132	1.08813e-05	0.00248362	0.156569
YPEL4__V__QI3711	YPEL4	PC(40:6)	-0.0548129	0.0017289	0.0486099	0.107404
C17orf90__V__QI4568	C17orf90	PE(P-36:2)/PE(O-36:3)	-0.0548119	0.000805105	0.0316865	0.165555
ANKAR__V__TF9	ANKAR	SM(d18:1/22:0)	-0.0548118	0.000285122	0.0175356	0.103357
TFB1M__V__TF7	TFB1M	SM(d18:1/18:1)	-0.054811	0.000951073	0.0347999	0.211739
ENTPD4__V__TF7	ENTPD4	SM(d18:1/18:1)	-0.0548097	4.88012e-05	0.00620791	0.21401
GOLGA6B__V__QI4196	GOLGA6B	SM(d18:1/22:0)	-0.0548097	0.000227559	0.0153993	0.160507
ZDHHC19__V__QI4196	ZDHHC19	SM(d18:1/22:0)	-0.0548088	0.000308548	0.0183476	0.154504
WDSOF1__V__QI4537	WDSOF1	PE(P-36:4)/PE(O-36:5)	-0.0548082	0.00126962	0.0409333	0.118591
FBXL16__V__QI3577	FBXL16	SM(d18:1/18:0)	-0.0548066	0.00137228	0.0427426	0.135389
KIAA0114__V__AM29	KIAA0114	Citrulline	-0.0548053	0.000100768	0.00956335	0.108876
PSMB9__V__QI3592	PSMB9	PE(P-38:6)/PE(O-38:7)	-0.0548046	9.30369e-06	0.00225314	0.133949
DCAKD__V__AM52	DCAKD	Indole-3-lactic acid	-0.0548042	2.77035e-05	0.00440965	0.134619
C14orf64__V__TF6	C14orf64	SM(d18:1/16:1)	-0.0548037	0.00165403	0.0474337	0.158856
LOC400657__V__QI9000	LOC400657	PE(P-38:6)/PE(O-38:7)	-0.0548029	7.63789e-05	0.00810853	0.127075
UBE2Q2__V__AM19	UBE2Q2	Allantoin	-0.0548013	0.00030223	0.0181377	0.104531
MPL__V__QI3866	MPL	PC(38:3)	-0.0548011	5.05357e-05	0.0063392	0.127342
POLRMT__V__QI4458	POLRMT	SM(d18:1/24:0)	-0.0548011	0.00104734	0.0367576	0.155005
XAB2__V__QI4196	XAB2	SM(d18:1/22:0)	-0.054801	1.35812e-05	0.00285189	0.150321
UBE2G2__V__QI3730	UBE2G2	PE(P-38:5)/PE(O-38:6)	-0.054801	8.10311e-05	0.00840284	0.124101
NCR3__V__TF6	NCR3	SM(d18:1/16:1)	-0.0548006	2.50367e-07	0.000212336	0.161489
EPC1__V__TF9	EPC1	SM(d18:1/22:0)	-0.0548003	0.000158818	0.0124938	0.10036
KLRAQ1__V__QI9015	KLRAQ1	PE(P-40:6)/PE(O-40:7)	-0.0547997	0.000299068	0.0180261	0.209605
PLCH2__V__AM29	PLCH2	Citrulline	-0.0547994	1.59374e-06	0.000725619	0.10598
ILF3__V__QI3968	ILF3	PE(P-36:2)/PE(O-36:3)	-0.0547989	0.00134411	0.0422519	0.149573
PPP1CC__V__QI4196	PPP1CC	SM(d18:1/22:0)	-0.0547982	4.57699e-05	0.00597249	0.150952
SPON2__V__QI6604	SPON2	diacetylspermine	-0.0547972	0.00118325	0.039349	0.177638
TRMT1__V__AM29	TRMT1	Citrulline	-0.0547972	0.000914387	0.0340421	0.109802
ALDOC__V__QI4196	ALDOC	SM(d18:1/22:0)	-0.054797	0.000172403	0.0131015	0.152916
CLEC14A__V__AM29	CLEC14A	Citrulline	-0.0547956	0.00118614	0.0393996	0.106162
CYTSA__V__QI4196	CYTSA	SM(d18:1/22:0)	-0.0547948	0.0013451	0.042268	0.152461
NCBP2__V__QI4537	NCBP2	PE(P-36:4)/PE(O-36:5)	-0.0547933	0.000637205	0.0277531	0.121324
OAS1__V__AM19	OAS1	Allantoin	-0.0547928	0.000322243	0.0188068	0.108219
NXT1__V__QI9015	NXT1	PE(P-40:6)/PE(O-40:7)	-0.0547923	0.000350288	0.0197361	0.210054
STX8__V__QI3967	STX8	SM(d18:1/20:0)	-0.0547923	4.99728e-05	0.00629509	0.101067
SRP14__V__TF19	SRP14	PC(P-38:6)/PC(O-38:7)	-0.0547919	0.000394044	0.0211003	0.106676
RDH13__V__QI3911	RDH13	PE(P-40:6)/PE(O-40:7)	-0.0547919	0.000631847	0.0276178	0.158994
NOL10__V__QI3577	NOL10	SM(d18:1/18:0)	-0.0547916	0.00177292	0.0493023	0.134009
ACAT1__V__QI4537	ACAT1	PE(P-36:4)/PE(O-36:5)	-0.0547908	7.18363e-05	0.00782352	0.122056
TNFSF8__V__AM29	TNFSF8	Citrulline	-0.0547897	0.000368749	0.0203284	0.106945
TOP3B__V__QI9000	TOP3B	PE(P-38:6)/PE(O-38:7)	-0.0547897	0.000334947	0.0192311	0.128507
LOC100131785__V__QI9015	LOC100131785	PE(P-40:6)/PE(O-40:7)	-0.054787	1.52509e-06	0.000705079	0.212672
LOC728518__V__TF7	LOC728518	SM(d18:1/18:1)	-0.0547869	3.57811e-05	0.00514814	0.213581
RPL4__V__QI5268	RPL4	PC(P-38:6)/PC(O-38:7)	-0.0547868	1.09258e-05	0.00248963	0.109802
LOC728715__V__QI3866	LOC728715	PC(38:3)	-0.0547868	0.00164088	0.0472289	0.130051
IKBKE__V__TF13	IKBKE	SM(d18:1/16:1)	-0.0547865	0.000103601	0.00972163	0.141721
IVD__V__QI4517	IVD	PE(P-38:5)/PE(O-38:6)	-0.0547863	1.8038e-05	0.00339319	0.142565
GNG7__V__QI3968	GNG7	PE(P-36:2)/PE(O-36:3)	-0.0547861	0.000568267	0.0260036	0.150543
TBK1__V__QI5268	TBK1	PC(P-38:6)/PC(O-38:7)	-0.0547861	0.000345587	0.0195809	0.100248
WBP4__V__TF13	WBP4	SM(d18:1/16:1)	-0.054786	0.000143367	0.0117598	0.140091
CNPY2__V__QI3967	CNPY2	SM(d18:1/20:0)	-0.0547853	0.000447738	0.0227086	0.100582
TRRAP__V__QI4196	TRRAP	SM(d18:1/22:0)	-0.0547849	0.00110186	0.0378115	0.152499
CMBL__V__QI4458	CMBL	SM(d18:1/24:0)	-0.0547848	0.000185339	0.0136633	0.153036
MYBPC3__V__QI7557	MYBPC3	PC(P-40:6)/PC(O-40:7)	-0.0547845	0.00157903	0.0462313	0.100033
C20orf94__V__QI4196	C20orf94	SM(d18:1/22:0)	-0.0547842	5.4116e-06	0.00160218	0.148167
NFU1__V__QI4517	NFU1	PE(P-38:5)/PE(O-38:6)	-0.0547833	0.000990001	0.0356032	0.14156
C19orf2__V__TF13	C19orf2	SM(d18:1/16:1)	-0.0547829	0.000764865	0.030782	0.13908
RALGPS2__V__TF9	RALGPS2	SM(d18:1/22:0)	-0.0547827	0.000325488	0.0189191	0.103761
ECE1__V__TF9	ECE1	SM(d18:1/22:0)	-0.0547815	0.000296791	0.0179524	0.10416
CLEC4F__V__AM29	CLEC4F	Citrulline	-0.0547804	1.87822e-05	0.00348126	0.110841
P2RY5__V__QI6339	P2RY5	TG(56:9)	-0.0547802	0.000506814	0.0243519	0.101785
FAM134C__V__QI3911	FAM134C	PE(P-40:6)/PE(O-40:7)	-0.0547778	0.000724562	0.0298556	0.159983
RNU1.3__V__QI6339	RNU1.3	TG(56:9)	-0.0547771	0.00176319	0.0491496	0.102654
IER3IP1__V__AM19	IER3IP1	Allantoin	-0.0547767	0.00120881	0.0398208	0.10384
SAP130__V__QI4196	SAP130	SM(d18:1/22:0)	-0.0547766	0.000310877	0.0184246	0.150146
C14orf156__V__QI4196	C14orf156	SM(d18:1/22:0)	-0.0547761	5.62171e-08	7.71884e-05	0.14804
KIF20B__V__QI3730	KIF20B	PE(P-38:5)/PE(O-38:6)	-0.0547744	0.00180653	0.0498144	0.118403
SYF2__V__QI3911	SYF2	PE(P-40:6)/PE(O-40:7)	-0.054773	0.0015178	0.0452236	0.160439
SIRPD__V__TF9	SIRPD	SM(d18:1/22:0)	-0.054773	0.000908227	0.0339155	0.102743
PRTN3__V__TF7	PRTN3	SM(d18:1/18:1)	-0.0547723	0.000180971	0.0134743	0.211689
CLUAP1__V__TF12.1	CLUAP1	PC(P-38:5)/PC(O-38:6)	-0.054772	0.000340917	0.0194271	0.152482
LOC646483__V__QI3592	LOC646483	PE(P-38:6)/PE(O-38:7)	-0.0547712	9.75325e-06	0.0023198	0.13456
OAS2__V__QI6188	OAS2	creatine	-0.0547704	0.000585542	0.0264509	0.160894
GLOD4__V__QI4537	GLOD4	PE(P-36:4)/PE(O-36:5)	-0.054769	0.000166133	0.0128217	0.122986
AMMECR1__V__QI9000	AMMECR1	PE(P-38:6)/PE(O-38:7)	-0.0547689	0.000320606	0.0187496	0.12499
LSM14A__V__TF13	LSM14A	SM(d18:1/16:1)	-0.0547683	0.000494369	0.0240102	0.141885
LOH12CR1__V__TF6	LOH12CR1	SM(d18:1/16:1)	-0.0547683	0.000784688	0.0312372	0.160692
HLA.DPB1__V__QI7557	HLA.DPB1	PC(P-40:6)/PC(O-40:7)	-0.0547679	0.000155746	0.0123542	0.104063
MRPL54__V__QI4458	MRPL54	SM(d18:1/24:0)	-0.0547673	0.000329079	0.0190326	0.155807
SLTM__V__QI7557	SLTM	PC(P-40:6)/PC(O-40:7)	-0.0547661	0.000976003	0.0353196	0.103086
C8orf44__V__QI4517	C8orf44	PE(P-38:5)/PE(O-38:6)	-0.0547661	1.04778e-05	0.0024254	0.141808
LOC653800__V__QI9015	LOC653800	PE(P-40:6)/PE(O-40:7)	-0.0547656	1.74232e-05	0.00332555	0.209036
NPLOC4__V__TF14	NPLOC4	SM(d18:1/18:1)	-0.0547647	0.00064547	0.0279496	0.187022
TSHZ2__V__TF14	TSHZ2	SM(d18:1/18:1)	-0.0547639	0.000149991	0.0120804	0.18827
BOLA3__V__QI3866	BOLA3	PC(38:3)	-0.0547613	0.000794439	0.0314556	0.129691
SH3BP1__V__QI4458	SH3BP1	SM(d18:1/24:0)	-0.0547611	4.60755e-06	0.00144693	0.154405
ATG2A__V__QI3866	ATG2A	PC(38:3)	-0.0547603	0.000357631	0.0199694	0.127923
GALM__V__TF13	GALM	SM(d18:1/16:1)	-0.05476	8.29676e-05	0.0085196	0.14196
LOC285359__V__QI9006	LOC285359	PE(P-38:4)/PE(O-38:5)	-0.0547596	7.50214e-05	0.00802366	0.117096
ANKRD49__V__QI5268	ANKRD49	PC(P-38:6)/PC(O-38:7)	-0.0547595	2.91703e-05	0.00455148	0.104793
CYP27A1__V__QI6188	CYP27A1	creatine	-0.0547586	2.85512e-05	0.00449266	0.157936
NUDC__V__QI4458	NUDC	SM(d18:1/24:0)	-0.0547581	0.000616267	0.0272342	0.153519
SLC25A25__V__TF6	SLC25A25	SM(d18:1/16:1)	-0.0547549	0.000692477	0.029096	0.15726
SPTAN1__V__QI3866	SPTAN1	PC(38:3)	-0.0547547	0.000891115	0.033552	0.129799
GRPEL2__V__QI7557	GRPEL2	PC(P-40:6)/PC(O-40:7)	-0.0547532	0.00114154	0.0385698	0.101252
NUMA1__V__QI4196	NUMA1	SM(d18:1/22:0)	-0.054753	0.000209886	0.0146888	0.152032
PIPSL__V__QI4458	PIPSL	SM(d18:1/24:0)	-0.0547518	0.000196571	0.0141475	0.1543
UTP14A__V__QI3762	UTP14A	PC(38:4)	-0.0547516	0.00174017	0.0487857	0.158843
HDDC2__V__QI9000	HDDC2	PE(P-38:6)/PE(O-38:7)	-0.0547504	2.13332e-05	0.0037574	0.131077
MGC57346__V__QI9015	MGC57346	PE(P-40:6)/PE(O-40:7)	-0.0547492	0.000527794	0.0249209	0.209254
MAT2A__V__QI4537	MAT2A	PE(P-36:4)/PE(O-36:5)	-0.0547478	0.000606273	0.0269861	0.121093
AKR7A3__V__TF6	AKR7A3	SM(d18:1/16:1)	-0.0547463	0.0006462	0.0279682	0.157146
TRPM4__V__AM29	TRPM4	Citrulline	-0.054746	6.93114e-05	0.00765906	0.106639
TAF6L__V__AM29	TAF6L	Citrulline	-0.0547459	0.000243735	0.0160264	0.108494
FLII__V__QI4196	FLII	SM(d18:1/22:0)	-0.0547448	0.000193705	0.0140195	0.150688
PWP1__V__QI3967	PWP1	SM(d18:1/20:0)	-0.0547434	0.000315053	0.0185622	0.100407
THOP1__V__QI4517	THOP1	PE(P-38:5)/PE(O-38:6)	-0.0547423	0.00100367	0.0358862	0.139973
TMEM205__V__QI3762	TMEM205	PC(38:4)	-0.0547422	3.42414e-05	0.00501265	0.161478
PSMD7__V__TF6	PSMD7	SM(d18:1/16:1)	-0.0547417	0.000240248	0.0158892	0.157238
CCL3L1__V__AM19	CCL3L1	Allantoin	-0.0547383	0.00097662	0.0353321	0.101358
WWOX__V__TF9	WWOX	SM(d18:1/22:0)	-0.0547375	0.000718921	0.0297266	0.100725
LOC641705__V__TF12.1	LOC641705	PC(P-38:5)/PC(O-38:6)	-0.0547364	0.00104597	0.0367297	0.149605
LOC728492__V__QI9000	LOC728492	PE(P-38:6)/PE(O-38:7)	-0.0547324	0.000288982	0.0176783	0.126995
VIPR1__V__QI4196	VIPR1	SM(d18:1/22:0)	-0.0547312	9.95731e-05	0.00949714	0.152346
LOC646900__V__QI4458	LOC646900	SM(d18:1/24:0)	-0.054731	0.0012738	0.0410093	0.153285
HLA.F__V__AM19	HLA.F	Allantoin	-0.0547297	0.000965479	0.0351006	0.107341
CRTC3__V__QI4196	CRTC3	SM(d18:1/22:0)	-0.0547285	0.000152021	0.0121773	0.152538
LOC100130154__V__QI6188	LOC100130154	creatine	-0.0547269	5.74999e-06	0.0016651	0.159022
FLNA__V__QI4458	FLNA	SM(d18:1/24:0)	-0.0547262	4.88396e-06	0.00150114	0.151362
PFAAP5__V__QI9000	PFAAP5	PE(P-38:6)/PE(O-38:7)	-0.0547262	7.5606e-06	0.00197996	0.129712
SETDB2__V__TF6	SETDB2	SM(d18:1/16:1)	-0.0547237	6.40971e-06	0.00178249	0.159527
SMARCE1__V__TF6	SMARCE1	SM(d18:1/16:1)	-0.0547231	2.53731e-05	0.00418136	0.157047
CSMD1__V__TF12.1	CSMD1	PC(P-38:5)/PC(O-38:6)	-0.0547225	0.00112649	0.0382765	0.148604
UCHL3__V__TF6	UCHL3	SM(d18:1/16:1)	-0.054722	2.13863e-05	0.00376319	0.157603
HLA.DPB1__V__QI9015	HLA.DPB1	PE(P-40:6)/PE(O-40:7)	-0.0547205	7.42206e-07	0.000440615	0.209959
ICT1__V__QI4537	ICT1	PE(P-36:4)/PE(O-36:5)	-0.05472	0.000266735	0.0168848	0.119641
WARS__V__QI4196	WARS	SM(d18:1/22:0)	-0.0547192	1.78876e-08	3.5215e-05	0.152154
SLFN5__V__TF9	SLFN5	SM(d18:1/22:0)	-0.0547179	1.07115e-06	0.000559633	0.108374
RGPD8__V__QI3711	RGPD8	PC(40:6)	-0.0547168	0.00178289	0.0494487	0.103862
IGBP1__V__QI4458	IGBP1	SM(d18:1/24:0)	-0.0547161	0.000123307	0.0107702	0.15423
SS18L2__V__AM29	SS18L2	Citrulline	-0.0547145	3.03715e-09	1.07513e-05	0.115576
FAM165B__V__TF12.1	FAM165B	PC(P-38:5)/PC(O-38:6)	-0.0547136	6.5946e-05	0.00743315	0.153565
CHMP4A__V__QI3967	CHMP4A	SM(d18:1/20:0)	-0.0547113	2.40086e-05	0.00403996	0.102769
BLVRA__V__QI3967	BLVRA	SM(d18:1/20:0)	-0.0547111	2.27337e-05	0.00390759	0.100349
ACTL6A__V__TF13	ACTL6A	SM(d18:1/16:1)	-0.0547073	0.00130069	0.0414882	0.139309
RNF150__V__QI3577	RNF150	SM(d18:1/18:0)	-0.0547069	0.000134627	0.0113424	0.134826
MAF__V__QI4537	MAF	PE(P-36:4)/PE(O-36:5)	-0.0547064	0.000769471	0.0308928	0.119541
GBP5__V__QI3866	GBP5	PC(38:3)	-0.0547044	4.29782e-07	0.000307369	0.135698
LRP2BP__V__QI3762	LRP2BP	PC(38:4)	-0.054704	0.000346359	0.0196055	0.156589
USP7__V__QI5598	USP7	SM(d18:1/18:0)	-0.0547035	0.0012625	0.0408079	0.15475
KRBA2__V__TF9	KRBA2	SM(d18:1/22:0)	-0.054702	0.000544393	0.0253638	0.105928
TMEM50B__V__QI7557	TMEM50B	PC(P-40:6)/PC(O-40:7)	-0.054702	0.000274797	0.0171759	0.104304
CLEC4A__V__QI9000	CLEC4A	PE(P-38:6)/PE(O-38:7)	-0.0547019	1.08971e-05	0.00248577	0.129655
ELOF1__V__QI3866	ELOF1	PC(38:3)	-0.0547008	3.41631e-05	0.00500621	0.130473
PLEKHA9__V__QI4196	PLEKHA9	SM(d18:1/22:0)	-0.0547006	0.000214737	0.0148855	0.152792
PSMB7__V__QI3866	PSMB7	PC(38:3)	-0.0546995	0.00011037	0.0100887	0.132964
ATF7IP2__V__QI9015	ATF7IP2	PE(P-40:6)/PE(O-40:7)	-0.0546981	0.000488651	0.0238503	0.208043
COL6A2__V__TF6	COL6A2	SM(d18:1/16:1)	-0.0546975	0.000401539	0.021337	0.158892
OXR1__V__QI6188	OXR1	creatine	-0.0546966	0.000118504	0.0105258	0.15515
ZADH2__V__QI9015	ZADH2	PE(P-40:6)/PE(O-40:7)	-0.0546964	4.15172e-08	6.27834e-05	0.214121
AGAP6__V__QI5598	AGAP6	SM(d18:1/18:0)	-0.0546953	0.00113811	0.0385028	0.154167
NCRNA00219__V__QI4537	NCRNA00219	PE(P-36:4)/PE(O-36:5)	-0.0546951	4.35121e-05	0.00578975	0.124326
PTBP2__V__QI4537	PTBP2	PE(P-36:4)/PE(O-36:5)	-0.0546933	0.000284681	0.0175197	0.120696
SDCCAG3__V__AM29	SDCCAG3	Citrulline	-0.0546928	0.000266742	0.0168849	0.107744
SNORA61__V__QI3967	SNORA61	SM(d18:1/20:0)	-0.0546925	0.00151376	0.045157	0.101986
SYTL5__V__AM29	SYTL5	Citrulline	-0.0546894	0.00127363	0.0410066	0.104999
LOC644931__V__QI6604	LOC644931	diacetylspermine	-0.0546891	0.00039316	0.0210763	0.179988
MRPL46__V__TF07	MRPL46	PC(P-34:2)/PC(O-34:3)	-0.0546889	0.00117192	0.0391352	0.150124
NT5DC1__V__TF7	NT5DC1	SM(d18:1/18:1)	-0.0546868	0.000574982	0.0261782	0.213255
DDX58__V__TF27	DDX58	PC(36:4)_B	-0.0546868	4.19016e-05	0.00565872	0.148367
TBC1D15__V__QI9000	TBC1D15	PE(P-38:6)/PE(O-38:7)	-0.0546868	2.48222e-05	0.00412504	0.129493
SLC7A6__V__QI4517	SLC7A6	PE(P-38:5)/PE(O-38:6)	-0.0546861	3.79722e-05	0.00533169	0.143128
CRYBB2__V__QI4458	CRYBB2	SM(d18:1/24:0)	-0.0546859	0.000752613	0.030498	0.153519
ARL17P1__V__AM29	ARL17P1	Citrulline	-0.0546849	6.76693e-08	8.74366e-05	0.109728
POLR1E__V__QI4537	POLR1E	PE(P-36:4)/PE(O-36:5)	-0.0546822	0.00167266	0.0477332	0.119583
LOC730202__V__QI4196	LOC730202	SM(d18:1/22:0)	-0.054682	3.32274e-05	0.00492212	0.156703
WRNIP1__V__TF9	WRNIP1	SM(d18:1/22:0)	-0.0546807	0.000447555	0.0227035	0.10253
ANXA2__V__QI6188	ANXA2	creatine	-0.0546795	0.000801674	0.0316103	0.158032
C1orf41__V__TF19	C1orf41	PC(P-38:6)/PC(O-38:7)	-0.0546787	0.000498169	0.0241122	0.102317
POLR3D__V__AM29	POLR3D	Citrulline	-0.0546785	0.000569367	0.0260346	0.105044
C6orf129__V__TF6	C6orf129	SM(d18:1/16:1)	-0.0546758	2.19598e-05	0.00382382	0.15688
COQ5__V__QI3730	COQ5	PE(P-38:5)/PE(O-38:6)	-0.0546752	0.000633989	0.0276711	0.12087
SNHG6__V__TF19	SNHG6	PC(P-38:6)/PC(O-38:7)	-0.0546749	1.40085e-05	0.00290757	0.111286
LITAF__V__QI6604	LITAF	diacetylspermine	-0.0546742	0.000955726	0.0348968	0.18057
SNF8__V__QI3645	SNF8	PE(P-36:4)/PE(O-36:5)	-0.0546739	0.00156216	0.0459582	0.109923
C6orf130__V__QI4458	C6orf130	SM(d18:1/24:0)	-0.0546732	0.000124511	0.0108309	0.15359
PPP2R3C__V__QI5268	PPP2R3C	PC(P-38:6)/PC(O-38:7)	-0.0546727	0.000305512	0.0182488	0.101795
SF3A2__V__QI6604	SF3A2	diacetylspermine	-0.0546724	0.00142764	0.0437062	0.178933
LOC100133080__V__TF7	LOC100133080	SM(d18:1/18:1)	-0.0546715	4.75919e-05	0.00611547	0.214638
GOLGA9P__V__TF9	GOLGA9P	SM(d18:1/22:0)	-0.0546704	4.9787e-06	0.00151921	0.106897
ZNF17__V__QI3730	ZNF17	PE(P-38:5)/PE(O-38:6)	-0.0546699	0.000958167	0.0349476	0.118286
ODF2L__V__QI4517	ODF2L	PE(P-38:5)/PE(O-38:6)	-0.0546683	2.97368e-05	0.00460343	0.141091
SNRPN__V__TF12.1	SNRPN	PC(P-38:5)/PC(O-38:6)	-0.0546681	0.000178766	0.0133806	0.154876
INPPL1__V__QI3866	INPPL1	PC(38:3)	-0.0546672	0.00101238	0.0360645	0.129338
AGMAT__V__TF6	AGMAT	SM(d18:1/16:1)	-0.0546666	1.09489e-05	0.00249328	0.158921
KTN1__V__TF9	KTN1	SM(d18:1/22:0)	-0.0546662	3.27151e-09	1.12915e-05	0.10372
RPL3__V__QI7557	RPL3	PC(P-40:6)/PC(O-40:7)	-0.0546662	5.80427e-06	0.00167502	0.112537
NDUFS4__V__QI3592	NDUFS4	PE(P-38:6)/PE(O-38:7)	-0.0546659	2.02365e-05	0.00364106	0.130416
C11orf51__V__TF6	C11orf51	SM(d18:1/16:1)	-0.0546651	7.82177e-05	0.00822156	0.154956
PRDX1__V__QI3967	PRDX1	SM(d18:1/20:0)	-0.054665	1.66478e-05	0.00323398	0.103327
SSH3__V__QI5598	SSH3	SM(d18:1/18:0)	-0.0546634	0.000201835	0.0143613	0.1548
POLR3GL__V__QI9000	POLR3GL	PE(P-38:6)/PE(O-38:7)	-0.0546634	2.50074e-06	0.000976147	0.131972
CARHSP1__V__QI3866	CARHSP1	PC(38:3)	-0.0546622	0.000219342	0.0150715	0.130806
NDUFAF2__V__QI4517	NDUFAF2	PE(P-38:5)/PE(O-38:6)	-0.0546618	0.000175588	0.0132401	0.138665
FBXL8__V__TF6	FBXL8	SM(d18:1/16:1)	-0.0546615	0.00106329	0.0370683	0.155553
OSTC__V__QI5268	OSTC	PC(P-38:6)/PC(O-38:7)	-0.0546609	5.62598e-05	0.00676415	0.103915
TARP__V__TF9	TARP	SM(d18:1/22:0)	-0.0546598	7.77588e-09	2.03147e-05	0.107586
LRRC25__V__QI6604	LRRC25	diacetylspermine	-0.0546596	0.00175516	0.0490228	0.177147
C2orf28__V__QI9015	C2orf28	PE(P-40:6)/PE(O-40:7)	-0.0546592	0.000452648	0.0228542	0.210697
NUDT14__V__QI4517	NUDT14	PE(P-38:5)/PE(O-38:6)	-0.0546588	0.000286608	0.0175901	0.140295
LOC642530__V__AM29	LOC642530	Citrulline	-0.0546566	0.00124154	0.0404268	0.107069
DLC1__V__TF19	DLC1	PC(P-38:6)/PC(O-38:7)	-0.0546559	0.000508775	0.0244051	0.101954
EIF2A__V__TF6	EIF2A	SM(d18:1/16:1)	-0.0546553	2.84059e-07	0.000231512	0.161233
LOC729102__V__QI3592	LOC729102	PE(P-38:6)/PE(O-38:7)	-0.0546552	2.53823e-06	0.000985609	0.135959
GNL2__V__QI4537	GNL2	PE(P-36:4)/PE(O-36:5)	-0.054655	1.0809e-05	0.0024725	0.1265
C17orf70__V__QI9015	C17orf70	PE(P-40:6)/PE(O-40:7)	-0.0546546	0.00016343	0.0127014	0.210545
RPAIN__V__TF13	RPAIN	SM(d18:1/16:1)	-0.0546538	2.53178e-06	0.000984085	0.14602
VAV3__V__TF9	VAV3	SM(d18:1/22:0)	-0.0546533	0.000171945	0.0130811	0.103914
AMMECR1__V__TF9	AMMECR1	SM(d18:1/22:0)	-0.0546528	4.12362e-05	0.005607	0.104946
GLTSCR2__V__QI3911	GLTSCR2	PE(P-40:6)/PE(O-40:7)	-0.0546528	0.00102949	0.0364026	0.164405
NLE1__V__QI4517	NLE1	PE(P-38:5)/PE(O-38:6)	-0.0546521	0.00115357	0.0387934	0.137737
ESCO1__V__QI9000	ESCO1	PE(P-38:6)/PE(O-38:7)	-0.0546516	0.000759892	0.030672	0.126946
PPA1__V__TF19	PPA1	PC(P-38:6)/PC(O-38:7)	-0.0546516	4.52997e-05	0.00593404	0.109266
HMGB1__V__QI4458	HMGB1	SM(d18:1/24:0)	-0.0546514	0.000276711	0.0172445	0.151621
BTF3L4__V__QI7557	BTF3L4	PC(P-40:6)/PC(O-40:7)	-0.0546506	0.00134819	0.0423193	0.101482
TTC4__V__QI9015	TTC4	PE(P-40:6)/PE(O-40:7)	-0.0546502	0.00126001	0.0407629	0.209011
AK3__V__QI4537	AK3	PE(P-36:4)/PE(O-36:5)	-0.05465	0.000473761	0.0234387	0.12032
PNPLA7__V__QI3862	PNPLA7	PE(P-34:1)/PE(O-34:2)	-0.0546481	0.000155039	0.0123208	0.112292
PPDPF__V__QI4458	PPDPF	SM(d18:1/24:0)	-0.0546464	2.30466e-07	0.00020102	0.150629
RTP4__V__QI3866	RTP4	PC(38:3)	-0.0546463	0.00078982	0.03135	0.127479
FAM3A__V__TF6	FAM3A	SM(d18:1/16:1)	-0.054642	5.91995e-06	0.00169552	0.161627
RPS27__V__QI4990	RPS27	CE(22:6)	-0.0546419	1.04444e-05	0.00242069	0.168527
C17orf91__V__QI3711	C17orf91	PC(40:6)	-0.0546417	0.0004093	0.0215712	0.109112
MSTO1__V__TF6	MSTO1	SM(d18:1/16:1)	-0.0546416	0.000422969	0.0219817	0.154865
TAF7__V__QI6339	TAF7	TG(56:9)	-0.0546415	0.00179587	0.0496501	0.102152
MGC15763__V__QI5268	MGC15763	PC(P-38:6)/PC(O-38:7)	-0.0546401	5.94336e-05	0.00698661	0.103456
MTRF1__V__QI4517	MTRF1	PE(P-38:5)/PE(O-38:6)	-0.0546393	9.43747e-05	0.00919727	0.142191
PKIA__V__TF19	PKIA	PC(P-38:6)/PC(O-38:7)	-0.054639	0.00139222	0.0430915	0.10377
LOC100133177__V__QI4196	LOC100133177	SM(d18:1/22:0)	-0.0546383	4.93398e-05	0.00624709	0.151332
DDX1__V__QI4458	DDX1	SM(d18:1/24:0)	-0.0546379	0.000743299	0.030291	0.153524
FBXO7__V__QI4458	FBXO7	SM(d18:1/24:0)	-0.0546374	0.00163612	0.0471537	0.152963
FEM1A__V__QI3866	FEM1A	PC(38:3)	-0.0546358	0.00102866	0.0363867	0.128535
SEC11C__V__QI6188	SEC11C	creatine	-0.0546348	0.000301522	0.0181103	0.157773
AMT__V__TF7	AMT	SM(d18:1/18:1)	-0.054633	0.000260872	0.0166678	0.208607
CDKN2C__V__QI4537	CDKN2C	PE(P-36:4)/PE(O-36:5)	-0.0546326	0.000317345	0.0186406	0.118806
SAMSN1__V__QI3762	SAMSN1	PC(38:4)	-0.0546318	2.26526e-05	0.00389968	0.16306
SRFBP1__V__TF9	SRFBP1	SM(d18:1/22:0)	-0.0546306	6.51599e-07	0.000404056	0.100287
GUSBL2__V__TF7	GUSBL2	SM(d18:1/18:1)	-0.0546301	0.000246326	0.016126	0.211299
NONO__V__TF6	NONO	SM(d18:1/16:1)	-0.0546287	0.00159051	0.0464205	0.158606
SLC7A1__V__TF6	SLC7A1	SM(d18:1/16:1)	-0.0546284	0.000113256	0.0102468	0.156195
CPB2__V__AM29	CPB2	Citrulline	-0.0546284	0.00175761	0.0490622	0.10982
LOC642795__V__TF9	LOC642795	SM(d18:1/22:0)	-0.0546266	0.00101462	0.0361068	0.103577
BAX__V__QI3967	BAX	SM(d18:1/20:0)	-0.0546254	0.000101109	0.00958181	0.100556
DCTPP1__V__QI4537	DCTPP1	PE(P-36:4)/PE(O-36:5)	-0.0546247	0.00171602	0.0484096	0.119322
ZNF518A__V__QI7557	ZNF518A	PC(P-40:6)/PC(O-40:7)	-0.0546244	0.000344205	0.0195373	0.103121
FCRL3__V__TF12.1	FCRL3	PC(P-38:5)/PC(O-38:6)	-0.0546237	0.000371206	0.0204066	0.151615
TCTN1__V__TF13	TCTN1	SM(d18:1/16:1)	-0.0546234	0.000988048	0.0355644	0.137471
C10orf84__V__QI9015	C10orf84	PE(P-40:6)/PE(O-40:7)	-0.054623	0.000742928	0.0302816	0.206862
CLK4__V__QI3592	CLK4	PE(P-38:6)/PE(O-38:7)	-0.0546204	0.000137544	0.0114846	0.129422
IPO4__V__QI3762	IPO4	PC(38:4)	-0.05462	0.000963154	0.0350525	0.156838
CCT8__V__QI4196	CCT8	SM(d18:1/22:0)	-0.05462	8.1417e-05	0.00842518	0.155509
SDSL__V__TF14	SDSL	SM(d18:1/18:1)	-0.0546171	0.001591	0.0464288	0.186754
HPS6__V__QI3711	HPS6	PC(40:6)	-0.0546148	0.00106675	0.0371363	0.10723
BCAP29__V__TF9	BCAP29	SM(d18:1/22:0)	-0.0546147	2.09705e-06	0.000870169	0.104757
VPS36__V__QI4458	VPS36	SM(d18:1/24:0)	-0.0546145	4.91657e-06	0.00150708	0.151149
SRP19__V__QI4458	SRP19	SM(d18:1/24:0)	-0.0546143	5.75063e-06	0.00166513	0.152773
SCNN1D__V__TF7	SCNN1D	SM(d18:1/18:1)	-0.054614	0.00158191	0.046277	0.208835
SPG11__V__TF9	SPG11	SM(d18:1/22:0)	-0.0546136	0.000278699	0.0173128	0.105426
CCT7__V__TF6	CCT7	SM(d18:1/16:1)	-0.0546131	0.000467123	0.0232527	0.157777
DDX60L__V__QI6188	DDX60L	creatine	-0.0546131	0.000515958	0.024597	0.158636
COQ2__V__QI7557	COQ2	PC(P-40:6)/PC(O-40:7)	-0.0546121	0.00121442	0.0399254	0.102249
RABEP1__V__AM19	RABEP1	Allantoin	-0.0546098	0.00126452	0.0408439	0.106152
SH3BP2__V__QI4196	SH3BP2	SM(d18:1/22:0)	-0.0546083	0.000859009	0.0328616	0.150303
MRPL1__V__QI4458	MRPL1	SM(d18:1/24:0)	-0.0546076	0.000215934	0.0149358	0.151007
PTGER4__V__AM19	PTGER4	Allantoin	-0.0546056	0.000472552	0.0234032	0.105916
ATXN3__V__QI9015	ATXN3	PE(P-40:6)/PE(O-40:7)	-0.0546056	1.21886e-05	0.00266502	0.209799
TSPAN17__V__TF6	TSPAN17	SM(d18:1/16:1)	-0.0546051	0.00077918	0.0311171	0.155968
CD200__V__QI9015	CD200	PE(P-40:6)/PE(O-40:7)	-0.0546044	0.00174349	0.048837	0.20635
KLHL8__V__TF9	KLHL8	SM(d18:1/22:0)	-0.054603	0.00177199	0.0492884	0.100784
ARID4A__V__QI4517	ARID4A	PE(P-38:5)/PE(O-38:6)	-0.054603	3.41342e-06	0.00119316	0.145573
CDK5R1__V__QI3711	CDK5R1	PC(40:6)	-0.0546023	0.000285302	0.0175414	0.105067
MRPL20__V__QI9015	MRPL20	PE(P-40:6)/PE(O-40:7)	-0.0546018	2.20622e-06	0.00089872	0.210581
IVD__V__QI4196	IVD	SM(d18:1/22:0)	-0.0546004	0.000322638	0.0188198	0.15243
FKBP1A__V__QI3762	FKBP1A	PC(38:4)	-0.0546003	6.22626e-05	0.00718658	0.159606
CCDC12__V__QI9015	CCDC12	PE(P-40:6)/PE(O-40:7)	-0.0545991	1.58013e-06	0.000721377	0.211802
SDHAP2__V__TF12.1	SDHAP2	PC(P-38:5)/PC(O-38:6)	-0.0545971	7.27836e-05	0.00788332	0.156595
CD1C__V__TF6	CD1C	SM(d18:1/16:1)	-0.0545965	0.000362351	0.0201208	0.155269
MEF2A__V__TF9	MEF2A	SM(d18:1/22:0)	-0.0545964	5.67359e-07	0.00036914	0.105931
MYO1G__V__QI4458	MYO1G	SM(d18:1/24:0)	-0.0545963	0.000168845	0.0129436	0.154617
ATRN__V__TF9	ATRN	SM(d18:1/22:0)	-0.0545961	0.00118743	0.0394216	0.100807
RGS6__V__AM29	RGS6	Citrulline	-0.0545945	0.00172219	0.0485033	0.10404
RPA2__V__TF13	RPA2	SM(d18:1/16:1)	-0.054592	0.000345528	0.0195793	0.141751
PTGS1__V__QI3866	PTGS1	PC(38:3)	-0.054591	5.922e-06	0.001696	0.130331
MPO__V__QI3866	MPO	PC(38:3)	-0.0545903	0.00117321	0.0391606	0.127192
C19orf59__V__QI4196	C19orf59	SM(d18:1/22:0)	-0.0545899	8.5198e-08	0.000102542	0.1484
C9orf95__V__QI9015	C9orf95	PE(P-40:6)/PE(O-40:7)	-0.0545891	8.39723e-05	0.00858304	0.210759
C22orf25__V__QI3866	C22orf25	PC(38:3)	-0.0545885	3.39506e-07	0.000262137	0.133868
TARBP1__V__QI4537	TARBP1	PE(P-36:4)/PE(O-36:5)	-0.0545882	0.000172948	0.0131247	0.121224
C14orf112__V__QI9015	C14orf112	PE(P-40:6)/PE(O-40:7)	-0.0545879	2.94602e-07	0.000237368	0.21124
C17orf60__V__QI4458	C17orf60	SM(d18:1/24:0)	-0.0545875	0.000374497	0.0205112	0.152273
FCRL5__V__AM19	FCRL5	Allantoin	-0.0545871	0.000763799	0.030758	0.102331
AGA__V__TF6	AGA	SM(d18:1/16:1)	-0.054587	1.43354e-05	0.00295082	0.1594
DHX36__V__QI4517	DHX36	PE(P-38:5)/PE(O-38:6)	-0.054585	0.00031359	0.0185135	0.142121
C5orf5__V__QI3730	C5orf5	PE(P-38:5)/PE(O-38:6)	-0.0545837	0.00118411	0.0393643	0.121505
CD8B__V__QI3967	CD8B	SM(d18:1/20:0)	-0.0545836	0.00012378	0.0107958	0.100293
PSMA4__V__QI9000	PSMA4	PE(P-38:6)/PE(O-38:7)	-0.0545834	2.79464e-08	4.79426e-05	0.138308
UROD__V__QI3730	UROD	PE(P-38:5)/PE(O-38:6)	-0.0545831	0.00146436	0.0443253	0.120316
FLII__V__QI3866	FLII	PC(38:3)	-0.0545828	0.0013346	0.0420871	0.127498
CD8B__V__TF6	CD8B	SM(d18:1/16:1)	-0.0545801	7.74107e-06	0.00200987	0.157306
DCAKD__V__AM19	DCAKD	Allantoin	-0.0545787	0.00165454	0.0474423	0.102283
RDH14__V__QI3592	RDH14	PE(P-38:6)/PE(O-38:7)	-0.0545784	0.000405365	0.0214557	0.130876
XIAP__V__QI4196	XIAP	SM(d18:1/22:0)	-0.0545779	0.000593808	0.0266585	0.150581
C7orf10__V__TF9	C7orf10	SM(d18:1/22:0)	-0.0545771	0.000695226	0.0291617	0.100719
LY9__V__QI3730	LY9	PE(P-38:5)/PE(O-38:6)	-0.0545766	0.000354834	0.0198815	0.120642
ZFP90__V__TF12.1	ZFP90	PC(P-38:5)/PC(O-38:6)	-0.0545761	0.000189486	0.0138397	0.154247
TOMM5__V__QI7557	TOMM5	PC(P-40:6)/PC(O-40:7)	-0.0545756	0.00024795	0.0161857	0.10032
HNRNPH2__V__QI3592	HNRNPH2	PE(P-38:6)/PE(O-38:7)	-0.0545752	0.000359141	0.0200163	0.129312
MRPL51__V__QI4458	MRPL51	SM(d18:1/24:0)	-0.0545743	8.0725e-08	9.86852e-05	0.155222
ACAA1__V__TF9	ACAA1	SM(d18:1/22:0)	-0.0545736	0.000398446	0.0212339	0.102587
B4GALT4__V__QI3730	B4GALT4	PE(P-38:5)/PE(O-38:6)	-0.054573	0.000697923	0.0292225	0.119348
ZNF234__V__TF6	ZNF234	SM(d18:1/16:1)	-0.0545711	5.39735e-05	0.00659639	0.156633
ELA1__V__QI3592	ELA1	PE(P-38:6)/PE(O-38:7)	-0.0545708	0.000857718	0.0328335	0.129302
NDUFB2__V__AM29	NDUFB2	Citrulline	-0.0545699	2.84383e-10	2.28234e-06	0.118543
EDC4__V__QI3711	EDC4	PC(40:6)	-0.0545696	0.00160122	0.0465921	0.107758
C20orf24__V__QI3711	C20orf24	PC(40:6)	-0.0545684	0.00117995	0.0392883	0.108833
ADSL__V__QI3981	ADSL	PC(P-38:3)/PC(O-38:4)	-0.054568	0.00133789	0.0421444	0.120679
RAB24__V__TF13	RAB24	SM(d18:1/16:1)	-0.0545673	0.000129375	0.0110799	0.140087
TINF2__V__TF6	TINF2	SM(d18:1/16:1)	-0.0545659	0.000656453	0.0282233	0.156928
INPP4B__V__QI4517	INPP4B	PE(P-38:5)/PE(O-38:6)	-0.054565	0.000111299	0.0101408	0.142004
NCKAP1L__V__QI4458	NCKAP1L	SM(d18:1/24:0)	-0.0545645	8.97452e-05	0.0089352	0.157165
FBP1__V__QI6188	FBP1	creatine	-0.054564	0.000989601	0.0355958	0.158798
ACAD9__V__QI3968	ACAD9	PE(P-36:2)/PE(O-36:3)	-0.0545635	0.0017891	0.0495457	0.14777
CLEC4D__V__QI9015	CLEC4D	PE(P-40:6)/PE(O-40:7)	-0.0545604	0.000209839	0.0146874	0.205805
MRLC2__V__QI7557	MRLC2	PC(P-40:6)/PC(O-40:7)	-0.0545601	0.000360962	0.0200777	0.105757
GZMK__V__QI4924	GZMK	TG(58:10)	-0.0545591	0.00141915	0.0435614	0.110368
DKC1__V__TF6	DKC1	SM(d18:1/16:1)	-0.0545589	0.000301866	0.0181241	0.157684
SCOC__V__QI3592	SCOC	PE(P-38:6)/PE(O-38:7)	-0.0545584	0.000363799	0.0201682	0.126075
CD48__V__QI4990	CD48	CE(22:6)	-0.0545577	0.000474004	0.0234448	0.15366
COX4I1__V__QI9015	COX4I1	PE(P-40:6)/PE(O-40:7)	-0.054557	9.83131e-06	0.00233092	0.214976
GTF2B__V__TF13	GTF2B	SM(d18:1/16:1)	-0.0545558	5.29515e-06	0.00158062	0.145206
GPR132__V__QI3711	GPR132	PC(40:6)	-0.0545553	0.00155264	0.0458031	0.107997
ZNF271__V__TF12.1	ZNF271	PC(P-38:5)/PC(O-38:6)	-0.0545553	8.22659e-05	0.00847815	0.154961
ATP5J2__V__QI4458	ATP5J2	SM(d18:1/24:0)	-0.0545552	0.000480154	0.0236151	0.152991
SYNJ2__V__QI4196	SYNJ2	SM(d18:1/22:0)	-0.0545535	0.00103296	0.0364705	0.153167
PION__V__QI4458	PION	SM(d18:1/24:0)	-0.0545517	0.000180672	0.0134612	0.154694
CTSE__V__TF6	CTSE	SM(d18:1/16:1)	-0.054551	0.000892297	0.0335814	0.155935
MAP3K9__V__AM29	MAP3K9	Citrulline	-0.0545502	0.00142927	0.0437334	0.104787
WASH2P__V__TF13	WASH2P	SM(d18:1/16:1)	-0.0545501	0.000369596	0.0203561	0.138259
C1orf109__V__TF9	C1orf109	SM(d18:1/22:0)	-0.05455	0.000113304	0.0102496	0.101965
NGRN__V__QI9000	NGRN	PE(P-38:6)/PE(O-38:7)	-0.0545495	0.000350112	0.0197304	0.128508
LOC729580__V__QI3762	LOC729580	PC(38:4)	-0.0545492	0.000113253	0.0102468	0.157967
LOC643011__V__QI3711	LOC643011	PC(40:6)	-0.0545489	0.00105543	0.0369162	0.110224
KLHDC5__V__TF12.1	KLHDC5	PC(P-38:5)/PC(O-38:6)	-0.0545478	7.38283e-05	0.00794846	0.155648
SIVA1__V__TF19	SIVA1	PC(P-38:6)/PC(O-38:7)	-0.0545474	0.00139502	0.0431419	0.105451
RPS19BP1__V__TF12.1	RPS19BP1	PC(P-38:5)/PC(O-38:6)	-0.0545473	0.000272149	0.01708	0.152045
DERL2__V__TF14	DERL2	SM(d18:1/18:1)	-0.0545451	0.00137993	0.0428771	0.186474
VAV1__V__QI3862	VAV1	PE(P-34:1)/PE(O-34:2)	-0.0545432	0.000965969	0.0351127	0.108435
DAPK3__V__AM29	DAPK3	Citrulline	-0.0545428	0.000241488	0.0159398	0.106953
PTBP2__V__QI7557	PTBP2	PC(P-40:6)/PC(O-40:7)	-0.0545427	0.00141781	0.0435369	0.100707
KIR2DL5B__V__TF14	KIR2DL5B	SM(d18:1/18:1)	-0.0545389	0.000501597	0.0242029	0.188065
RAGE__V__QI4196	RAGE	SM(d18:1/22:0)	-0.0545389	0.00145404	0.0441491	0.151353
NSMCE1__V__QI4537	NSMCE1	PE(P-36:4)/PE(O-36:5)	-0.0545383	0.000180918	0.0134719	0.12119
SRP72__V__QI9006	SRP72	PE(P-38:4)/PE(O-38:5)	-0.0545376	0.000321195	0.0187705	0.116014
DAPK2__V__TF14	DAPK2	SM(d18:1/18:1)	-0.0545373	5.79063e-05	0.00687937	0.188739
SMARCD2__V__QI4458	SMARCD2	SM(d18:1/24:0)	-0.054536	0.00013718	0.0114679	0.153111
BRAF__V__TF9	BRAF	SM(d18:1/22:0)	-0.0545358	0.00022935	0.0154708	0.101753
MGST2__V__QI7557	MGST2	PC(P-40:6)/PC(O-40:7)	-0.0545343	0.000561001	0.0258001	0.103551
LOC642921__V__QI3967	LOC642921	SM(d18:1/20:0)	-0.0545338	0.000925032	0.0342647	0.100538
IDO1__V__TF7	IDO1	SM(d18:1/18:1)	-0.0545337	3.09772e-07	0.000245502	0.214205
LBH__V__TF12.1	LBH	PC(P-38:5)/PC(O-38:6)	-0.0545336	0.000596126	0.0267222	0.152718
ABP1__V__TF27	ABP1	PC(36:4)_B	-0.0545331	0.000396696	0.0211849	0.144288
PSMD7__V__QI4196	PSMD7	SM(d18:1/22:0)	-0.054533	0.00162394	0.0469618	0.15247
TRAFD1__V__QI6188	TRAFD1	creatine	-0.0545311	0.00175223	0.0489749	0.158305
DNAJC8__V__QI9000	DNAJC8	PE(P-38:6)/PE(O-38:7)	-0.0545309	3.47047e-05	0.00505428	0.130296
CD247__V__QI6188	CD247	creatine	-0.0545297	0.00080518	0.0316885	0.160783
COMMD3__V__QI7557	COMMD3	PC(P-40:6)/PC(O-40:7)	-0.0545289	1.94094e-05	0.00355022	0.107229
IL17RA__V__QI6604	IL17RA	diacetylspermine	-0.0545276	0.000928033	0.0343271	0.177793
DUS3L__V__AM29	DUS3L	Citrulline	-0.0545268	0.00036755	0.0202891	0.106951
CASZ1__V__QI3711	CASZ1	PC(40:6)	-0.0545255	0.000572507	0.0261146	0.107812
NEIL2__V__QI4133	NEIL2	PE(P-36:1)/PE(O-36:2)	-0.0545233	0.00171836	0.0484435	0.135743
CD8B__V__QI7269	CD8B	PE(P-38:4)/PE(O-38:5)	-0.0545221	0.000433402	0.0222912	0.108178
ITGAX__V__QI6188	ITGAX	creatine	-0.0545202	0.00178012	0.0494087	0.156337
SLC25A43__V__QI4458	SLC25A43	SM(d18:1/24:0)	-0.0545199	0.00116128	0.0389377	0.153708
ACADM__V__TF13	ACADM	SM(d18:1/16:1)	-0.0545166	2.06499e-05	0.00368502	0.143221
IGBP1__V__QI5268	IGBP1	PC(P-38:6)/PC(O-38:7)	-0.0545161	0.000611923	0.0271267	0.101198
FBL__V__QI7557	FBL	PC(P-40:6)/PC(O-40:7)	-0.0545149	0.000154776	0.0123078	0.104726
PLA2G6__V__TF9	PLA2G6	SM(d18:1/22:0)	-0.0545141	0.00152104	0.0452742	0.101306
DHX58__V__QI3711	DHX58	PC(40:6)	-0.0545127	9.05494e-05	0.00898102	0.106622
SLC35A1__V__QI7557	SLC35A1	PC(P-40:6)/PC(O-40:7)	-0.0545123	6.01052e-05	0.00703494	0.105124
MTR__V__TF9	MTR	SM(d18:1/22:0)	-0.0545121	0.000389412	0.020957	0.101104
ACOT11__V__TF14	ACOT11	SM(d18:1/18:1)	-0.0545112	0.000984335	0.035493	0.185415
SETDB2__V__QI7557	SETDB2	PC(P-40:6)/PC(O-40:7)	-0.0545107	0.000560659	0.0257901	0.104271
CEBPZ__V__QI4196	CEBPZ	SM(d18:1/22:0)	-0.0545105	9.31166e-07	0.000512903	0.150248
LOC653566__V__TF13	LOC653566	SM(d18:1/16:1)	-0.05451	1.30041e-05	0.00277605	0.143449
PLAGL1__V__QI3711	PLAGL1	PC(40:6)	-0.054509	0.00144186	0.043941	0.107056
NDUFB6__V__QI5268	NDUFB6	PC(P-38:6)/PC(O-38:7)	-0.0545086	0.000254525	0.0164314	0.101237
DNAJC8__V__TF13	DNAJC8	SM(d18:1/16:1)	-0.0545082	6.86292e-06	0.00186022	0.147198
IWS1__V__QI3711	IWS1	PC(40:6)	-0.0545074	0.00131881	0.0418089	0.107295
EBI2__V__TF6	EBI2	SM(d18:1/16:1)	-0.0545068	1.6828e-07	0.000162563	0.159858
C9orf37__V__TF13	C9orf37	SM(d18:1/16:1)	-0.054506	0.0015904	0.0464183	0.13839
VAPB__V__TF14	VAPB	SM(d18:1/18:1)	-0.0545052	0.000268527	0.0169479	0.188777
TOP3B__V__QI7269	TOP3B	PE(P-38:4)/PE(O-38:5)	-0.0545051	0.00120831	0.039812	0.107877
PRPS1__V__QI7557	PRPS1	PC(P-40:6)/PC(O-40:7)	-0.0545047	0.000458556	0.0230187	0.103148
CISH__V__QI3711	CISH	PC(40:6)	-0.0545045	0.000875726	0.0332316	0.106739
KCNG1__V__QI9015	KCNG1	PE(P-40:6)/PE(O-40:7)	-0.0545039	4.59243e-05	0.0059847	0.209262
C14orf32__V__TF13	C14orf32	SM(d18:1/16:1)	-0.0545026	0.00126508	0.0408536	0.138977
ZNF684__V__QI9015	ZNF684	PE(P-40:6)/PE(O-40:7)	-0.0545023	0.000158341	0.0124721	0.210277
STYXL1__V__QI3762	STYXL1	PC(38:4)	-0.0545019	3.51084e-05	0.00508927	0.15896
ORMDL2__V__AM29	ORMDL2	Citrulline	-0.0545017	0.000241513	0.0159403	0.106327
NSMCE1__V__TF6	NSMCE1	SM(d18:1/16:1)	-0.0545013	1.68496e-05	0.00325742	0.157623
ZNF525__V__TF6	ZNF525	SM(d18:1/16:1)	-0.0545011	8.56889e-05	0.00868693	0.158598
UBE2E1__V__QI5268	UBE2E1	PC(P-38:6)/PC(O-38:7)	-0.0544991	0.000451493	0.0228185	0.102397
KIF1B__V__AM29	KIF1B	Citrulline	-0.054499	5.08925e-05	0.0063666	0.10597
DBI__V__QI3592	DBI	PE(P-38:6)/PE(O-38:7)	-0.0544983	1.5791e-06	0.000721132	0.134578
PPAN__V__AM52	PPAN	Indole-3-lactic acid	-0.054498	0.000814182	0.0318831	0.127763
PPP3CC__V__QI8939	PPP3CC	PE(P-34:1)/PE(O-34:2)	-0.0544978	0.000340454	0.0194121	0.117888
SSH3__V__QI3577	SSH3	SM(d18:1/18:0)	-0.0544967	0.000186855	0.0137276	0.136863
LOC100128737__V__TF9	LOC100128737	SM(d18:1/22:0)	-0.0544962	0.00139346	0.0431139	0.1022
GSTA5__V__TF13	GSTA5	SM(d18:1/16:1)	-0.054495	0.000723864	0.0298385	0.136988
CYP20A1__V__TF9	CYP20A1	SM(d18:1/22:0)	-0.0544949	0.000196907	0.0141614	0.100738
RPA2__V__QI4568	RPA2	PE(P-36:2)/PE(O-36:3)	-0.0544949	0.00116186	0.03895	0.165614
TOP3B__V__QI5598	TOP3B	SM(d18:1/18:0)	-0.0544948	0.000269095	0.0169693	0.156098
TRA2A__V__AM19	TRA2A	Allantoin	-0.0544946	0.00069362	0.0291226	0.10195
ATP5J__V__TF19	ATP5J	PC(P-38:6)/PC(O-38:7)	-0.0544943	0.00130739	0.0416091	0.101361
ODF3B__V__QI3866	ODF3B	PC(38:3)	-0.0544926	0.00149419	0.04483	0.126342
LYPLA1__V__TF9	LYPLA1	SM(d18:1/22:0)	-0.0544923	1.35199e-05	0.00284438	0.105662
LOC283663__V__QI9000	LOC283663	PE(P-38:6)/PE(O-38:7)	-0.0544912	1.76778e-05	0.00335267	0.127156
BMS1__V__TF13	BMS1	SM(d18:1/16:1)	-0.0544907	0.000115356	0.0103555	0.14166
ZNF266__V__AM29	ZNF266	Citrulline	-0.0544893	1.6942e-06	0.000755751	0.110049
PIK3C2B__V__QI4458	PIK3C2B	SM(d18:1/24:0)	-0.054489	0.000607905	0.0270275	0.155697
SUMF2__V__QI4458	SUMF2	SM(d18:1/24:0)	-0.0544886	0.00018222	0.0135292	0.151308
ABCF3__V__AM29	ABCF3	Citrulline	-0.0544883	0.000143083	0.0117465	0.10543
FCRL5__V__QI5598	FCRL5	SM(d18:1/18:0)	-0.0544874	1.43435e-05	0.00295207	0.158665
FBS1__V__QI4458	FBS1	SM(d18:1/24:0)	-0.0544866	0.00104396	0.0366901	0.151339
LOC642299__V__QI4196	LOC642299	SM(d18:1/22:0)	-0.0544864	7.59243e-05	0.00808053	0.150994
TNFRSF1B__V__QI6188	TNFRSF1B	creatine	-0.0544864	0.000707371	0.0294526	0.160428
LOC100129552__V__QI3866	LOC100129552	PC(38:3)	-0.0544851	2.37045e-05	0.00400913	0.12547
CIP29__V__QI6339	CIP29	TG(56:9)	-0.0544845	0.000508999	0.0244118	0.105189
GPR137B__V__TF9	GPR137B	SM(d18:1/22:0)	-0.0544839	0.00107851	0.0373562	0.103447
SEC61G__V__QI5268	SEC61G	PC(P-38:6)/PC(O-38:7)	-0.0544834	6.3887e-05	0.00729607	0.105703
CRYL1__V__TF9	CRYL1	SM(d18:1/22:0)	-0.0544831	0.00143847	0.0438866	0.100688
ERCC5__V__QI3862	ERCC5	PE(P-34:1)/PE(O-34:2)	-0.0544803	0.00063793	0.0277703	0.109432
LOC727948__V__QI4517	LOC727948	PE(P-38:5)/PE(O-38:6)	-0.0544782	4.32075e-05	0.00576629	0.140113
BAZ1A__V__QI4196	BAZ1A	SM(d18:1/22:0)	-0.0544777	2.22014e-06	0.000902623	0.150518
CD86__V__QI3711	CD86	PC(40:6)	-0.0544767	3.46219e-05	0.00504658	0.105318
BEGAIN__V__AM29	BEGAIN	Citrulline	-0.0544756	0.00153862	0.0455634	0.106018
MMD__V__QI6188	MMD	creatine	-0.054475	0.000210502	0.0147148	0.160319
NOC3L__V__QI5268	NOC3L	PC(P-38:6)/PC(O-38:7)	-0.0544702	0.000102353	0.00964955	0.101648
C17orf49__V__QI3866	C17orf49	PC(38:3)	-0.0544701	0.000989932	0.0356027	0.130095
SLAIN1__V__AM52	SLAIN1	Indole-3-lactic acid	-0.0544689	0.00111678	0.0380958	0.127485
C8orf55__V__TF6	C8orf55	SM(d18:1/16:1)	-0.0544685	0.000135781	0.0114001	0.158183
CCDC65__V__QI9015	CCDC65	PE(P-40:6)/PE(O-40:7)	-0.0544669	0.00078261	0.0311922	0.206649
UBXN4__V__QI4458	UBXN4	SM(d18:1/24:0)	-0.0544667	5.72421e-06	0.00166037	0.153714
MRPL14__V__QI3968	MRPL14	PE(P-36:2)/PE(O-36:3)	-0.0544657	0.00110885	0.0379435	0.14896
GOLGA8A__V__QI4196	GOLGA8A	SM(d18:1/22:0)	-0.0544652	1.9719e-06	0.000835506	0.15457
C1orf110__V__TF6	C1orf110	SM(d18:1/16:1)	-0.0544651	0.00013066	0.0111429	0.15698
MTCP1__V__TF13	MTCP1	SM(d18:1/16:1)	-0.0544644	0.00121201	0.0398793	0.1388
MAML3__V__QI4196	MAML3	SM(d18:1/22:0)	-0.0544612	0.000911705	0.0339835	0.153744
NOL9__V__QI4458	NOL9	SM(d18:1/24:0)	-0.0544595	0.000399131	0.0212577	0.153345
ANKRD49__V__QI6339	ANKRD49	TG(56:9)	-0.0544588	0.00109434	0.0376659	0.102205
RPL28__V__QI9000	RPL28	PE(P-38:6)/PE(O-38:7)	-0.0544572	0.00126103	0.0407811	0.125827
STOML2__V__QI9000	STOML2	PE(P-38:6)/PE(O-38:7)	-0.0544561	0.000263902	0.0167812	0.12797
MRPL1__V__QI9000	MRPL1	PE(P-38:6)/PE(O-38:7)	-0.0544552	0.000123185	0.0107642	0.127532
LTA__V__QI3711	LTA	PC(40:6)	-0.0544527	0.00161372	0.0467998	0.108619
SPINT2__V__TF7	SPINT2	SM(d18:1/18:1)	-0.0544518	0.00096365	0.0350623	0.21098
PYGB__V__QI4196	PYGB	SM(d18:1/22:0)	-0.0544497	0.000159639	0.0125291	0.152387
SMYD4__V__QI9015	SMYD4	PE(P-40:6)/PE(O-40:7)	-0.0544491	0.00133153	0.0420316	0.208549
LOC407835__V__QI3866	LOC407835	PC(38:3)	-0.054449	0.000205033	0.0144884	0.129481
NIP7__V__TF6	NIP7	SM(d18:1/16:1)	-0.0544481	7.63148e-05	0.00810494	0.156143
EIF4B__V__QI4537	EIF4B	PE(P-36:4)/PE(O-36:5)	-0.054448	0.000965308	0.0350961	0.121729
RWDD4A__V__QI9000	RWDD4A	PE(P-38:6)/PE(O-38:7)	-0.0544478	0.000612796	0.0271488	0.128265
DSC2__V__QI3592	DSC2	PE(P-38:6)/PE(O-38:7)	-0.0544475	5.08617e-05	0.00636419	0.133663
AGXT2L2__V__TF9	AGXT2L2	SM(d18:1/22:0)	-0.0544453	0.000263376	0.0167624	0.102361
PDGFRB__V__TF6	PDGFRB	SM(d18:1/16:1)	-0.0544438	7.07058e-06	0.00189526	0.156123
MFSD9__V__QI4517	MFSD9	PE(P-38:5)/PE(O-38:6)	-0.0544421	0.00117624	0.0392206	0.138184
CMTM7__V__TF6	CMTM7	SM(d18:1/16:1)	-0.0544418	0.000121099	0.0106577	0.159687
C9orf46__V__QI4517	C9orf46	PE(P-38:5)/PE(O-38:6)	-0.0544409	0.00010064	0.0095558	0.142841
ZNF337__V__AM29	ZNF337	Citrulline	-0.0544405	5.50499e-05	0.00667726	0.108639
SGSM2__V__TF6	SGSM2	SM(d18:1/16:1)	-0.0544395	2.29477e-05	0.00392978	0.158488
SC4MOL__V__QI4003	SC4MOL	DG(34:1)	-0.0544393	0.000937032	0.03451	0.119424
THYN1__V__QI4196	THYN1	SM(d18:1/22:0)	-0.0544384	0.00017097	0.0130378	0.153367
TNFSF8__V__QI9015	TNFSF8	PE(P-40:6)/PE(O-40:7)	-0.0544381	0.000755445	0.0305659	0.20809
PTRH2__V__QI7269	PTRH2	PE(P-38:4)/PE(O-38:5)	-0.0544381	0.000741997	0.0302591	0.107822
ANGEL2__V__QI4458	ANGEL2	SM(d18:1/24:0)	-0.0544378	0.00012002	0.0106024	0.152417
ANGEL2__V__AM19	ANGEL2	Allantoin	-0.0544353	0.00150302	0.0449772	0.106058
SFMBT2__V__QI4517	SFMBT2	PE(P-38:5)/PE(O-38:6)	-0.0544351	0.000138286	0.0115204	0.139415
TMEM168__V__TF6	TMEM168	SM(d18:1/16:1)	-0.054434	0.000279141	0.0173277	0.155383
NOP2__V__QI4458	NOP2	SM(d18:1/24:0)	-0.0544339	0.00151641	0.0451998	0.154519
PSMB7__V__QI3911	PSMB7	PE(P-40:6)/PE(O-40:7)	-0.0544339	5.17336e-05	0.00643127	0.165438
TFB1M__V__TF12.1	TFB1M	PC(P-38:5)/PC(O-38:6)	-0.0544337	0.000595741	0.0267123	0.152404
LOC100130562__V__QI4196	LOC100130562	SM(d18:1/22:0)	-0.0544335	5.01757e-06	0.00152701	0.149945
PSMG1__V__QI9000	PSMG1	PE(P-38:6)/PE(O-38:7)	-0.0544332	0.000393552	0.0210877	0.12718
TBC1D3I__V__QI4458	TBC1D3I	SM(d18:1/24:0)	-0.0544323	0.000381166	0.0207108	0.152924
SF3B14__V__TF19	SF3B14	PC(P-38:6)/PC(O-38:7)	-0.0544315	5.0396e-05	0.00632788	0.107963
LOC100129158__V__QI3911	LOC100129158	PE(P-40:6)/PE(O-40:7)	-0.0544295	8.18097e-05	0.00844931	0.167553
SPRYD3__V__TF24	SPRYD3	TG(48:3)	-0.0544272	0.000872585	0.0331633	0.110926
SLC25A36__V__TF9	SLC25A36	SM(d18:1/22:0)	-0.0544268	5.18042e-06	0.00155819	0.108527
SNORD11__V__TF6	SNORD11	SM(d18:1/16:1)	-0.0544264	0.000160525	0.0125691	0.158695
ZNF550__V__QI9006	ZNF550	PE(P-38:4)/PE(O-38:5)	-0.0544256	0.000446154	0.0226651	0.115287
CCDC53__V__QI7557	CCDC53	PC(P-40:6)/PC(O-40:7)	-0.0544252	0.000912792	0.0340075	0.100955
LOC642675__V__TF6	LOC642675	SM(d18:1/16:1)	-0.0544246	0.000285995	0.0175663	0.155939
RALA__V__TF6	RALA	SM(d18:1/16:1)	-0.0544241	0.000105069	0.00980101	0.157035
USPL1__V__TF9	USPL1	SM(d18:1/22:0)	-0.0544207	0.000290143	0.0177208	0.10089
LOC642759__V__AM29	LOC642759	Citrulline	-0.0544202	0.000934116	0.0344498	0.10797
SUSD3__V__QI9015	SUSD3	PE(P-40:6)/PE(O-40:7)	-0.0544194	7.08962e-05	0.00776113	0.212007
ZBED5__V__QI5268	ZBED5	PC(P-38:6)/PC(O-38:7)	-0.054417	7.78308e-06	0.0020163	0.108598
CCDC25__V__QI4458	CCDC25	SM(d18:1/24:0)	-0.0544143	0.000451761	0.0228279	0.152492
MUTED__V__QI9000	MUTED	PE(P-38:6)/PE(O-38:7)	-0.0544142	0.00172245	0.0485075	0.12849
TARP__V__QI4196	TARP	SM(d18:1/22:0)	-0.0544132	5.42298e-07	0.00035835	0.152618
NBN__V__QI9015	NBN	PE(P-40:6)/PE(O-40:7)	-0.0544128	9.29361e-05	0.00911577	0.212449
ARPC5L__V__QI4196	ARPC5L	SM(d18:1/22:0)	-0.054408	0.000739072	0.0301896	0.15026
IFIT5__V__QI3711	IFIT5	PC(40:6)	-0.0544067	0.000109647	0.0100496	0.105271
NHP2__V__TF6	NHP2	SM(d18:1/16:1)	-0.0544061	7.78916e-05	0.00820289	0.159456
TMEM55B__V__QI9000	TMEM55B	PE(P-38:6)/PE(O-38:7)	-0.0544055	0.000453425	0.0228769	0.126637
TAX1BP1__V__QI5268	TAX1BP1	PC(P-38:6)/PC(O-38:7)	-0.0544051	2.3996e-05	0.00403847	0.106123
FN3KRP__V__QI3711	FN3KRP	PC(40:6)	-0.054404	0.00120701	0.0397871	0.105916
BP75__V__QI4517	BP75	PE(P-38:5)/PE(O-38:6)	-0.0544037	0.000355996	0.0199188	0.138724
PRICKLE1__V__QI9015	PRICKLE1	PE(P-40:6)/PE(O-40:7)	-0.0544013	1.35325e-05	0.00284557	0.20872
TPP1__V__QI4458	TPP1	SM(d18:1/24:0)	-0.0544	1.89737e-06	0.000814556	0.153007
PCMT1__V__QI7557	PCMT1	PC(P-40:6)/PC(O-40:7)	-0.0543999	0.000169352	0.0129675	0.106335
LOC389634__V__TF6	LOC389634	SM(d18:1/16:1)	-0.0543993	0.00112304	0.0382144	0.15613
PLXNB2__V__QI6188	PLXNB2	creatine	-0.0543966	0.00104972	0.0368034	0.159007
SETDB2__V__QI9000	SETDB2	PE(P-38:6)/PE(O-38:7)	-0.0543964	0.000101089	0.00958056	0.12821
COPB2__V__TF7	COPB2	SM(d18:1/18:1)	-0.0543952	0.000708286	0.0294754	0.211883
VPS26A__V__QI9015	VPS26A	PE(P-40:6)/PE(O-40:7)	-0.0543937	2.99768e-05	0.00462645	0.212896
TSPAN2__V__QI3762	TSPAN2	PC(38:4)	-0.0543937	0.00143957	0.0439042	0.157995
JAM3__V__AM19	JAM3	Allantoin	-0.0543921	0.000282156	0.0174331	0.103425
PPHLN1__V__TF6	PPHLN1	SM(d18:1/16:1)	-0.0543891	1.50237e-05	0.00303781	0.159495
POLB__V__QI5034	POLB	CE(20:4)	-0.0543884	0.000612419	0.0271398	0.141131
MRPL34__V__QI6201	MRPL34	citrulline	-0.0543884	0.00177047	0.0492687	0.193775
HNRNPH3__V__QI6188	HNRNPH3	creatine	-0.0543879	0.00127655	0.041057	0.15887
LOC388572__V__TF9	LOC388572	SM(d18:1/22:0)	-0.054387	1.70848e-07	0.000164031	0.105774
ARHGAP26__V__QI4458	ARHGAP26	SM(d18:1/24:0)	-0.0543869	6.36408e-05	0.00727993	0.149929
BECN1__V__TF14	BECN1	SM(d18:1/18:1)	-0.0543857	0.00035575	0.0199109	0.190358
DPM3__V__QI9015	DPM3	PE(P-40:6)/PE(O-40:7)	-0.0543851	8.67485e-06	0.00215665	0.210453
GSN__V__QI6188	GSN	creatine	-0.0543843	0.000417527	0.0218171	0.157554
TOB1__V__AM19	TOB1	Allantoin	-0.0543836	0.00113307	0.0384048	0.101265
CBR4__V__TF19	CBR4	PC(P-38:6)/PC(O-38:7)	-0.0543799	0.00102091	0.0362332	0.103381
STAMBPL1__V__QI9000	STAMBPL1	PE(P-38:6)/PE(O-38:7)	-0.0543781	3.02367e-05	0.00464932	0.131424
CLDN15__V__AM29	CLDN15	Citrulline	-0.054375	0.00148506	0.0446773	0.106306
C21orf30__V__QI6147	C21orf30	CE(18:2)	-0.054374	0.00109199	0.0376183	0.146263
TAF7__V__QI3592	TAF7	PE(P-38:6)/PE(O-38:7)	-0.054374	0.000203247	0.0144177	0.128095
C22orf28__V__QI7375	C22orf28	PC(P-34:0)/PC(O-34:1)	-0.0543733	0.000191492	0.0139233	0.122894
RNF19A__V__QI6188	RNF19A	creatine	-0.0543732	0.000520205	0.0247111	0.152299
AQP3__V__AM29	AQP3	Citrulline	-0.0543716	0.00068366	0.0288796	0.105708
U2AF1L2__V__TF6	U2AF1L2	SM(d18:1/16:1)	-0.0543705	1.19546e-05	0.00263287	0.156603
CD19__V__QI6604	CD19	diacetylspermine	-0.0543691	0.000689083	0.0290141	0.177044
TRADD__V__QI4458	TRADD	SM(d18:1/24:0)	-0.0543685	0.000314303	0.0185376	0.152649
TRIB3__V__QI4458	TRIB3	SM(d18:1/24:0)	-0.0543668	0.000557889	0.0257184	0.151108
COX6C__V__QI9000	COX6C	PE(P-38:6)/PE(O-38:7)	-0.0543666	8.35908e-08	0.000101162	0.135244
SLC5A3__V__TF14	SLC5A3	SM(d18:1/18:1)	-0.054366	0.000531725	0.0250261	0.186794
HLA.DOB__V__QI9015	HLA.DOB	PE(P-40:6)/PE(O-40:7)	-0.0543647	2.07683e-07	0.000187382	0.210582
RFK__V__QI9015	RFK	PE(P-40:6)/PE(O-40:7)	-0.0543642	0.00128325	0.0411783	0.205617
RNF146__V__AM29	RNF146	Citrulline	-0.054364	1.70968e-05	0.00328701	0.104844
CASP3__V__QI3592	CASP3	PE(P-38:6)/PE(O-38:7)	-0.0543637	9.3459e-05	0.00914605	0.130379
IRX3__V__TF9	IRX3	SM(d18:1/22:0)	-0.0543624	1.16835e-05	0.00259767	0.100523
ZNF529__V__AM52	ZNF529	Indole-3-lactic acid	-0.0543609	0.000717489	0.0296942	0.129215
TPM2__V__TF9	TPM2	SM(d18:1/22:0)	-0.0543607	1.48267e-07	0.000148884	0.104208
SLC39A6__V__QI4196	SLC39A6	SM(d18:1/22:0)	-0.0543571	0.000388243	0.0209245	0.152754
FAM44A__V__TF7	FAM44A	SM(d18:1/18:1)	-0.0543546	0.000254146	0.0164172	0.212455
AKR1A1__V__QI3762	AKR1A1	PC(38:4)	-0.0543541	0.0017751	0.0493361	0.159318
ACSS2__V__AM29	ACSS2	Citrulline	-0.0543516	0.00100508	0.0359147	0.105958
FAM98A__V__QI3911	FAM98A	PE(P-40:6)/PE(O-40:7)	-0.0543511	0.00120759	0.0397994	0.159681
KIAA1731__V__QI4196	KIAA1731	SM(d18:1/22:0)	-0.0543508	0.000742241	0.0302645	0.150425
SFRS10__V__QI4196	SFRS10	SM(d18:1/22:0)	-0.0543492	0.000133004	0.0112588	0.154125
WDR68__V__QI5166	WDR68	TG(52:2)	-0.0543471	0.00149338	0.0448163	0.138918
AP1GBP1__V__TF9	AP1GBP1	SM(d18:1/22:0)	-0.0543455	0.000783545	0.0312111	0.103993
TXNDC12__V__TF6	TXNDC12	SM(d18:1/16:1)	-0.0543451	3.57943e-07	0.000271651	0.161622
ZNF791__V__AM29	ZNF791	Citrulline	-0.0543426	5.46997e-05	0.00665052	0.108268
ROBO3__V__QI8939	ROBO3	PE(P-34:1)/PE(O-34:2)	-0.0543425	0.0013101	0.04166	0.11392
NBPF5__V__QI4517	NBPF5	PE(P-38:5)/PE(O-38:6)	-0.0543417	0.000909447	0.0339379	0.138763
PYGB__V__QI4458	PYGB	SM(d18:1/24:0)	-0.0543416	0.000263611	0.0167715	0.153337
ZC3H15__V__QI3967	ZC3H15	SM(d18:1/20:0)	-0.0543411	7.64508e-05	0.00811323	0.101333
SSB__V__QI6188	SSB	creatine	-0.0543402	0.000852178	0.0327122	0.158935
POLR3K__V__QI3975	POLR3K	PC(P-36:1)/PC(O-36:2)	-0.0543395	0.00126416	0.0408383	0.161361
CWF19L2__V__TF19	CWF19L2	PC(P-38:6)/PC(O-38:7)	-0.0543394	0.000583837	0.0264072	0.104966
C10orf73__V__QI4196	C10orf73	SM(d18:1/22:0)	-0.054339	0.00175048	0.0489475	0.151114
RPL26L1__V__QI4537	RPL26L1	PE(P-36:4)/PE(O-36:5)	-0.0543387	0.0015165	0.0452012	0.117278
NAP1L1__V__TF19	NAP1L1	PC(P-38:6)/PC(O-38:7)	-0.0543373	0.000280335	0.0173695	0.107618
BTBD10__V__QI3711	BTBD10	PC(40:6)	-0.054337	0.00134061	0.0421934	0.104831
KIR3DL1__V__TF6	KIR3DL1	SM(d18:1/16:1)	-0.0543366	1.02977e-06	0.000546573	0.157041
PSMB6__V__QI9000	PSMB6	PE(P-38:6)/PE(O-38:7)	-0.0543365	3.45153e-05	0.00503731	0.130773
LOC728014__V__TF14	LOC728014	SM(d18:1/18:1)	-0.054335	0.000248654	0.0162118	0.18867
RHD__V__TF14	RHD	SM(d18:1/18:1)	-0.054335	2.0307e-05	0.00364842	0.188107
LASS6__V__TF19	LASS6	PC(P-38:6)/PC(O-38:7)	-0.0543344	0.00081653	0.0319352	0.105606
HIGD1A__V__QI3592	HIGD1A	PE(P-38:6)/PE(O-38:7)	-0.0543326	0.000538924	0.0252211	0.128492
