## Supplemental Tables for "Consistent Multi-Omic Relationships Uncover Molecular Basis of Pediatric Asthma IgE Regulation" (part 3 of 3)

### Sheet: SupplementaryTable2 (continued)
Supplementary Table 2: Statistically significant gene-metabolite pairs in CAMP that passed validation with permuted null model.
MPP7__V__TF9	MPP7	SM(d18:1/22:0)	-0.0543318	3.17304e-05	0.0047864	0.103466
SS18__V__QI4517	SS18	PE(P-38:5)/PE(O-38:6)	-0.0543314	0.000153628	0.0122528	0.141927
GSTA5__V__QI3762	GSTA5	PC(38:4)	-0.0543312	0.00067659	0.0287133	0.158086
CAPN12__V__AM29	CAPN12	Citrulline	-0.0543304	1.65875e-07	0.000160823	0.104626
LOC728006__V__AM29	LOC728006	Citrulline	-0.0543301	0.000763008	0.0307415	0.106146
MRPL40__V__QI4517	MRPL40	PE(P-38:5)/PE(O-38:6)	-0.0543299	8.37321e-06	0.00211085	0.144387
SEL1L3__V__QI3911	SEL1L3	PE(P-40:6)/PE(O-40:7)	-0.0543285	0.000604677	0.0269452	0.160389
ELOF1__V__QI6604	ELOF1	diacetylspermine	-0.054328	0.000896778	0.0336763	0.177676
U2AF1L4__V__QI9015	U2AF1L4	PE(P-40:6)/PE(O-40:7)	-0.0543269	0.000118464	0.010524	0.207357
LYRM2__V__QI4458	LYRM2	SM(d18:1/24:0)	-0.0543261	1.42965e-05	0.00294589	0.149914
SNORD56__V__TF7	SNORD56	SM(d18:1/18:1)	-0.0543255	0.000488848	0.023856	0.210414
MRPL17__V__TF6	MRPL17	SM(d18:1/16:1)	-0.0543245	8.69572e-05	0.00876336	0.157471
TMEM181__V__QI4458	TMEM181	SM(d18:1/24:0)	-0.0543243	1.09959e-05	0.00250054	0.15313
FCN1__V__QI4458	FCN1	SM(d18:1/24:0)	-0.0543239	1.64941e-05	0.00321542	0.15709
KIAA0367__V__QI9015	KIAA0367	PE(P-40:6)/PE(O-40:7)	-0.0543234	5.38135e-05	0.00658558	0.210101
PDCD5__V__QI4458	PDCD5	SM(d18:1/24:0)	-0.0543228	0.000346058	0.0195957	0.152948
UQCRFS1__V__TF12.1	UQCRFS1	PC(P-38:5)/PC(O-38:6)	-0.0543228	0.00141972	0.0435712	0.15362
HNRPH3__V__QI3592	HNRPH3	PE(P-38:6)/PE(O-38:7)	-0.0543226	0.00015081	0.0121201	0.12945
PDK4__V__QI4458	PDK4	SM(d18:1/24:0)	-0.0543223	6.95604e-05	0.0076751	0.156711
C22orf32__V__QI4517	C22orf32	PE(P-38:5)/PE(O-38:6)	-0.054321	0.000576034	0.0262063	0.140589
EIF5A2__V__QI9000	EIF5A2	PE(P-38:6)/PE(O-38:7)	-0.054321	0.00159473	0.0464915	0.126482
HNRPDL__V__TF9	HNRPDL	SM(d18:1/22:0)	-0.0543202	2.68521e-06	0.00102239	0.104363
RHOT1__V__QI4196	RHOT1	SM(d18:1/22:0)	-0.0543192	3.73684e-05	0.00528028	0.150104
LOC645104__V__AM29	LOC645104	Citrulline	-0.0543184	0.00160975	0.0467355	0.105886
FAM91A2__V__TF7	FAM91A2	SM(d18:1/18:1)	-0.0543169	0.000732559	0.0300409	0.208651
FLJ20699__V__QI4458	FLJ20699	SM(d18:1/24:0)	-0.0543166	2.76512e-06	0.00104184	0.151349
POLR3K__V__TF14	POLR3K	SM(d18:1/18:1)	-0.054314	0.00145561	0.044175	0.185835
MED10__V__QI3762	MED10	PC(38:4)	-0.0543136	0.00114299	0.0385979	0.159752
PVRIG__V__QI3739	PVRIG	PE(P-36:3)/PE(O-36:4)	-0.0543134	0.000403517	0.0213992	0.119067
GTF2B__V__QI5268	GTF2B	PC(P-38:6)/PC(O-38:7)	-0.0543126	0.000325179	0.0189083	0.10078
ZCCHC9__V__QI9000	ZCCHC9	PE(P-38:6)/PE(O-38:7)	-0.0543121	0.000143256	0.0117551	0.126824
MTSS1__V__TF13	MTSS1	SM(d18:1/16:1)	-0.0543107	0.000252305	0.0163501	0.139915
APBA3__V__TF14	APBA3	SM(d18:1/18:1)	-0.0543101	0.000688714	0.0290047	0.188117
LOC100129759__V__QI9015	LOC100129759	PE(P-40:6)/PE(O-40:7)	-0.054309	0.0011378	0.0384969	0.206222
HSF2__V__QI4517	HSF2	PE(P-38:5)/PE(O-38:6)	-0.0543076	0.000933536	0.0344378	0.140808
NME1__V__QI4458	NME1	SM(d18:1/24:0)	-0.0543073	2.59575e-06	0.000999789	0.151642
RAN__V__QI6188	RAN	creatine	-0.0543072	0.000245366	0.0160892	0.159585
IMPDH2__V__QI7269	IMPDH2	PE(P-38:4)/PE(O-38:5)	-0.0543044	0.00041784	0.0218266	0.109486
SNRPF__V__QI3645	SNRPF	PE(P-36:4)/PE(O-36:5)	-0.054304	0.000165389	0.0127888	0.113527
SBDS__V__QI4196	SBDS	SM(d18:1/22:0)	-0.0543035	4.85465e-05	0.00618926	0.148881
VPS13D__V__TF27	VPS13D	PC(36:4)_B	-0.054302	0.00154649	0.045699	0.143333
MRPL52__V__QI9015	MRPL52	PE(P-40:6)/PE(O-40:7)	-0.0543017	0.000895022	0.0336397	0.208911
ISCU__V__QI4196	ISCU	SM(d18:1/22:0)	-0.0543016	0.00157452	0.046161	0.151899
METAP1__V__QI4517	METAP1	PE(P-38:5)/PE(O-38:6)	-0.0543012	0.00155283	0.0458059	0.143299
AMDHD1__V__QI9015	AMDHD1	PE(P-40:6)/PE(O-40:7)	-0.0543005	0.000979186	0.0353829	0.205945
MRPS26__V__TF12.1	MRPS26	PC(P-38:5)/PC(O-38:6)	-0.0542993	0.000783421	0.0312084	0.150916
C9orf91__V__QI3762	C9orf91	PC(38:4)	-0.0542987	0.000242133	0.015964	0.1577
DNM1L__V__TF9	DNM1L	SM(d18:1/22:0)	-0.0542959	0.000640717	0.0278367	0.106873
LOC100133328__V__QI4537	LOC100133328	PE(P-36:4)/PE(O-36:5)	-0.0542958	0.000603304	0.0269105	0.118476
XRCC6__V__QI3866	XRCC6	PC(38:3)	-0.0542951	0.000572481	0.0261144	0.129435
CATSPER1__V__TF9	CATSPER1	SM(d18:1/22:0)	-0.0542951	0.000293542	0.017839	0.100574
LOC440341__V__QI6188	LOC440341	creatine	-0.054293	7.86337e-05	0.00824946	0.158898
USF1__V__QI6604	USF1	diacetylspermine	-0.0542921	0.00151897	0.0452397	0.175174
ZNF672__V__QI3711	ZNF672	PC(40:6)	-0.0542902	0.000319632	0.0187169	0.109165
NPIP__V__QI4133	NPIP	PE(P-36:1)/PE(O-36:2)	-0.0542881	0.00124901	0.0405612	0.137068
LOC440348__V__QI6604	LOC440348	diacetylspermine	-0.0542854	0.00177434	0.0493253	0.179014
ASMTL__V__QI4458	ASMTL	SM(d18:1/24:0)	-0.054285	0.00112182	0.0381937	0.152507
C1orf63__V__QI6188	C1orf63	creatine	-0.0542846	9.39764e-05	0.0091753	0.157994
MRPL11__V__QI4537	MRPL11	PE(P-36:4)/PE(O-36:5)	-0.0542845	0.00121436	0.0399243	0.118253
LYRM2__V__TF9	LYRM2	SM(d18:1/22:0)	-0.0542842	2.87611e-07	0.000233409	0.100745
SLC41A3__V__QI3762	SLC41A3	PC(38:4)	-0.0542834	0.000423115	0.0219861	0.158069
OGFRL1__V__TF9	OGFRL1	SM(d18:1/22:0)	-0.0542832	9.47498e-05	0.00921897	0.100818
TFF2__V__TF14	TFF2	SM(d18:1/18:1)	-0.0542826	0.00146354	0.0443099	0.187741
C14orf129__V__AM19	C14orf129	Allantoin	-0.0542823	0.000810074	0.0317979	0.104531
PDHB__V__QI3762	PDHB	PC(38:4)	-0.0542812	7.99323e-05	0.00833307	0.162641
STAMBPL1__V__QI3592	STAMBPL1	PE(P-38:6)/PE(O-38:7)	-0.0542795	0.00073651	0.030131	0.130996
FAM113A__V__TF12.1	FAM113A	PC(P-38:5)/PC(O-38:6)	-0.0542793	0.00109774	0.0377301	0.152187
PPWD1__V__QI9000	PPWD1	PE(P-38:6)/PE(O-38:7)	-0.0542787	7.79147e-05	0.00820432	0.128489
CHCHD7__V__TF6	CHCHD7	SM(d18:1/16:1)	-0.0542778	0.000916413	0.0340867	0.1543
EWSR1__V__QI3911	EWSR1	PE(P-40:6)/PE(O-40:7)	-0.0542765	0.000181121	0.0134804	0.163786
PINK1__V__QI3866	PINK1	PC(38:3)	-0.0542763	3.24307e-05	0.00484964	0.129174
MTIF3__V__QI4458	MTIF3	SM(d18:1/24:0)	-0.0542762	3.77056e-05	0.00530924	0.154606
HIATL1__V__QI5598	HIATL1	SM(d18:1/18:0)	-0.054276	0.00178385	0.0494643	0.155177
CDCA3__V__AM29	CDCA3	Citrulline	-0.0542738	0.00140549	0.0433244	0.105487
DNAJA1__V__QI3592	DNAJA1	PE(P-38:6)/PE(O-38:7)	-0.0542736	3.51802e-05	0.00509614	0.133976
PPP1R8__V__AM29	PPP1R8	Citrulline	-0.0542726	9.88517e-05	0.00945569	0.105062
CIP29__V__TF19	CIP29	PC(P-38:6)/PC(O-38:7)	-0.0542725	1.78876e-05	0.00337671	0.108982
CNPY2__V__QI9015	CNPY2	PE(P-40:6)/PE(O-40:7)	-0.0542688	4.39405e-05	0.00582513	0.211016
HCFC1__V__QI4458	HCFC1	SM(d18:1/24:0)	-0.0542674	4.82923e-05	0.00616938	0.154243
USP42__V__QI3866	USP42	PC(38:3)	-0.0542668	0.00153475	0.045505	0.125024
OSTC__V__TF19	OSTC	PC(P-38:6)/PC(O-38:7)	-0.0542646	9.78063e-05	0.00939758	0.106807
GAPT__V__QI7557	GAPT	PC(P-40:6)/PC(O-40:7)	-0.0542633	3.45864e-05	0.00504396	0.109242
MAPK14__V__QI3711	MAPK14	PC(40:6)	-0.054263	0.00115701	0.0388594	0.10573
RAN__V__QI3592	RAN	PE(P-38:6)/PE(O-38:7)	-0.0542623	5.37346e-05	0.00658007	0.132002
LOC643284__V__QI4990	LOC643284	CE(22:6)	-0.0542619	6.49933e-05	0.00736873	0.160696
CYP2C9__V__TF9	CYP2C9	SM(d18:1/22:0)	-0.0542603	0.000445734	0.0226519	0.100628
PLAGL2__V__QI4196	PLAGL2	SM(d18:1/22:0)	-0.0542603	0.000301494	0.0181096	0.152007
RASSF6__V__QI4196	RASSF6	SM(d18:1/22:0)	-0.0542587	8.65566e-07	0.000487784	0.154915
MED16__V__QI7334	MED16	C3 carnitine	-0.0542577	5.06951e-05	0.00635218	0.100361
ALG1__V__TF9	ALG1	SM(d18:1/22:0)	-0.0542568	0.0010795	0.0373749	0.100731
C14orf112__V__QI5268	C14orf112	PC(P-38:6)/PC(O-38:7)	-0.0542563	0.000154465	0.0122937	0.100628
AP3M2__V__QI3711	AP3M2	PC(40:6)	-0.0542562	0.00105389	0.0368839	0.108144
HN1L__V__TF9	HN1L	SM(d18:1/22:0)	-0.0542556	0.00178286	0.0494481	0.100683
E4F1__V__TF6	E4F1	SM(d18:1/16:1)	-0.0542556	3.14414e-05	0.00476122	0.158463
PPAPDC1B__V__QI3981	PPAPDC1B	PC(P-38:3)/PC(O-38:4)	-0.0542554	0.000795568	0.0314781	0.120858
SDAD1__V__QI7375	SDAD1	PC(P-34:0)/PC(O-34:1)	-0.0542545	0.00020372	0.0144348	0.122377
LOC729008__V__AM19	LOC729008	Allantoin	-0.054254	0.000125094	0.0108595	0.103834
SNRPF__V__QI4537	SNRPF	PE(P-36:4)/PE(O-36:5)	-0.0542536	9.91072e-06	0.00234311	0.126406
KIAA1598__V__AM19	KIAA1598	Allantoin	-0.0542533	0.000410846	0.0216179	0.102907
PSMB1__V__TF6	PSMB1	SM(d18:1/16:1)	-0.0542523	7.7422e-06	0.00201008	0.160163
LOC286208__V__QI8939	LOC286208	PE(P-34:1)/PE(O-34:2)	-0.0542518	0.000596343	0.0267274	0.116768
RRP1__V__AM29	RRP1	Citrulline	-0.0542511	0.000429187	0.0221661	0.110197
LOC100132199__V__QI3592	LOC100132199	PE(P-38:6)/PE(O-38:7)	-0.0542511	0.00103282	0.0364678	0.1257
SLC26A8__V__QI3711	SLC26A8	PC(40:6)	-0.0542507	1.40426e-05	0.00291258	0.107762
ATP6V1G1__V__QI4458	ATP6V1G1	SM(d18:1/24:0)	-0.0542496	4.61256e-07	0.000321536	0.154015
ATF4__V__QI9000	ATF4	PE(P-38:6)/PE(O-38:7)	-0.0542469	0.00143082	0.0437603	0.128858
C11orf48__V__QI9000	C11orf48	PE(P-38:6)/PE(O-38:7)	-0.0542463	2.62315e-05	0.0042675	0.127632
HIATL1__V__TF6	HIATL1	SM(d18:1/16:1)	-0.0542458	0.000428027	0.022132	0.154919
HMGCS1__V__TF13	HMGCS1	SM(d18:1/16:1)	-0.0542457	7.03056e-05	0.00772395	0.140766
PCMT1__V__QI9000	PCMT1	PE(P-38:6)/PE(O-38:7)	-0.0542455	2.25394e-05	0.00388711	0.131921
SNRPB2__V__QI3866	SNRPB2	PC(38:3)	-0.0542449	0.000148644	0.0120125	0.130492
COX6C__V__QI5268	COX6C	PC(P-38:6)/PC(O-38:7)	-0.0542427	3.8304e-06	0.00128629	0.110341
DCXR__V__QI4196	DCXR	SM(d18:1/22:0)	-0.0542426	0.000847546	0.0326161	0.152582
RHOA__V__QI4003	RHOA	DG(34:1)	-0.0542416	2.74139e-06	0.00103614	0.139141
WASH5P__V__QI3762	WASH5P	PC(38:4)	-0.0542408	0.000163268	0.0126946	0.159819
DPM3__V__QI3911	DPM3	PE(P-40:6)/PE(O-40:7)	-0.0542401	0.000571589	0.0260928	0.160835
SET__V__QI7269	SET	PE(P-38:4)/PE(O-38:5)	-0.0542397	0.000641026	0.0278432	0.110488
ACADM__V__QI9015	ACADM	PE(P-40:6)/PE(O-40:7)	-0.0542374	5.63536e-06	0.00164348	0.213769
GALNS__V__TF9	GALNS	SM(d18:1/22:0)	-0.0542359	0.000953368	0.0348486	0.102232
MFGE8__V__QI3592	MFGE8	PE(P-38:6)/PE(O-38:7)	-0.0542344	0.000697555	0.0292153	0.129511
LOC100133080__V__QI4517	LOC100133080	PE(P-38:5)/PE(O-38:6)	-0.0542336	4.56135e-06	0.00143744	0.142
SPTY2D1__V__QI4458	SPTY2D1	SM(d18:1/24:0)	-0.0542336	0.000231397	0.0155498	0.151806
LOC728806__V__TF6	LOC728806	SM(d18:1/16:1)	-0.0542318	0.000163767	0.0127165	0.15386
FRMD3__V__QI9015	FRMD3	PE(P-40:6)/PE(O-40:7)	-0.0542307	0.000214797	0.0148881	0.209604
ZCCHC11__V__QI4537	ZCCHC11	PE(P-36:4)/PE(O-36:5)	-0.0542293	0.000629315	0.0275541	0.119222
IMP4__V__QI7269	IMP4	PE(P-38:4)/PE(O-38:5)	-0.0542271	0.00163711	0.0471689	0.10683
RNF170__V__QI4458	RNF170	SM(d18:1/24:0)	-0.0542253	0.00148478	0.0446724	0.151255
PSMB4__V__QI4517	PSMB4	PE(P-38:5)/PE(O-38:6)	-0.0542246	0.00102481	0.0363093	0.142299
MRPS11__V__TF6	MRPS11	SM(d18:1/16:1)	-0.0542245	0.00122012	0.0400303	0.156406
SYNM__V__TF9	SYNM	SM(d18:1/22:0)	-0.0542245	0.000211718	0.0147647	0.100319
C1orf59__V__QI3911	C1orf59	PE(P-40:6)/PE(O-40:7)	-0.0542243	0.00131139	0.0416826	0.159563
NAPSA__V__QI5268	NAPSA	PC(P-38:6)/PC(O-38:7)	-0.0542241	0.000256124	0.0164906	0.100347
MRLC2__V__QI4458	MRLC2	SM(d18:1/24:0)	-0.0542234	0.000117984	0.0104983	0.154594
POLL__V__QI3866	POLL	PC(38:3)	-0.0542226	3.49876e-05	0.00507872	0.127953
LOC100129553__V__QI3592	LOC100129553	PE(P-38:6)/PE(O-38:7)	-0.0542207	0.000551542	0.0255533	0.131962
GNB4__V__TF27	GNB4	PC(36:4)_B	-0.05422	0.000850534	0.032678	0.146703
RPL22__V__QI4517	RPL22	PE(P-38:5)/PE(O-38:6)	-0.0542197	6.77913e-06	0.00184564	0.148813
LOC729348__V__QI9000	LOC729348	PE(P-38:6)/PE(O-38:7)	-0.0542196	0.00137665	0.0428187	0.125906
DYNLT1__V__QI7557	DYNLT1	PC(P-40:6)/PC(O-40:7)	-0.0542195	0.00021846	0.0150376	0.104488
CARD16__V__TF19	CARD16	PC(P-38:6)/PC(O-38:7)	-0.0542189	9.20779e-05	0.00906629	0.106554
MRPL46__V__QI9006	MRPL46	PE(P-38:4)/PE(O-38:5)	-0.0542181	0.000373547	0.0204812	0.114931
TGDS__V__QI4537	TGDS	PE(P-36:4)/PE(O-36:5)	-0.0542173	0.00102518	0.0363168	0.11797
PPP1R9B__V__QI7299.1	PPP1R9B	N6-acetyllysine	-0.054217	0.000997931	0.0357657	0.104505
AQP12B__V__TF6	AQP12B	SM(d18:1/16:1)	-0.0542161	0.00154448	0.0456668	0.156084
HOXB2__V__AM29	HOXB2	Citrulline	-0.0542158	1.83984e-06	0.000798107	0.106055
THOC1__V__TF9	THOC1	SM(d18:1/22:0)	-0.0542152	5.68699e-05	0.00680599	0.102776
COG3__V__TF9	COG3	SM(d18:1/22:0)	-0.0542148	0.000619827	0.0273212	0.100654
C17orf48__V__TF6	C17orf48	SM(d18:1/16:1)	-0.0542129	0.000115724	0.0103753	0.159352
MRPS22__V__QI3911	MRPS22	PE(P-40:6)/PE(O-40:7)	-0.0542096	0.000322037	0.0188004	0.16126
RAVER1__V__QI4458	RAVER1	SM(d18:1/24:0)	-0.0542083	3.63106e-05	0.0051914	0.151766
MPL__V__AM19	MPL	Allantoin	-0.0542069	0.000209871	0.0146882	0.102595
ADAMTS1__V__TF9	ADAMTS1	SM(d18:1/22:0)	-0.0542066	0.000829814	0.0322302	0.101687
STARD3NL__V__QI7557	STARD3NL	PC(P-40:6)/PC(O-40:7)	-0.054206	0.00158945	0.046402	0.100211
SPPL2A__V__QI4196	SPPL2A	SM(d18:1/22:0)	-0.0542043	0.00029265	0.0178066	0.149858
LOC100133328__V__QI3711	LOC100133328	PC(40:6)	-0.0542041	0.00120054	0.0396631	0.107218
NDUFB3__V__TF19	NDUFB3	PC(P-38:6)/PC(O-38:7)	-0.0542036	2.84316e-05	0.00448097	0.109913
C14orf32__V__TF6	C14orf32	SM(d18:1/16:1)	-0.0542032	0.000650189	0.0280701	0.156022
BMS1__V__QI4537	BMS1	PE(P-36:4)/PE(O-36:5)	-0.0542031	0.00040218	0.021356	0.118833
POLR2H__V__QI9000	POLR2H	PE(P-38:6)/PE(O-38:7)	-0.0542026	0.00133444	0.0420843	0.129421
CASP1__V__QI3967	CASP1	SM(d18:1/20:0)	-0.0542019	3.80271e-06	0.00128026	0.104588
TCF25__V__QI3711	TCF25	PC(40:6)	-0.054201	0.00177996	0.0494064	0.108776
IFT20__V__QI9015	IFT20	PE(P-40:6)/PE(O-40:7)	-0.0542001	0.000122398	0.0107252	0.206473
ATXN1__V__AM29	ATXN1	Citrulline	-0.0541996	0.000270402	0.0170165	0.106728
RPL7L1__V__TF7	RPL7L1	SM(d18:1/18:1)	-0.0541993	2.59046e-05	0.00423562	0.211527
ANKRD49__V__QI3592	ANKRD49	PE(P-38:6)/PE(O-38:7)	-0.0541992	0.000100851	0.00956785	0.129777
ZMYND19__V__QI4458	ZMYND19	SM(d18:1/24:0)	-0.0541991	0.001776	0.049349	0.151542
SDAD1__V__QI8939	SDAD1	PE(P-34:1)/PE(O-34:2)	-0.0541986	0.0013991	0.0432139	0.116217
GAPT__V__QI5268	GAPT	PC(P-38:6)/PC(O-38:7)	-0.0541969	5.74698e-05	0.006849	0.104906
FBL__V__QI9000	FBL	PE(P-38:6)/PE(O-38:7)	-0.0541955	2.14463e-05	0.00376928	0.129795
CSF3R__V__QI6604	CSF3R	diacetylspermine	-0.0541953	0.000103144	0.00969589	0.181711
C17orf101__V__QI7299.1	C17orf101	N6-acetyllysine	-0.0541948	0.0012099	0.0398409	0.104045
LSM2__V__TF12.1	LSM2	PC(P-38:5)/PC(O-38:6)	-0.0541946	0.00013512	0.0113677	0.156365
ZNF548__V__QI9000	ZNF548	PE(P-38:6)/PE(O-38:7)	-0.0541919	0.000737203	0.030146	0.127298
C1orf109__V__QI4196	C1orf109	SM(d18:1/22:0)	-0.0541918	0.000834329	0.0323252	0.14965
ITLN1__V__QI3866	ITLN1	PC(38:3)	-0.0541915	3.40118e-05	0.00499317	0.126301
ZNF622__V__QI3711	ZNF622	PC(40:6)	-0.0541905	0.000444209	0.0226089	0.108024
SAMSN1__V__QI5268	SAMSN1	PC(P-38:6)/PC(O-38:7)	-0.0541892	0.000938121	0.0345312	0.100298
MARCO__V__QI3711	MARCO	PC(40:6)	-0.0541891	0.00151685	0.0452072	0.103941
CXCR3__V__QI4196	CXCR3	SM(d18:1/22:0)	-0.0541889	9.50794e-05	0.00923776	0.150791
HGS__V__QI3711	HGS	PC(40:6)	-0.0541888	0.00136987	0.0427005	0.10917
NACAP1__V__QI4196	NACAP1	SM(d18:1/22:0)	-0.0541882	1.21344e-08	2.71703e-05	0.158267
SLC14A1__V__QI4196	SLC14A1	SM(d18:1/22:0)	-0.0541868	8.53395e-05	0.00866602	0.153759
MMADHC__V__QI4458	MMADHC	SM(d18:1/24:0)	-0.0541866	0.000118579	0.0105296	0.153385
SLC39A3__V__TF6	SLC39A3	SM(d18:1/16:1)	-0.0541861	0.00023605	0.0157278	0.156206
SUCLA2__V__TF13	SUCLA2	SM(d18:1/16:1)	-0.0541853	0.00066075	0.0283284	0.138882
MKL1__V__QI3866	MKL1	PC(38:3)	-0.0541849	0.000676288	0.0287063	0.128371
PLIN2__V__TF17	PLIN2	PC(P-34:1)/PC(O-34:2)	-0.0541845	0.00104811	0.0367725	0.155228
NAT11__V__TF12.1	NAT11	PC(P-38:5)/PC(O-38:6)	-0.0541829	0.00129934	0.0414629	0.150646
C17orf101__V__TF9	C17orf101	SM(d18:1/22:0)	-0.0541828	0.00136199	0.0425589	0.101923
RBM17__V__QI9015	RBM17	PE(P-40:6)/PE(O-40:7)	-0.0541819	3.00746e-05	0.00463494	0.211212
PPP2R5A__V__AM29	PPP2R5A	Citrulline	-0.0541806	2.298e-06	0.000924352	0.107739
FOSB__V__QI3711	FOSB	PC(40:6)	-0.0541801	0.000498436	0.0241195	0.106114
ZSWIM7__V__QI4458	ZSWIM7	SM(d18:1/24:0)	-0.0541778	8.0005e-06	0.00205193	0.151774
TTYH3__V__QI4196	TTYH3	SM(d18:1/22:0)	-0.0541768	6.59261e-05	0.0074322	0.150902
MAML3__V__TF7	MAML3	SM(d18:1/18:1)	-0.0541765	0.000572351	0.0261119	0.213641
CTTN__V__AM19	CTTN	Allantoin	-0.0541763	0.000158928	0.0124994	0.101575
MGC52000__V__TF13	MGC52000	SM(d18:1/16:1)	-0.0541722	9.29295e-05	0.00911527	0.143108
SCOC__V__QI6188	SCOC	creatine	-0.054172	0.00130155	0.0415033	0.156488
HSPBAP1__V__QI3711	HSPBAP1	PC(40:6)	-0.0541697	0.000905771	0.0338648	0.107967
FUT7__V__QI3711	FUT7	PC(40:6)	-0.0541696	0.00152778	0.0453897	0.104131
FLJ20309__V__QI3711	FLJ20309	PC(40:6)	-0.0541682	0.000773381	0.0309839	0.105875
TAF7__V__QI9000	TAF7	PE(P-38:6)/PE(O-38:7)	-0.054168	5.02623e-06	0.00152843	0.128708
LOC100133080__V__QI9015	LOC100133080	PE(P-40:6)/PE(O-40:7)	-0.0541679	6.47148e-06	0.00179292	0.211544
SNORA32__V__QI4196	SNORA32	SM(d18:1/22:0)	-0.0541656	0.000809732	0.0317906	0.154367
SNX26__V__TF6	SNX26	SM(d18:1/16:1)	-0.0541646	0.000387131	0.0208918	0.153748
FAM26F__V__QI4458	FAM26F	SM(d18:1/24:0)	-0.0541639	2.1557e-06	0.00088572	0.149908
MGLL__V__TF14	MGLL	SM(d18:1/18:1)	-0.0541633	0.000564861	0.0259111	0.187578
ZNF324__V__TF19	ZNF324	PC(P-38:6)/PC(O-38:7)	-0.0541629	0.00122583	0.0401361	0.104424
PAF1__V__QI3967	PAF1	SM(d18:1/20:0)	-0.0541628	0.000133774	0.011298	0.101009
PRPF4B__V__QI9000	PRPF4B	PE(P-38:6)/PE(O-38:7)	-0.0541616	0.00149223	0.0447953	0.126183
FKBP15__V__TF14	FKBP15	SM(d18:1/18:1)	-0.054161	0.00122164	0.0400575	0.187257
LY6G6F__V__TF14	LY6G6F	SM(d18:1/18:1)	-0.0541608	0.0001666	0.0128428	0.190029
DYNLT1__V__QI9015	DYNLT1	PE(P-40:6)/PE(O-40:7)	-0.0541608	1.23132e-06	0.000612451	0.214302
SLC5A3__V__QI4517	SLC5A3	PE(P-38:5)/PE(O-38:6)	-0.0541593	6.27398e-05	0.00721912	0.142183
RPL4__V__QI9000	RPL4	PE(P-38:6)/PE(O-38:7)	-0.054158	4.63052e-07	0.000322408	0.137053
WDFY1__V__QI6188	WDFY1	creatine	-0.054157	0.000521139	0.0247377	0.15865
CYB561D2__V__AM29	CYB561D2	Citrulline	-0.0541567	0.000507192	0.0243619	0.1082
ATP6V1E1__V__QI3762	ATP6V1E1	PC(38:4)	-0.0541559	4.85679e-06	0.00149576	0.165524
RPF1__V__QI9000	RPF1	PE(P-38:6)/PE(O-38:7)	-0.0541549	0.000384344	0.0208062	0.127415
MRPS24__V__QI3730	MRPS24	PE(P-38:5)/PE(O-38:6)	-0.0541546	0.00153766	0.0455494	0.119523
MAPK13__V__QI3967	MAPK13	SM(d18:1/20:0)	-0.0541542	0.000278206	0.0172955	0.100256
PSMA4__V__TF19	PSMA4	PC(P-38:6)/PC(O-38:7)	-0.0541534	3.58637e-06	0.00123225	0.113704
LOC88523__V__QI9000	LOC88523	PE(P-38:6)/PE(O-38:7)	-0.0541506	6.51454e-05	0.00737952	0.131225
NAGPA__V__QI3762	NAGPA	PC(38:4)	-0.0541494	0.000262877	0.0167444	0.157323
AHI1__V__QI9000	AHI1	PE(P-38:6)/PE(O-38:7)	-0.0541471	0.000285525	0.0175499	0.126926
NUP37__V__QI3711	NUP37	PC(40:6)	-0.0541469	0.000687252	0.0289724	0.106523
OPRL1__V__AM19	OPRL1	Allantoin	-0.0541459	0.00161016	0.0467419	0.103382
C11orf1__V__QI9000	C11orf1	PE(P-38:6)/PE(O-38:7)	-0.0541456	3.9713e-05	0.00547742	0.127063
CISH__V__TF7	CISH	SM(d18:1/18:1)	-0.0541431	0.000299756	0.0180506	0.209438
ITPRIPL2__V__QI4196	ITPRIPL2	SM(d18:1/22:0)	-0.0541422	3.21829e-07	0.000252565	0.147851
FMNL3__V__QI4517	FMNL3	PE(P-38:5)/PE(O-38:6)	-0.0541421	0.000733617	0.0300653	0.140328
MGC26718__V__QI4196	MGC26718	SM(d18:1/22:0)	-0.0541419	0.000211475	0.0147539	0.14952
HES4__V__QI6372	HES4	TG(54:8)	-0.0541415	0.000127623	0.0109892	0.104137
HRASLS3__V__QI3762	HRASLS3	PC(38:4)	-0.0541401	5.54598e-06	0.00162725	0.159032
MRPS9__V__QI3762	MRPS9	PC(38:4)	-0.0541401	1.48775e-05	0.00301988	0.160032
CCNH__V__QI9000	CCNH	PE(P-38:6)/PE(O-38:7)	-0.0541392	0.000381011	0.0207057	0.125044
ZRANB1__V__QI4196	ZRANB1	SM(d18:1/22:0)	-0.0541391	4.75903e-06	0.0014768	0.148059
MRPS5__V__AM29	MRPS5	Citrulline	-0.0541389	0.00157532	0.0461742	0.108038
VAPB__V__QI5598	VAPB	SM(d18:1/18:0)	-0.0541381	0.00028357	0.0174805	0.157026
FBXO11__V__TF6	FBXO11	SM(d18:1/16:1)	-0.0541379	0.00154686	0.0457034	0.157182
IER2__V__QI4196	IER2	SM(d18:1/22:0)	-0.0541379	0.000550845	0.0255344	0.151498
DTX3__V__AM29	DTX3	Citrulline	-0.0541376	4.47971e-05	0.00589311	0.108116
VKORC1__V__QI3711	VKORC1	PC(40:6)	-0.0541372	0.00168744	0.0479618	0.107624
SRP19__V__QI3592	SRP19	PE(P-38:6)/PE(O-38:7)	-0.0541345	0.000147272	0.0119459	0.129227
C18orf21__V__QI4517	C18orf21	PE(P-38:5)/PE(O-38:6)	-0.0541332	0.00110447	0.0378603	0.142119
PRKRIR__V__QI4196	PRKRIR	SM(d18:1/22:0)	-0.0541331	1.96184e-06	0.000832739	0.148776
TPM1__V__AM19	TPM1	Allantoin	-0.054129	0.000596749	0.0267364	0.102639
ATPIF1__V__QI3911	ATPIF1	PE(P-40:6)/PE(O-40:7)	-0.0541279	0.000444866	0.0226273	0.159191
PRKCDBP__V__QI9015	PRKCDBP	PE(P-40:6)/PE(O-40:7)	-0.0541264	0.00108366	0.0374532	0.208845
CAPRIN2__V__QI7375	CAPRIN2	PC(P-34:0)/PC(O-34:1)	-0.0541259	0.000651942	0.0281111	0.118792
ZNF438__V__QI3762	ZNF438	PC(38:4)	-0.0541253	0.000180022	0.0134347	0.157997
KLHL2__V__QI6188	KLHL2	creatine	-0.0541252	0.00152606	0.0453596	0.155814
ALKBH6__V__TF6	ALKBH6	SM(d18:1/16:1)	-0.054125	0.00139198	0.0430868	0.155473
LOC644863__V__TF19	LOC644863	PC(P-38:6)/PC(O-38:7)	-0.054125	2.50886e-06	0.000978143	0.115064
OLIG1__V__QI4196	OLIG1	SM(d18:1/22:0)	-0.0541248	1.00756e-06	0.000538512	0.147017
DAD1__V__QI9000	DAD1	PE(P-38:6)/PE(O-38:7)	-0.0541241	0.00111838	0.0381276	0.129428
AHI1__V__TF12.1	AHI1	PC(P-38:5)/PC(O-38:6)	-0.0541241	8.21242e-05	0.00846972	0.153957
PPP1R12A__V__QI4196	PPP1R12A	SM(d18:1/22:0)	-0.0541237	7.55527e-06	0.00197918	0.147836
RPSA__V__QI7557	RPSA	PC(P-40:6)/PC(O-40:7)	-0.0541232	5.50064e-05	0.00667401	0.109076
PPIA__V__QI4196	PPIA	SM(d18:1/22:0)	-0.0541227	0.000277116	0.0172576	0.155221
LSM5__V__QI4458	LSM5	SM(d18:1/24:0)	-0.0541227	8.71444e-06	0.0021635	0.151698
LOC100134734__V__QI6604	LOC100134734	diacetylspermine	-0.0541213	0.000467214	0.0232548	0.178697
DRG1__V__QI9015	DRG1	PE(P-40:6)/PE(O-40:7)	-0.0541196	2.08614e-05	0.00370804	0.211183
LOC100130229__V__QI3967	LOC100130229	SM(d18:1/20:0)	-0.0541186	1.95995e-07	0.000180253	0.105093
RBM25__V__QI4196	RBM25	SM(d18:1/22:0)	-0.0541178	1.34262e-06	0.000648222	0.150807
LOC339290__V__TF13	LOC339290	SM(d18:1/16:1)	-0.0541171	0.000275749	0.017211	0.137872
KBTBD8__V__QI3592	KBTBD8	PE(P-38:6)/PE(O-38:7)	-0.054114	0.0014711	0.0444395	0.127591
TMEM81__V__AM29	TMEM81	Citrulline	-0.0541135	0.000429995	0.0221917	0.106219
LTA__V__QI9000	LTA	PE(P-38:6)/PE(O-38:7)	-0.0541124	0.000925957	0.0342845	0.130245
XPO1__V__QI4196	XPO1	SM(d18:1/22:0)	-0.0541121	0.00023366	0.0156333	0.151777
PTCD2__V__TF6	PTCD2	SM(d18:1/16:1)	-0.054109	7.07846e-05	0.00775323	0.157301
DGKQ__V__TF9	DGKQ	SM(d18:1/22:0)	-0.0541062	1.55906e-06	0.000715004	0.1041
UBE2G2__V__QI3866	UBE2G2	PC(38:3)	-0.0541061	0.00057166	0.0260948	0.127992
VAMP8__V__QI7557	VAMP8	PC(P-40:6)/PC(O-40:7)	-0.0541051	4.74194e-05	0.00610337	0.106181
NMUR1__V__TF9	NMUR1	SM(d18:1/22:0)	-0.0541019	1.51485e-05	0.00305275	0.103423
TLN1__V__QI3866	TLN1	PC(38:3)	-0.0541008	3.90423e-06	0.00130174	0.133485
BTN3A2__V__QI3762	BTN3A2	PC(38:4)	-0.0541004	7.60066e-07	0.000448364	0.160548
GOSR1__V__TF9	GOSR1	SM(d18:1/22:0)	-0.0540989	0.000727205	0.0299186	0.105529
CD36__V__QI9000	CD36	PE(P-38:6)/PE(O-38:7)	-0.0540983	4.91345e-07	0.000335313	0.131462
CUTA__V__QI3730	CUTA	PE(P-38:5)/PE(O-38:6)	-0.054098	0.000114316	0.0103009	0.124956
RHD__V__QI3711	RHD	PC(40:6)	-0.0540971	8.15666e-05	0.00843433	0.105186
LOC653506__V__QI3711	LOC653506	PC(40:6)	-0.0540963	0.000186425	0.0137084	0.108821
MGC15763__V__QI4537	MGC15763	PE(P-36:4)/PE(O-36:5)	-0.0540957	3.73564e-06	0.00126539	0.125305
SPG7__V__TF6	SPG7	SM(d18:1/16:1)	-0.0540949	0.000467526	0.0232642	0.157724
PTK2__V__QI4196	PTK2	SM(d18:1/22:0)	-0.0540942	0.000678248	0.0287544	0.150992
SIN3B__V__TF13	SIN3B	SM(d18:1/16:1)	-0.0540934	0.00013052	0.0111361	0.140011
CEP250__V__TF9	CEP250	SM(d18:1/22:0)	-0.0540934	0.000929549	0.0343588	0.101297
C20orf191__V__TF9	C20orf191	SM(d18:1/22:0)	-0.0540923	2.52401e-06	0.000981827	0.109408
POU2F1__V__QI4196	POU2F1	SM(d18:1/22:0)	-0.0540916	0.000718711	0.0297223	0.151478
POLR2H__V__QI9015	POLR2H	PE(P-40:6)/PE(O-40:7)	-0.0540911	0.000199288	0.0142543	0.211142
LOC729679__V__QI3862	LOC729679	PE(P-34:1)/PE(O-34:2)	-0.0540891	0.000164628	0.0127554	0.113381
DCDC2B__V__QI9015	DCDC2B	PE(P-40:6)/PE(O-40:7)	-0.054088	0.00144918	0.044071	0.206123
DLD__V__QI4537	DLD	PE(P-36:4)/PE(O-36:5)	-0.0540865	0.00176374	0.0491584	0.117975
PTGDS__V__QI4458	PTGDS	SM(d18:1/24:0)	-0.0540847	2.12555e-07	0.000190557	0.153348
UBE2E1__V__TF19	UBE2E1	PC(P-38:6)/PC(O-38:7)	-0.0540846	0.00068929	0.0290198	0.106546
FCGR1A__V__QI4458	FCGR1A	SM(d18:1/24:0)	-0.0540836	8.37082e-08	0.000101263	0.148078
C14orf129__V__QI9015	C14orf129	PE(P-40:6)/PE(O-40:7)	-0.0540828	1.03889e-06	0.000549401	0.21022
NDUFA9__V__TF13	NDUFA9	SM(d18:1/16:1)	-0.0540809	0.000432182	0.0222529	0.141495
SH3PXD2A__V__QI4196	SH3PXD2A	SM(d18:1/22:0)	-0.0540808	0.000205804	0.0145193	0.149759
LOC100129518__V__QI9015	LOC100129518	PE(P-40:6)/PE(O-40:7)	-0.0540791	0.00048098	0.0236383	0.208696
GMFB__V__QI5268	GMFB	PC(P-38:6)/PC(O-38:7)	-0.0540781	0.00011554	0.0103658	0.102913
U1SNRNPBP__V__TF14	U1SNRNPBP	SM(d18:1/18:1)	-0.054077	8.59813e-05	0.00870354	0.188455
HIPK2__V__QI6372	HIPK2	TG(54:8)	-0.0540767	0.000537398	0.025179	0.102022
VAT1__V__QI3711	VAT1	PC(40:6)	-0.0540752	0.000463003	0.0231402	0.104902
FNBP4__V__TF19	FNBP4	PC(P-38:6)/PC(O-38:7)	-0.054075	0.00123441	0.0402946	0.105947
SET__V__TF6	SET	SM(d18:1/16:1)	-0.0540749	1.53294e-05	0.00307396	0.160284
SLC7A6__V__TF14	SLC7A6	SM(d18:1/18:1)	-0.0540743	0.000437574	0.0224123	0.189053
CEP78__V__TF6	CEP78	SM(d18:1/16:1)	-0.0540743	8.40465e-05	0.00858773	0.157894
NDUFAF3__V__TF6	NDUFAF3	SM(d18:1/16:1)	-0.0540741	0.00046905	0.0233053	0.159204
LRRC33__V__QI3762	LRRC33	PC(38:4)	-0.0540741	1.70352e-05	0.0032801	0.159971
C9orf142__V__QI4458	C9orf142	SM(d18:1/24:0)	-0.0540735	0.000135916	0.0114062	0.15597
MRPS28__V__QI4517	MRPS28	PE(P-38:5)/PE(O-38:6)	-0.0540734	1.65206e-05	0.00321899	0.140134
C11orf10__V__QI3762	C11orf10	PC(38:4)	-0.0540726	4.28944e-06	0.00138223	0.166751
NR1H2__V__QI4458	NR1H2	SM(d18:1/24:0)	-0.0540721	0.00100183	0.0358494	0.151677
ZNF684__V__QI5598	ZNF684	SM(d18:1/18:0)	-0.0540718	0.000995703	0.0357188	0.15437
SFMBT2__V__QI9015	SFMBT2	PE(P-40:6)/PE(O-40:7)	-0.054071	0.000190479	0.0138819	0.210023
ARHGEF10__V__QI4517	ARHGEF10	PE(P-38:5)/PE(O-38:6)	-0.0540699	2.18714e-06	0.000893982	0.144425
U2AF1L2__V__TF13	U2AF1L2	SM(d18:1/16:1)	-0.0540683	4.07561e-05	0.00556579	0.14255
C9orf106__V__QI9015	C9orf106	PE(P-40:6)/PE(O-40:7)	-0.0540679	0.000106075	0.00985759	0.207686
LOC387841__V__QI3592	LOC387841	PE(P-38:6)/PE(O-38:7)	-0.0540679	0.000349575	0.0197132	0.130901
PIK3R1__V__AM29	PIK3R1	Citrulline	-0.0540673	4.68909e-06	0.00146367	0.106375
CCNL1__V__QI9000	CCNL1	PE(P-38:6)/PE(O-38:7)	-0.0540668	1.36054e-05	0.00285491	0.131788
MTHFS__V__TF19	MTHFS	PC(P-38:6)/PC(O-38:7)	-0.0540668	0.00177658	0.0493585	0.103671
TTC4__V__TF6	TTC4	SM(d18:1/16:1)	-0.0540662	0.00153912	0.0455732	0.156327
C2orf89__V__QI4196	C2orf89	SM(d18:1/22:0)	-0.054066	1.90861e-05	0.00351332	0.150337
AFMID__V__AM19	AFMID	Allantoin	-0.0540656	0.00164541	0.0472998	0.101198
ANKRD10__V__QI9000	ANKRD10	PE(P-38:6)/PE(O-38:7)	-0.0540649	0.000502559	0.0242296	0.127863
SPNS1__V__QI4196	SPNS1	SM(d18:1/22:0)	-0.0540644	0.000370068	0.0203691	0.15301
UFM1__V__TF19	UFM1	PC(P-38:6)/PC(O-38:7)	-0.0540642	0.00134494	0.0422656	0.103151
PXN__V__QI6188	PXN	creatine	-0.0540638	0.000495114	0.0240306	0.156955
SRPK1__V__QI3711	SRPK1	PC(40:6)	-0.0540622	0.000492212	0.0239504	0.107681
PRKRA__V__QI4517	PRKRA	PE(P-38:5)/PE(O-38:6)	-0.0540621	0.000586608	0.0264768	0.14264
KIAA1683__V__QI3866	KIAA1683	PC(38:3)	-0.0540621	0.000621863	0.0273722	0.126798
PPHLN1__V__QI3711	PPHLN1	PC(40:6)	-0.0540613	0.000412045	0.0216513	0.108487
EPB41L3__V__AM19	EPB41L3	Allantoin	-0.0540607	0.00176071	0.0491127	0.104311
REST__V__TF9	REST	SM(d18:1/22:0)	-0.0540592	0.00114906	0.0387104	0.103404
MRPL10__V__TF9	MRPL10	SM(d18:1/22:0)	-0.0540591	0.00102011	0.0362162	0.102637
RBM3__V__QI4537	RBM3	PE(P-36:4)/PE(O-36:5)	-0.054058	1.26501e-05	0.00272814	0.124862
BOLA2__V__TF13	BOLA2	SM(d18:1/16:1)	-0.0540578	9.09524e-07	0.000504721	0.147721
SUCLA2__V__TF6	SUCLA2	SM(d18:1/16:1)	-0.054056	0.000306104	0.0182668	0.154682
AARSD1__V__AM52	AARSD1	Indole-3-lactic acid	-0.0540559	0.000797737	0.0315252	0.127785
GUSBL2__V__QI4196	GUSBL2	SM(d18:1/22:0)	-0.0540555	0.000504367	0.0242807	0.152781
CCDC14__V__TF6	CCDC14	SM(d18:1/16:1)	-0.0540549	7.65437e-07	0.000450263	0.159059
MRPL2__V__AM19	MRPL2	Allantoin	-0.0540531	0.000721248	0.0297788	0.100856
RIOK2__V__TF19	RIOK2	PC(P-38:6)/PC(O-38:7)	-0.0540526	0.000555659	0.0256614	0.10508
ORC5L__V__QI4196	ORC5L	SM(d18:1/22:0)	-0.0540513	0.00139454	0.0431325	0.15069
RPAIN__V__QI3711	RPAIN	PC(40:6)	-0.0540501	5.00571e-05	0.006302	0.108039
PCSK1N__V__QI4133	PCSK1N	PE(P-36:1)/PE(O-36:2)	-0.0540492	4.2017e-05	0.00566757	0.143054
SPRYD5__V__TF27	SPRYD5	PC(36:4)_B	-0.054048	3.16165e-06	0.00113654	0.152893
C11orf54__V__QI9000	C11orf54	PE(P-38:6)/PE(O-38:7)	-0.0540477	0.00141032	0.043408	0.127268
CDKN1B__V__AM19	CDKN1B	Allantoin	-0.0540474	0.000775472	0.0310337	0.104924
PFAAP5__V__TF19	PFAAP5	PC(P-38:6)/PC(O-38:7)	-0.0540471	0.000203533	0.0144271	0.105469
RPS28__V__QI6188	RPS28	creatine	-0.0540467	0.000354344	0.0198672	0.160747
LOC402176__V__QI4196	LOC402176	SM(d18:1/22:0)	-0.0540465	1.17167e-05	0.00260225	0.151249
OXCT1__V__TF9	OXCT1	SM(d18:1/22:0)	-0.0540459	0.000424143	0.0220165	0.101559
ZNHIT6__V__TF12.1	ZNHIT6	PC(P-38:5)/PC(O-38:6)	-0.0540457	3.6676e-05	0.00522454	0.156728
MRPS21__V__QI3592	MRPS21	PE(P-38:6)/PE(O-38:7)	-0.054045	1.26155e-05	0.00272358	0.132313
ENOPH1__V__QI4537	ENOPH1	PE(P-36:4)/PE(O-36:5)	-0.0540435	6.60323e-05	0.00743822	0.122397
ZZZ3__V__TF6	ZZZ3	SM(d18:1/16:1)	-0.0540421	4.15834e-05	0.0056347	0.154587
SLTM__V__QI9000	SLTM	PE(P-38:6)/PE(O-38:7)	-0.0540419	0.000236138	0.0157323	0.127693
COX4I1__V__TF6	COX4I1	SM(d18:1/16:1)	-0.0540405	1.39181e-05	0.00289593	0.161724
GTF2H5__V__QI9015	GTF2H5	PE(P-40:6)/PE(O-40:7)	-0.0540403	8.30827e-06	0.00209979	0.211914
KIAA2026__V__QI9015	KIAA2026	PE(P-40:6)/PE(O-40:7)	-0.0540389	8.37818e-05	0.00857077	0.212476
LOC653344__V__QI3968	LOC653344	PE(P-36:2)/PE(O-36:3)	-0.0540378	0.00162061	0.0469096	0.14793
TUBB6__V__TF13	TUBB6	SM(d18:1/16:1)	-0.054036	0.00110076	0.0377904	0.136639
TLK1__V__TF6	TLK1	SM(d18:1/16:1)	-0.0540357	1.9711e-06	0.000835274	0.160403
GSN__V__QI4196	GSN	SM(d18:1/22:0)	-0.0540351	2.42345e-06	0.000956894	0.147774
SLC25A43__V__QI4196	SLC25A43	SM(d18:1/22:0)	-0.0540346	0.000874814	0.0332119	0.154108
HMHA1__V__QI4133	HMHA1	PE(P-36:1)/PE(O-36:2)	-0.0540336	0.000605789	0.026973	0.139039
U2AF1__V__AM29	U2AF1	Citrulline	-0.0540319	7.53798e-06	0.00197605	0.108301
NUDT7__V__QI3762	NUDT7	PC(38:4)	-0.0540317	0.000104411	0.00976444	0.158624
CSMD1__V__QI4517	CSMD1	PE(P-38:5)/PE(O-38:6)	-0.0540315	0.000460979	0.0230831	0.138468
FUBP3__V__QI4537	FUBP3	PE(P-36:4)/PE(O-36:5)	-0.0540313	2.80132e-05	0.00443936	0.125394
RAB3GAP2__V__QI9000	RAB3GAP2	PE(P-38:6)/PE(O-38:7)	-0.0540311	0.000108649	0.0099949	0.128518
ICT1__V__QI3711	ICT1	PC(40:6)	-0.0540306	0.000666245	0.0284624	0.107253
PLGLA1__V__AM29	PLGLA1	Citrulline	-0.0540296	0.00162349	0.046956	0.107574
WDSOF1__V__QI9000	WDSOF1	PE(P-38:6)/PE(O-38:7)	-0.0540286	0.00153302	0.045477	0.124821
USP36__V__QI7557	USP36	PC(P-40:6)/PC(O-40:7)	-0.0540285	0.000644389	0.0279223	0.101665
BRIX1__V__QI9000	BRIX1	PE(P-38:6)/PE(O-38:7)	-0.0540276	0.000257689	0.0165509	0.127828
CHD1L__V__TF9	CHD1L	SM(d18:1/22:0)	-0.054027	0.000626255	0.0274785	0.101474
KDELR2__V__TF6	KDELR2	SM(d18:1/16:1)	-0.0540262	4.37733e-05	0.00581026	0.15796
DNAJC30__V__QI4568	DNAJC30	PE(P-36:2)/PE(O-36:3)	-0.0540262	0.0017545	0.0490113	0.163853
SND1__V__TF14	SND1	SM(d18:1/18:1)	-0.0540261	6.48075e-05	0.00735611	0.190407
UBXN1__V__TF7	UBXN1	SM(d18:1/18:1)	-0.0540247	0.000195039	0.0140761	0.212228
FAM26F__V__QI4196	FAM26F	SM(d18:1/22:0)	-0.054022	1.08098e-06	0.000562962	0.147783
MESDC1__V__AM29	MESDC1	Citrulline	-0.0540215	0.000296567	0.017945	0.103888
CDC20__V__AM19	CDC20	Allantoin	-0.0540212	0.000433881	0.0223045	0.102075
MRPL35__V__QI7557	MRPL35	PC(P-40:6)/PC(O-40:7)	-0.0540205	0.000307371	0.0183086	0.101153
C9orf80__V__TF7	C9orf80	SM(d18:1/18:1)	-0.0540194	0.00116792	0.0390597	0.213001
C1orf131__V__QI4537	C1orf131	PE(P-36:4)/PE(O-36:5)	-0.0540194	0.00018466	0.013635	0.121717
PATL2__V__QI4458	PATL2	SM(d18:1/24:0)	-0.054018	4.48116e-05	0.00589469	0.153006
FCRL6__V__TF6	FCRL6	SM(d18:1/16:1)	-0.0540177	5.63184e-06	0.00164289	0.154952
DNAJC9__V__TF19	DNAJC9	PC(P-38:6)/PC(O-38:7)	-0.0540166	0.00106451	0.0370933	0.105115
TROVE2__V__QI4458	TROVE2	SM(d18:1/24:0)	-0.0540165	4.82367e-05	0.00616545	0.151525
LOC440993__V__QI9015	LOC440993	PE(P-40:6)/PE(O-40:7)	-0.0540165	1.57597e-05	0.00312563	0.207887
GNPTG__V__QI3711	GNPTG	PC(40:6)	-0.0540155	0.000526034	0.024872	0.107733
FLJ39653__V__QI9006	FLJ39653	PE(P-38:4)/PE(O-38:5)	-0.0540155	7.02266e-05	0.00771912	0.118625
SLC25A36__V__TF7	SLC25A36	SM(d18:1/18:1)	-0.054015	3.99694e-05	0.00549792	0.212389
PPP1R16B__V__QI3762	PPP1R16B	PC(38:4)	-0.0540145	0.000954664	0.0348741	0.160499
FAM13AOS__V__QI4196	FAM13AOS	SM(d18:1/22:0)	-0.0540144	0.0013954	0.0431507	0.151383
CLDN5__V__AM19	CLDN5	Allantoin	-0.0540134	0.000159177	0.0125092	0.101655
TRA2A__V__QI4196	TRA2A	SM(d18:1/22:0)	-0.0540124	2.40916e-05	0.00404906	0.154592
GNL2__V__QI4458	GNL2	SM(d18:1/24:0)	-0.0540119	3.01359e-05	0.00463994	0.157806
CTSH__V__TF14	CTSH	SM(d18:1/18:1)	-0.054011	7.4963e-05	0.00802021	0.191258
LOC653158__V__QI4196	LOC653158	SM(d18:1/22:0)	-0.0540108	1.42424e-07	0.000144655	0.149895
LOC641705__V__TF27	LOC641705	PC(36:4)_B	-0.0540108	0.00131369	0.0417236	0.144427
OSTC__V__AM29	OSTC	Citrulline	-0.0540106	1.94631e-08	3.72987e-05	0.111026
SYT11__V__AM29	SYT11	Citrulline	-0.0540101	1.11359e-08	2.56988e-05	0.109159
HLA.DRB4__V__QI6188	HLA.DRB4	creatine	-0.0540062	2.1965e-06	0.000896118	0.161121
PSMD7__V__TF14	PSMD7	SM(d18:1/18:1)	-0.0540062	0.00136568	0.042626	0.188371
ORAOV1__V__TF9	ORAOV1	SM(d18:1/22:0)	-0.054006	0.000325949	0.0189328	0.101408
SESN1__V__TF7	SESN1	SM(d18:1/18:1)	-0.0540054	1.21957e-05	0.00266589	0.210086
NMRAL1__V__QI4458	NMRAL1	SM(d18:1/24:0)	-0.0540051	0.000313305	0.0185052	0.155007
P2RY10__V__TF9	P2RY10	SM(d18:1/22:0)	-0.0540036	2.97428e-06	0.00109336	0.102692
LOC401152__V__AM19	LOC401152	Allantoin	-0.0540028	0.000338936	0.0193611	0.103138
NDUFA6__V__QI3645	NDUFA6	PE(P-36:4)/PE(O-36:5)	-0.0540022	0.00153999	0.0455868	0.110116
PSMA3__V__QI4458	PSMA3	SM(d18:1/24:0)	-0.0540012	2.23854e-05	0.00387003	0.153088
DNAJC2__V__TF9	DNAJC2	SM(d18:1/22:0)	-0.0540001	0.000214668	0.0148836	0.100316
TAS2R10__V__QI4517	TAS2R10	PE(P-38:5)/PE(O-38:6)	-0.054	0.00149634	0.0448666	0.140258
C21orf81__V__QI3862	C21orf81	PE(P-34:1)/PE(O-34:2)	-0.0539999	0.00117004	0.0391005	0.107452
LOC100134711__V__TF6	LOC100134711	SM(d18:1/16:1)	-0.0539997	7.49227e-05	0.00801766	0.157697
IMPDH2__V__QI3866	IMPDH2	PC(38:3)	-0.0539994	0.000924504	0.0342552	0.12876
BNIP3__V__QI9015	BNIP3	PE(P-40:6)/PE(O-40:7)	-0.0539972	8.13524e-05	0.00842166	0.212335
NSMCE1__V__QI4517	NSMCE1	PE(P-38:5)/PE(O-38:6)	-0.0539969	1.25702e-05	0.00271833	0.143386
GTF2F2__V__TF13	GTF2F2	SM(d18:1/16:1)	-0.0539967	0.000118583	0.0105297	0.140418
RUNDC2A__V__QI4517	RUNDC2A	PE(P-38:5)/PE(O-38:6)	-0.0539967	8.88252e-06	0.00218823	0.142045
ZCCHC17__V__QI3911	ZCCHC17	PE(P-40:6)/PE(O-40:7)	-0.0539965	0.00153755	0.0455475	0.159212
LRDD__V__QI9015	LRDD	PE(P-40:6)/PE(O-40:7)	-0.0539964	0.00105775	0.0369621	0.207671
AGAP6__V__QI9006	AGAP6	PE(P-38:4)/PE(O-38:5)	-0.0539962	0.000454081	0.0228933	0.114711
HECTD1__V__QI4537	HECTD1	PE(P-36:4)/PE(O-36:5)	-0.0539954	0.00157459	0.0461621	0.120715
GCC1__V__QI4003	GCC1	DG(34:1)	-0.0539951	0.000731833	0.0300248	0.119253
FRMD3__V__QI5598	FRMD3	SM(d18:1/18:0)	-0.0539947	0.00120501	0.0397474	0.15446
C7orf50__V__TF14	C7orf50	SM(d18:1/18:1)	-0.0539946	0.000344753	0.0195554	0.189361
PNKD__V__QI3866	PNKD	PC(38:3)	-0.0539943	8.08175e-05	0.00838913	0.127352
PPCS__V__QI5268	PPCS	PC(P-38:6)/PC(O-38:7)	-0.0539936	0.00049606	0.0240567	0.100163
TRIM4__V__AM52	TRIM4	Indole-3-lactic acid	-0.0539932	0.000296533	0.0179441	0.130627
FURIN__V__QI6604	FURIN	diacetylspermine	-0.0539928	0.00101134	0.0360444	0.179202
UXT__V__QI7269	UXT	PE(P-38:4)/PE(O-38:5)	-0.0539916	0.000970944	0.0352162	0.109335
ZNF271__V__QI9015	ZNF271	PE(P-40:6)/PE(O-40:7)	-0.0539914	3.07865e-05	0.00469957	0.209643
LOC100133144__V__AM29	LOC100133144	Citrulline	-0.0539899	0.000540203	0.0252544	0.104268
CLUAP1__V__TF7	CLUAP1	SM(d18:1/18:1)	-0.0539897	0.000743921	0.0303056	0.210435
GPRIN3__V__QI4458	GPRIN3	SM(d18:1/24:0)	-0.0539896	3.34577e-05	0.00494235	0.149857
CHCHD6__V__QI9015	CHCHD6	PE(P-40:6)/PE(O-40:7)	-0.053988	0.000722591	0.0298087	0.206964
MTMR15__V__TF6	MTMR15	SM(d18:1/16:1)	-0.0539876	0.0017676	0.0492243	0.154851
HNRNPH2__V__QI3711	HNRNPH2	PC(40:6)	-0.0539869	3.86884e-05	0.00539106	0.105387
LOC400657__V__QI4458	LOC400657	SM(d18:1/24:0)	-0.0539861	0.000179334	0.0134054	0.151305
SNHG6__V__QI7557	SNHG6	PC(P-40:6)/PC(O-40:7)	-0.0539855	6.3258e-06	0.00176753	0.108205
RPL7A__V__QI4517	RPL7A	PE(P-38:5)/PE(O-38:6)	-0.0539841	1.5715e-06	0.000718741	0.149729
PPAPDC1B__V__QI9000	PPAPDC1B	PE(P-38:6)/PE(O-38:7)	-0.0539839	0.00129475	0.0413813	0.128827
CXCR6__V__QI4458	CXCR6	SM(d18:1/24:0)	-0.053983	0.000280679	0.0173811	0.155689
TRIM24__V__TF7	TRIM24	SM(d18:1/18:1)	-0.0539819	0.000212934	0.0148144	0.212014
GSDM1__V__TF9	GSDM1	SM(d18:1/22:0)	-0.0539818	0.000278243	0.0172967	0.103318
C7orf41__V__QI6188	C7orf41	creatine	-0.0539811	0.000696824	0.0291993	0.157237
UTP14C__V__QI4458	UTP14C	SM(d18:1/24:0)	-0.0539801	0.001634	0.0471177	0.152204
SAPS3__V__TF12.1	SAPS3	PC(P-38:5)/PC(O-38:6)	-0.0539796	0.00131971	0.0418251	0.152422
EBNA1BP2__V__TF6	EBNA1BP2	SM(d18:1/16:1)	-0.0539779	4.55619e-06	0.00143636	0.158181
C8orf59__V__QI9000	C8orf59	PE(P-38:6)/PE(O-38:7)	-0.0539766	5.7509e-07	0.000372761	0.132063
CRBN__V__TF6	CRBN	SM(d18:1/16:1)	-0.0539763	7.23547e-07	0.000433197	0.15986
RHBDF2__V__QI3762	RHBDF2	PC(38:4)	-0.0539747	1.52338e-05	0.00306273	0.164546
TNFAIP8__V__TF9	TNFAIP8	SM(d18:1/22:0)	-0.0539742	7.57029e-07	0.000447164	0.103507
NDUFA8__V__QI9000	NDUFA8	PE(P-38:6)/PE(O-38:7)	-0.0539735	0.000168063	0.012909	0.13051
ADAT1__V__TF14	ADAT1	SM(d18:1/18:1)	-0.0539728	0.000336617	0.0192846	0.188832
AMT__V__TF14	AMT	SM(d18:1/18:1)	-0.0539723	0.000382125	0.0207408	0.187847
LOC339192__V__QI9015	LOC339192	PE(P-40:6)/PE(O-40:7)	-0.0539717	0.000197043	0.0141656	0.208773
AXIN2__V__AM29	AXIN2	Citrulline	-0.0539717	2.90056e-06	0.00107551	0.10733
LOC728518__V__QI4517	LOC728518	PE(P-38:5)/PE(O-38:6)	-0.05397	3.64171e-06	0.00124477	0.142555
LTA__V__TF7	LTA	SM(d18:1/18:1)	-0.0539699	0.000637618	0.0277626	0.209336
PF4V1__V__QI3866	PF4V1	PC(38:3)	-0.0539692	3.13989e-05	0.00475736	0.125093
LYPD2__V__AM19	LYPD2	Allantoin	-0.0539684	0.000994613	0.0356967	0.103799
IRS2__V__QI6188	IRS2	creatine	-0.0539666	0.00111324	0.0380263	0.157039
NMT2__V__TF6	NMT2	SM(d18:1/16:1)	-0.0539662	0.00026621	0.0168672	0.158859
SLC25A4__V__TF12.1	SLC25A4	PC(P-38:5)/PC(O-38:6)	-0.0539647	0.00171563	0.0484038	0.150883
PLA2G7__V__QI3911	PLA2G7	PE(P-40:6)/PE(O-40:7)	-0.0539646	0.000897657	0.0336953	0.159777
ZNF526__V__QI3730	ZNF526	PE(P-38:5)/PE(O-38:6)	-0.0539626	0.000285599	0.0175524	0.121849
FHOD1__V__QI3711	FHOD1	PC(40:6)	-0.0539621	0.00171626	0.0484122	0.108078
CCDC50__V__QI3762	CCDC50	PC(38:4)	-0.0539619	0.00102139	0.0362423	0.158626
TRIB2__V__TF6	TRIB2	SM(d18:1/16:1)	-0.0539594	9.12417e-05	0.00902038	0.157814
EXOC3__V__TF14	EXOC3	SM(d18:1/18:1)	-0.053958	0.000181044	0.0134768	0.189213
RPL22__V__QI4196	RPL22	SM(d18:1/22:0)	-0.0539555	0.00017107	0.0130417	0.153219
TSC22D1__V__QI4458	TSC22D1	SM(d18:1/24:0)	-0.0539541	5.87216e-05	0.00693554	0.150881
CCNH__V__QI4196	CCNH	SM(d18:1/22:0)	-0.0539536	0.000432454	0.0222614	0.150475
DBNDD1__V__QI6339	DBNDD1	TG(56:9)	-0.0539523	0.00171492	0.0483931	0.101038
SLC16A10__V__QI4517	SLC16A10	PE(P-38:5)/PE(O-38:6)	-0.0539521	4.68385e-05	0.00605691	0.143238
ANAPC10__V__TF6	ANAPC10	SM(d18:1/16:1)	-0.053949	1.37203e-05	0.00286995	0.154437
PROS1__V__TF13	PROS1	SM(d18:1/16:1)	-0.053949	0.000530972	0.0250061	0.137713
METAP2__V__QI3967	METAP2	SM(d18:1/20:0)	-0.0539488	1.8819e-05	0.00348514	0.101589
SCGB1C1__V__QI9015	SCGB1C1	PE(P-40:6)/PE(O-40:7)	-0.0539469	7.01616e-05	0.00771494	0.206219
PRPS1__V__QI3592	PRPS1	PE(P-38:6)/PE(O-38:7)	-0.0539462	0.00147229	0.0444592	0.130061
UBASH3A__V__QI4196	UBASH3A	SM(d18:1/22:0)	-0.0539455	8.44311e-05	0.00861182	0.151376
LOC644677__V__AM29	LOC644677	Citrulline	-0.0539452	3.1767e-05	0.00478937	0.107313
ZCCHC7__V__QI7269	ZCCHC7	PE(P-38:4)/PE(O-38:5)	-0.0539431	0.00086972	0.0330995	0.108814
GNL2__V__QI3866	GNL2	PC(38:3)	-0.0539422	0.000207402	0.0145867	0.130361
CXCL10__V__QI9000	CXCL10	PE(P-38:6)/PE(O-38:7)	-0.0539418	0.000131856	0.0112024	0.127186
MAN2A1__V__QI4196	MAN2A1	SM(d18:1/22:0)	-0.0539417	0.00054141	0.0252878	0.14961
NOP58__V__QI3592	NOP58	PE(P-38:6)/PE(O-38:7)	-0.0539413	0.000248779	0.0162166	0.129897
GLG1__V__QI3866	GLG1	PC(38:3)	-0.05394	0.00171911	0.0484543	0.130692
SLC35C1__V__TF6	SLC35C1	SM(d18:1/16:1)	-0.0539392	0.000983402	0.0354732	0.155259
CD36__V__TF19	CD36	PC(P-38:6)/PC(O-38:7)	-0.0539391	2.45886e-05	0.00410089	0.10863
ANKRD10__V__TF6	ANKRD10	SM(d18:1/16:1)	-0.053939	6.30051e-05	0.00723676	0.156706
C9orf5__V__TF6	C9orf5	SM(d18:1/16:1)	-0.0539385	4.37207e-05	0.00580615	0.157558
LRP2BP__V__TF7	LRP2BP	SM(d18:1/18:1)	-0.0539376	0.000785953	0.0312675	0.21366
SEC11A__V__QI9015	SEC11A	PE(P-40:6)/PE(O-40:7)	-0.0539365	1.83074e-06	0.000795576	0.214193
USO1__V__QI4458	USO1	SM(d18:1/24:0)	-0.0539354	0.000206152	0.014534	0.151694
DARS__V__QI3967	DARS	SM(d18:1/20:0)	-0.0539354	0.00168722	0.0479593	0.101251
BTBD2__V__QI6247	BTBD2	TG(50:3)	-0.0539348	0.000979941	0.0353999	0.14445
KIAA0528__V__QI6188	KIAA0528	creatine	-0.0539341	0.00102997	0.0364128	0.156866
LMNA__V__TF27	LMNA	PC(36:4)_B	-0.0539324	0.000818897	0.0319867	0.145122
SLC25A36__V__QI4517	SLC25A36	PE(P-38:5)/PE(O-38:6)	-0.0539322	2.97166e-06	0.00109263	0.144664
E4F1__V__QI3967	E4F1	SM(d18:1/20:0)	-0.0539319	0.000388751	0.0209379	0.100057
TIMELESS__V__TF6	TIMELESS	SM(d18:1/16:1)	-0.0539301	0.000410741	0.0216144	0.155767
ITPA__V__TF12.1	ITPA	PC(P-38:5)/PC(O-38:6)	-0.053929	0.00130149	0.0415015	0.149905
LOC641693__V__TF9	LOC641693	SM(d18:1/22:0)	-0.053928	0.000930779	0.0343841	0.102464
RPLP0__V__QI4196	RPLP0	SM(d18:1/22:0)	-0.0539279	1.3326e-06	0.00064496	0.148642
SIVA__V__QI9015	SIVA	PE(P-40:6)/PE(O-40:7)	-0.0539261	8.81378e-05	0.00883864	0.209454
TMED2__V__QI9000	TMED2	PE(P-38:6)/PE(O-38:7)	-0.0539234	0.000107832	0.00995112	0.128735
IAH1__V__QI4537	IAH1	PE(P-36:4)/PE(O-36:5)	-0.0539233	0.000805959	0.0317063	0.119687
RPF2__V__QI3866	RPF2	PC(38:3)	-0.0539221	0.00012079	0.0106423	0.128098
STAP1__V__QI7269	STAP1	PE(P-38:4)/PE(O-38:5)	-0.0539218	0.000636056	0.0277224	0.109131
MITD1__V__TF6	MITD1	SM(d18:1/16:1)	-0.0539217	6.59258e-06	0.00181371	0.158787
ATP6V0A2__V__TF13	ATP6V0A2	SM(d18:1/16:1)	-0.0539196	0.00145154	0.0441106	0.138622
NXF1__V__QI4458	NXF1	SM(d18:1/24:0)	-0.0539187	0.000548197	0.0254638	0.153491
PSKH1__V__TF9	PSKH1	SM(d18:1/22:0)	-0.0539176	0.000623927	0.027423	0.100165
HDDC2__V__QI5268	HDDC2	PC(P-38:6)/PC(O-38:7)	-0.0539175	0.000313685	0.0185164	0.101364
PTRH1__V__AM29	PTRH1	Citrulline	-0.0539174	0.000123834	0.0107987	0.107923
PRMT7__V__TF9	PRMT7	SM(d18:1/22:0)	-0.0539174	0.000818785	0.0319848	0.100707
TMX3__V__QI7557	TMX3	PC(P-40:6)/PC(O-40:7)	-0.0539168	0.000168011	0.0129062	0.102949
ARRDC5__V__QI3730	ARRDC5	PE(P-38:5)/PE(O-38:6)	-0.0539166	0.000610259	0.0270847	0.119716
NDUFS8__V__AM29	NDUFS8	Citrulline	-0.0539159	4.73513e-06	0.00147245	0.11235
DDB2__V__TF9	DDB2	SM(d18:1/22:0)	-0.0539154	0.00109288	0.0376352	0.100727
CPA5__V__TF19	CPA5	PC(P-38:6)/PC(O-38:7)	-0.0539149	0.00137417	0.0427765	0.102915
SHMT1__V__AM29	SHMT1	Citrulline	-0.0539141	6.00763e-06	0.00171201	0.103706
TRAPPC2L__V__TF6	TRAPPC2L	SM(d18:1/16:1)	-0.0539138	5.3697e-05	0.00657707	0.157592
MYH3__V__QI3711	MYH3	PC(40:6)	-0.0539132	0.00134113	0.0422021	0.107059
AZI2__V__TF19	AZI2	PC(P-38:6)/PC(O-38:7)	-0.0539111	0.00060994	0.0270775	0.103176
MRPS9__V__QI3862	MRPS9	PE(P-34:1)/PE(O-34:2)	-0.0539084	0.000780276	0.03114	0.10846
ATP6V1E1__V__QI3592	ATP6V1E1	PE(P-38:6)/PE(O-38:7)	-0.0539078	0.000742379	0.0302678	0.131358
CENPB__V__QI3711	CENPB	PC(40:6)	-0.0539074	0.000482286	0.0236767	0.106774
SLC41A3__V__TF14	SLC41A3	SM(d18:1/18:1)	-0.0539069	0.00108556	0.0374919	0.188004
SETBP1__V__QI3711	SETBP1	PC(40:6)	-0.0539066	0.00163371	0.0471144	0.10532
TMEM126A__V__QI5268	TMEM126A	PC(P-38:6)/PC(O-38:7)	-0.0539037	0.000104236	0.00975627	0.10146
CD46__V__QI6188	CD46	creatine	-0.0539028	0.000159921	0.0125418	0.155945
ATPGD1__V__QI3862	ATPGD1	PE(P-34:1)/PE(O-34:2)	-0.0539022	0.0016506	0.0473811	0.10654
IRF5__V__AM19	IRF5	Allantoin	-0.0539014	4.11711e-05	0.00560158	0.102773
VCPIP1__V__TF19	VCPIP1	PC(P-38:6)/PC(O-38:7)	-0.0539012	0.000127499	0.0109829	0.106414
DLD__V__QI9015	DLD	PE(P-40:6)/PE(O-40:7)	-0.0538998	0.000294191	0.0178621	0.210576
E4F1__V__AM29	E4F1	Citrulline	-0.0538966	1.2392e-05	0.00269322	0.108153
ATF7IP2__V__TF6	ATF7IP2	SM(d18:1/16:1)	-0.0538963	0.000645645	0.0279536	0.155649
DCAKD__V__QI3862	DCAKD	PE(P-34:1)/PE(O-34:2)	-0.0538954	0.000838374	0.032415	0.108431
TMLHE__V__QI4517	TMLHE	PE(P-38:5)/PE(O-38:6)	-0.0538953	0.00151717	0.0452125	0.138118
IDH2__V__TF14	IDH2	SM(d18:1/18:1)	-0.0538946	9.57458e-05	0.00927514	0.189436
SPTAN1__V__QI4458	SPTAN1	SM(d18:1/24:0)	-0.0538946	0.000242591	0.0159794	0.154588
RAB10__V__QI4196	RAB10	SM(d18:1/22:0)	-0.0538942	5.5164e-06	0.00162186	0.150727
VIL2__V__QI3866	VIL2	PC(38:3)	-0.0538932	0.000731188	0.0300111	0.130823
PLIN2__V__TF7	PLIN2	SM(d18:1/18:1)	-0.0538925	0.00170366	0.0482186	0.211802
GGTL3__V__AM29	GGTL3	Citrulline	-0.0538919	6.68641e-05	0.00749443	0.106965
PWWP2__V__TF9	PWWP2	SM(d18:1/22:0)	-0.0538918	0.00090951	0.0339397	0.101111
DPH5__V__TF6	DPH5	SM(d18:1/16:1)	-0.0538915	1.07231e-05	0.00246027	0.15658
TFAM__V__QI3592	TFAM	PE(P-38:6)/PE(O-38:7)	-0.0538904	0.000826789	0.0321635	0.12767
TIGA1__V__QI3730	TIGA1	PE(P-38:5)/PE(O-38:6)	-0.0538902	0.000112499	0.0102073	0.122665
FES__V__QI6188	FES	creatine	-0.0538898	0.00142129	0.0435975	0.158222
FUT6__V__QI4196	FUT6	SM(d18:1/22:0)	-0.0538869	7.77198e-07	0.000454671	0.155854
LOC728485__V__QI4196	LOC728485	SM(d18:1/22:0)	-0.0538869	0.000221398	0.0151545	0.152496
TANK__V__QI4196	TANK	SM(d18:1/22:0)	-0.0538865	1.21549e-05	0.00266053	0.147745
GALNT11__V__TF12.1	GALNT11	PC(P-38:5)/PC(O-38:6)	-0.0538859	0.000108117	0.00996641	0.155108
CPSF1__V__QI4196	CPSF1	SM(d18:1/22:0)	-0.0538844	0.000308295	0.0183394	0.149729
CEACAM19__V__QI3762	CEACAM19	PC(38:4)	-0.0538834	0.00119089	0.0394851	0.155893
PCID2__V__QI9015	PCID2	PE(P-40:6)/PE(O-40:7)	-0.0538827	0.00011045	0.0100929	0.21132
C9orf37__V__QI9015	C9orf37	PE(P-40:6)/PE(O-40:7)	-0.0538793	0.000821741	0.0320466	0.20853
RBM33__V__TF12.1	RBM33	PC(P-38:5)/PC(O-38:6)	-0.0538787	0.000209114	0.0146555	0.155787
MDH1__V__QI3592	MDH1	PE(P-38:6)/PE(O-38:7)	-0.0538787	0.000788202	0.0313161	0.131498
GTF2H4__V__TF6	GTF2H4	SM(d18:1/16:1)	-0.053878	0.000381897	0.0207331	0.155766
ATP6V1D__V__QI3866	ATP6V1D	PC(38:3)	-0.0538779	4.05822e-05	0.00555129	0.131177
MRPL20__V__QI7557	MRPL20	PC(P-40:6)/PC(O-40:7)	-0.0538746	0.000373712	0.0204861	0.101546
RPL8__V__AM29	RPL8	Citrulline	-0.0538729	0.000325359	0.018914	0.105935
LOC728908__V__QI3866	LOC728908	PC(38:3)	-0.0538717	0.000396481	0.0211775	0.126842
LOC728806__V__TF9	LOC728806	SM(d18:1/22:0)	-0.0538709	0.00020981	0.0146863	0.103215
CAST__V__QI4196	CAST	SM(d18:1/22:0)	-0.0538702	0.000591656	0.0266019	0.153556
POLR3GL__V__QI3645	POLR3GL	PE(P-36:4)/PE(O-36:5)	-0.0538689	7.19549e-05	0.00783113	0.115331
ISG20L1__V__QI9015	ISG20L1	PE(P-40:6)/PE(O-40:7)	-0.0538688	0.00166346	0.0475869	0.209194
ZNF700__V__QI4458	ZNF700	SM(d18:1/24:0)	-0.0538677	0.000491701	0.0239357	0.153501
LOC283663__V__QI3967	LOC283663	SM(d18:1/20:0)	-0.0538672	2.5978e-05	0.00424241	0.103044
EIF3I__V__QI3975	EIF3I	PC(P-36:1)/PC(O-36:2)	-0.053867	0.000318216	0.0186708	0.165038
SNORA25__V__QI9015	SNORA25	PE(P-40:6)/PE(O-40:7)	-0.0538656	6.20335e-06	0.00174642	0.213544
MARCH8__V__TF14	2023-03-08	SM(d18:1/18:1)	-0.0538638	0.000552887	0.0255874	0.185947
NCK1__V__QI4517	NCK1	PE(P-38:5)/PE(O-38:6)	-0.0538636	2.34073e-05	0.00397874	0.145244
ZNF613__V__TF17	ZNF613	PC(P-34:1)/PC(O-34:2)	-0.0538611	0.00162507	0.0469802	0.154185
ALG6__V__QI4537	ALG6	PE(P-36:4)/PE(O-36:5)	-0.0538611	0.00114678	0.0386693	0.120278
ZNF404__V__QI4517	ZNF404	PE(P-38:5)/PE(O-38:6)	-0.0538609	0.000545916	0.0254019	0.141793
TOMM70A__V__QI4196	TOMM70A	SM(d18:1/22:0)	-0.0538589	0.00160193	0.0466047	0.149847
MCOLN2__V__QI4196	MCOLN2	SM(d18:1/22:0)	-0.0538575	1.09825e-05	0.00249858	0.149496
NELF__V__QI4196	NELF	SM(d18:1/22:0)	-0.0538568	5.82846e-05	0.00690531	0.154813
IGFBP3__V__AM29	IGFBP3	Citrulline	-0.0538567	0.00178952	0.0495526	0.107439
C9orf45__V__TF9	C9orf45	SM(d18:1/22:0)	-0.0538566	1.73473e-05	0.00331744	0.104325
C17orf97__V__QI4196	C17orf97	SM(d18:1/22:0)	-0.0538562	8.99417e-06	0.00220464	0.16045
NGRN__V__QI3711	NGRN	PC(40:6)	-0.0538562	0.000826325	0.0321517	0.10866
ANAPC4__V__QI9015	ANAPC4	PE(P-40:6)/PE(O-40:7)	-0.0538562	6.47742e-06	0.00179389	0.211514
LSM1__V__QI3911	LSM1	PE(P-40:6)/PE(O-40:7)	-0.0538556	9.24922e-05	0.00909028	0.163902
ADCK2__V__TF13	ADCK2	SM(d18:1/16:1)	-0.0538531	0.000792146	0.0314022	0.13918
POLR2F__V__TF19	POLR2F	PC(P-38:6)/PC(O-38:7)	-0.0538529	0.000599186	0.0267953	0.106025
NENF__V__QI3711	NENF	PC(40:6)	-0.0538527	0.0010527	0.0368609	0.106935
MAP3K6__V__QI9015	MAP3K6	PE(P-40:6)/PE(O-40:7)	-0.0538519	0.000739305	0.0301944	0.208039
ZNF182__V__QI4517	ZNF182	PE(P-38:5)/PE(O-38:6)	-0.053851	7.72546e-05	0.008165	0.140249
ATE1__V__TF6	ATE1	SM(d18:1/16:1)	-0.0538497	0.000276763	0.0172464	0.153746
CCDC92__V__QI4458	CCDC92	SM(d18:1/24:0)	-0.0538492	0.000476587	0.0235163	0.151858
LOXL3__V__AM29	LOXL3	Citrulline	-0.0538489	0.00134998	0.0423521	0.104188
SMC3__V__QI7557	SMC3	PC(P-40:6)/PC(O-40:7)	-0.0538488	0.00106861	0.0371695	0.100765
SLC7A6__V__TF7	SLC7A6	SM(d18:1/18:1)	-0.0538485	0.000374344	0.0205059	0.2102
C1orf77__V__QI4196	C1orf77	SM(d18:1/22:0)	-0.0538482	0.000549316	0.0254928	0.155224
RNF181__V__QI3967	RNF181	SM(d18:1/20:0)	-0.0538475	5.04849e-05	0.00633497	0.102018
ROMO1__V__QI4458	ROMO1	SM(d18:1/24:0)	-0.0538474	2.32176e-05	0.00395878	0.154046
LOC100132041__V__QI4458	LOC100132041	SM(d18:1/24:0)	-0.0538469	0.000607411	0.027015	0.151404
C17orf42__V__QI9015	C17orf42	PE(P-40:6)/PE(O-40:7)	-0.0538458	0.000159926	0.012542	0.207681
SRGAP2L__V__TF9	SRGAP2L	SM(d18:1/22:0)	-0.0538455	0.000699732	0.0292658	0.107579
SSB__V__QI9000	SSB	PE(P-38:6)/PE(O-38:7)	-0.0538435	7.12872e-06	0.00190542	0.130392
STAMBPL1__V__QI4458	STAMBPL1	SM(d18:1/24:0)	-0.0538422	7.35147e-05	0.00792783	0.152539
AGMAT__V__TF12.1	AGMAT	PC(P-38:5)/PC(O-38:6)	-0.0538413	4.5541e-05	0.00595468	0.154994
ATP5EP2__V__QI3592	ATP5EP2	PE(P-38:6)/PE(O-38:7)	-0.05384	9.02769e-05	0.00896575	0.133926
TRRAP__V__TF6	TRRAP	SM(d18:1/16:1)	-0.0538396	0.000195147	0.0140815	0.158209
C14orf100__V__QI3762	C14orf100	PC(38:4)	-0.0538396	0.000332176	0.0191368	0.161059
DNAJB14__V__TF6	DNAJB14	SM(d18:1/16:1)	-0.0538386	6.4225e-06	0.00178474	0.161461
ZNHIT3__V__QI9000	ZNHIT3	PE(P-38:6)/PE(O-38:7)	-0.0538377	1.70114e-07	0.000163707	0.132591
RBM17__V__QI3730	RBM17	PE(P-38:5)/PE(O-38:6)	-0.053837	0.000559922	0.025773	0.121508
LRPAP1__V__QI5598	LRPAP1	SM(d18:1/18:0)	-0.0538362	5.05149e-05	0.00633732	0.156475
ZNF169__V__TF12.1	ZNF169	PC(P-38:5)/PC(O-38:6)	-0.0538357	0.00121725	0.0399794	0.149343
MMP8__V__TF13	MMP8	SM(d18:1/16:1)	-0.0538357	0.000245469	0.016093	0.136884
ANKRD33__V__QI7556	ANKRD33	DG(32:1)	-0.0538354	0.00137435	0.0427799	0.177649
C7orf27__V__QI4196	C7orf27	SM(d18:1/22:0)	-0.053835	0.000133228	0.0112711	0.152708
UBXN1__V__QI7557	UBXN1	PC(P-40:6)/PC(O-40:7)	-0.0538349	0.00152849	0.0454025	0.103826
HLA.DOA__V__QI3967	HLA.DOA	SM(d18:1/20:0)	-0.0538332	6.07316e-05	0.00708022	0.1015
CCDC45__V__TF13	CCDC45	SM(d18:1/16:1)	-0.0538325	0.000258732	0.0165865	0.139851
LTA__V__QI4458	LTA	SM(d18:1/24:0)	-0.0538324	0.00155969	0.0459182	0.152356
PAPD1__V__QI3730	PAPD1	PE(P-38:5)/PE(O-38:6)	-0.0538322	0.00176997	0.04926	0.119167
MRPL35__V__QI3911	MRPL35	PE(P-40:6)/PE(O-40:7)	-0.0538312	0.000243645	0.0160221	0.160824
GINS4__V__QI4517	GINS4	PE(P-38:5)/PE(O-38:6)	-0.0538305	0.00164164	0.0472439	0.138223
LOC653800__V__QI3911	LOC653800	PE(P-40:6)/PE(O-40:7)	-0.05383	0.00104986	0.0368062	0.158486
GPR65__V__TF9	GPR65	SM(d18:1/22:0)	-0.0538295	5.20921e-08	7.3206e-05	0.104689
UBASH3A__V__AM19	UBASH3A	Allantoin	-0.0538295	0.00175957	0.0490937	0.101923
AMT__V__AM29	AMT	Citrulline	-0.0538291	2.25598e-05	0.00388939	0.10694
C18orf25__V__QI4196	C18orf25	SM(d18:1/22:0)	-0.0538279	2.65615e-05	0.00429804	0.150235
ZCCHC11__V__TF9	ZCCHC11	SM(d18:1/22:0)	-0.0538277	0.000112084	0.0101843	0.10421
CRKRS__V__QI4196	CRKRS	SM(d18:1/22:0)	-0.053826	0.000243832	0.0160298	0.152211
CEPT1__V__QI9015	CEPT1	PE(P-40:6)/PE(O-40:7)	-0.0538259	3.81144e-06	0.00128212	0.211261
AMMECR1__V__QI4517	AMMECR1	PE(P-38:5)/PE(O-38:6)	-0.0538259	2.90178e-05	0.00453756	0.141896
ZFP82__V__QI4517	ZFP82	PE(P-38:5)/PE(O-38:6)	-0.0538253	6.18288e-05	0.00715692	0.141083
OCIAD2__V__QI4458	OCIAD2	SM(d18:1/24:0)	-0.0538238	0.000103455	0.0097127	0.152572
FOLR1__V__AM29	FOLR1	Citrulline	-0.053823	0.000533626	0.0250771	0.110301
APEX1__V__AM29	APEX1	Citrulline	-0.053822	5.317e-06	0.00158425	0.110929
GNG7__V__TF14	GNG7	SM(d18:1/18:1)	-0.0538218	0.000144785	0.0118278	0.187845
TPM1__V__QI4458	TPM1	SM(d18:1/24:0)	-0.0538212	3.41626e-05	0.00500621	0.152864
KLHL6__V__TF13	KLHL6	SM(d18:1/16:1)	-0.0538195	0.00135968	0.0425179	0.138729
C11orf51__V__QI3711	C11orf51	PC(40:6)	-0.0538194	0.00140739	0.043358	0.104617
LQK1__V__QI9000	LQK1	PE(P-38:6)/PE(O-38:7)	-0.0538192	8.2612e-05	0.00849844	0.130238
DDIT3__V__QI3711	DDIT3	PC(40:6)	-0.0538174	0.00106692	0.037139	0.108662
SEL1L3__V__QI9015	SEL1L3	PE(P-40:6)/PE(O-40:7)	-0.0538174	1.20482e-05	0.00264583	0.210353
C17orf90__V__QI3711	C17orf90	PC(40:6)	-0.0538167	0.00158674	0.0463569	0.108151
LOC729769__V__QI9000	LOC729769	PE(P-38:6)/PE(O-38:7)	-0.0538164	2.46859e-07	0.000210329	0.13421
LOC100130604__V__TF9	LOC100130604	SM(d18:1/22:0)	-0.0538161	5.07859e-07	0.000342622	0.106219
ZNF23__V__QI4517	ZNF23	PE(P-38:5)/PE(O-38:6)	-0.053816	0.000831143	0.0322551	0.141858
BTF3L4__V__QI9000	BTF3L4	PE(P-38:6)/PE(O-38:7)	-0.053815	0.000360815	0.0200725	0.126095
TOP2B__V__QI4537	TOP2B	PE(P-36:4)/PE(O-36:5)	-0.0538139	0.000415806	0.0217633	0.122285
NUDT1__V__TF7	NUDT1	SM(d18:1/18:1)	-0.0538103	0.000143924	0.011787	0.209096
LOC100128086__V__TF6	LOC100128086	SM(d18:1/16:1)	-0.0538099	0.000113208	0.0102443	0.155535
GNL3__V__QI9015	GNL3	PE(P-40:6)/PE(O-40:7)	-0.0538091	2.61545e-07	0.000219116	0.210545
TOP3B__V__QI4133	TOP3B	PE(P-36:1)/PE(O-36:2)	-0.053809	0.0015978	0.0465414	0.136426
C16orf7__V__QI3711	C16orf7	PC(40:6)	-0.053809	0.000347902	0.0196571	0.109532
C11orf2__V__QI4196	C11orf2	SM(d18:1/22:0)	-0.0538082	0.00014332	0.0117577	0.150436
C10orf84__V__QI4517	C10orf84	PE(P-38:5)/PE(O-38:6)	-0.0538071	0.000721205	0.029778	0.140696
UBL3__V__AM19	UBL3	Allantoin	-0.0538052	0.000392355	0.0210518	0.105662
MYL12A__V__QI4196	MYL12A	SM(d18:1/22:0)	-0.0538043	0.00038704	0.0208892	0.154933
SLC7A6__V__TF13	SLC7A6	SM(d18:1/16:1)	-0.0538038	0.000197142	0.0141696	0.140577
C13orf7__V__TF12.1	C13orf7	PC(P-38:5)/PC(O-38:6)	-0.0538025	0.00119075	0.0394824	0.149021
SNORA80__V__TF12.1	SNORA80	PC(P-38:5)/PC(O-38:6)	-0.0538023	0.00164738	0.0473323	0.149337
PRELID1__V__QI9000	PRELID1	PE(P-38:6)/PE(O-38:7)	-0.0538021	0.000271217	0.0170451	0.127819
FLJ39653__V__QI3981	FLJ39653	PC(P-38:3)/PC(O-38:4)	-0.0538017	0.000223661	0.0152446	0.124384
TCN1__V__QI7352	TCN1	DG(38:5)	-0.0538016	7.0126e-05	0.00771264	0.101565
ATP5O__V__QI4196	ATP5O	SM(d18:1/22:0)	-0.0537994	8.1689e-09	2.09865e-05	0.15255
NUDT1__V__TF14	NUDT1	SM(d18:1/18:1)	-0.0537993	0.000185461	0.0136684	0.18657
LSM6__V__QI4196	LSM6	SM(d18:1/22:0)	-0.053799	9.66974e-05	0.00933175	0.149578
SNRPB__V__QI4133	SNRPB	PE(P-36:1)/PE(O-36:2)	-0.0537979	0.0011734	0.0391638	0.137858
CCDC115__V__QI4517	CCDC115	PE(P-38:5)/PE(O-38:6)	-0.0537978	7.57158e-05	0.00806659	0.141444
JAK2__V__QI3711	JAK2	PC(40:6)	-0.0537973	0.000243381	0.0160117	0.10686
DGKQ__V__QI3967	DGKQ	SM(d18:1/20:0)	-0.0537965	3.32382e-05	0.00492322	0.100946
GAGE12F__V__QI4537	GAGE12F	PE(P-36:4)/PE(O-36:5)	-0.0537964	0.00102738	0.0363616	0.116666
MED25__V__QI3866	MED25	PC(38:3)	-0.0537959	6.22471e-06	0.00174979	0.130333
HDAC1__V__QI3968	HDAC1	PE(P-36:2)/PE(O-36:3)	-0.0537957	0.000822593	0.0320662	0.151099
SPSB3__V__TF27	SPSB3	PC(36:4)_B	-0.0537927	0.000419659	0.0218835	0.148314
ANKRD12__V__TF19	ANKRD12	PC(P-38:6)/PC(O-38:7)	-0.0537921	2.34774e-05	0.00398544	0.108943
ALDH16A1__V__TF6	ALDH16A1	SM(d18:1/16:1)	-0.053792	0.000186143	0.0136966	0.157924
INPP4B__V__QI9015	INPP4B	PE(P-40:6)/PE(O-40:7)	-0.0537918	0.000174737	0.0132027	0.211366
MCPH1__V__TF9	MCPH1	SM(d18:1/22:0)	-0.0537902	0.000313664	0.0185156	0.101164
C11orf47__V__TF9	C11orf47	SM(d18:1/22:0)	-0.0537898	0.00119968	0.0396484	0.100997
SFMBT2__V__TF9	SFMBT2	SM(d18:1/22:0)	-0.0537895	0.000269533	0.0169864	0.104549
LRWD1__V__QI4196	LRWD1	SM(d18:1/22:0)	-0.0537886	0.000131007	0.0111594	0.148385
IVNS1ABP__V__QI4196	IVNS1ABP	SM(d18:1/22:0)	-0.053788	0.000431526	0.0222359	0.151229
PPHLN1__V__QI3866	PPHLN1	PC(38:3)	-0.0537876	0.00146335	0.0443058	0.12948
C1orf59__V__TF13	C1orf59	SM(d18:1/16:1)	-0.0537875	0.000124467	0.0108281	0.140608
C9orf46__V__QI9006	C9orf46	PE(P-38:4)/PE(O-38:5)	-0.0537865	0.000285306	0.0175415	0.117238
ZC3HAV1__V__QI3866	ZC3HAV1	PC(38:3)	-0.0537864	0.00054912	0.0254876	0.12815
RDH13__V__AM29	RDH13	Citrulline	-0.0537864	5.7002e-06	0.0016558	0.106979
C19orf66__V__TF9	C19orf66	SM(d18:1/22:0)	-0.053786	0.000180901	0.013471	0.102208
CEBPG__V__QI9015	CEBPG	PE(P-40:6)/PE(O-40:7)	-0.053786	0.000302183	0.0181355	0.209092
ALG5__V__TF6	ALG5	SM(d18:1/16:1)	-0.053784	9.78424e-05	0.00939978	0.156064
SEL1L3__V__QI9000	SEL1L3	PE(P-38:6)/PE(O-38:7)	-0.0537839	0.000166733	0.0128478	0.12734
MRPS9__V__QI8939	MRPS9	PE(P-34:1)/PE(O-34:2)	-0.0537823	9.45075e-05	0.009205	0.118892
SNHG1__V__QI9015	SNHG1	PE(P-40:6)/PE(O-40:7)	-0.0537783	9.41382e-06	0.00226948	0.21317
NDUFB8__V__TF19	NDUFB8	PC(P-38:6)/PC(O-38:7)	-0.0537778	0.00180298	0.0497615	0.106225
EIF2B4__V__TF6	EIF2B4	SM(d18:1/16:1)	-0.0537769	0.000566351	0.0259494	0.157694
MAS1__V__TF9	MAS1	SM(d18:1/22:0)	-0.0537767	0.00073801	0.0301643	0.103889
SNRNP27__V__QI4537	SNRNP27	PE(P-36:4)/PE(O-36:5)	-0.0537763	0.000291473	0.0177659	0.121255
LOC283663__V__TF14	LOC283663	SM(d18:1/18:1)	-0.0537744	1.54877e-05	0.00309333	0.189432
RCOR3__V__QI3592	RCOR3	PE(P-38:6)/PE(O-38:7)	-0.0537732	0.000107006	0.0099077	0.130169
C19orf33__V__AM29	C19orf33	Citrulline	-0.0537724	2.82129e-05	0.00445936	0.105607
GAPT__V__QI3592	GAPT	PE(P-38:6)/PE(O-38:7)	-0.0537724	0.000175362	0.0132297	0.130284
TATDN2__V__QI7142	TATDN2	DG(36:2)	-0.0537718	3.68055e-05	0.00523543	0.103885
AP3M2__V__QI4196	AP3M2	SM(d18:1/22:0)	-0.0537711	0.000665506	0.0284442	0.151531
GNG7__V__QI7557	GNG7	PC(P-40:6)/PC(O-40:7)	-0.053771	0.000976159	0.0353228	0.102697
TBC1D3I__V__QI3711	TBC1D3I	PC(40:6)	-0.0537705	0.000558415	0.0257335	0.104716
VPS29__V__QI3592	VPS29	PE(P-38:6)/PE(O-38:7)	-0.0537704	0.000345352	0.0195733	0.129184
NPEPL1__V__TF14	NPEPL1	SM(d18:1/18:1)	-0.0537704	0.000554212	0.0256235	0.188619
ZNF514__V__QI4517	ZNF514	PE(P-38:5)/PE(O-38:6)	-0.0537682	1.58864e-06	0.000723798	0.145029
MS4A2__V__QI9015	MS4A2	PE(P-40:6)/PE(O-40:7)	-0.0537682	1.47023e-05	0.0029979	0.209493
TARS__V__TF9	TARS	SM(d18:1/22:0)	-0.0537679	9.01084e-05	0.00895648	0.103246
TLE3__V__QI4196	TLE3	SM(d18:1/22:0)	-0.0537668	4.90276e-06	0.00150457	0.148294
GLTSCR2__V__TF6	GLTSCR2	SM(d18:1/16:1)	-0.0537668	3.53849e-05	0.00511337	0.163652
SP2__V__QI4458	SP2	SM(d18:1/24:0)	-0.053766	0.00015521	0.0123288	0.150966
DHRS4L2__V__AM29	DHRS4L2	Citrulline	-0.053765	2.97646e-05	0.00460608	0.106891
SERPINA1__V__QI6604	SERPINA1	diacetylspermine	-0.0537646	1.74236e-05	0.00332555	0.185853
SOS1__V__QI4196	SOS1	SM(d18:1/22:0)	-0.0537634	5.88011e-05	0.0069418	0.155664
PTBP1__V__QI3866	PTBP1	PC(38:3)	-0.0537633	0.0012848	0.041206	0.130278
GSDMD__V__TF14	GSDMD	SM(d18:1/18:1)	-0.0537625	0.000352536	0.0198098	0.189871
BTBD12__V__QI4458	BTBD12	SM(d18:1/24:0)	-0.0537604	0.00111019	0.0379683	0.150949
C15orf39__V__QI6604	C15orf39	diacetylspermine	-0.0537595	0.000201075	0.0143296	0.179653
CEPT1__V__TF19	CEPT1	PC(P-38:6)/PC(O-38:7)	-0.0537593	0.000854284	0.0327613	0.103343
NDUFS3__V__QI3968	NDUFS3	PE(P-36:2)/PE(O-36:3)	-0.0537582	0.000929193	0.0343505	0.149914
FLJ35801__V__TF13	FLJ35801	SM(d18:1/16:1)	-0.0537581	0.000847563	0.0326164	0.137222
TCEB1__V__QI9015	TCEB1	PE(P-40:6)/PE(O-40:7)	-0.0537563	0.000112515	0.010208	0.210327
U2AF1L2__V__TF14	U2AF1L2	SM(d18:1/18:1)	-0.0537555	0.000127821	0.0110001	0.188977
LOC646783__V__QI4517	LOC646783	PE(P-38:5)/PE(O-38:6)	-0.0537554	0.000682349	0.0288494	0.137452
LPCAT2__V__QI4196	LPCAT2	SM(d18:1/22:0)	-0.0537532	4.45154e-07	0.00031459	0.144369
CXorf57__V__TF6	CXorf57	SM(d18:1/16:1)	-0.0537513	4.77016e-05	0.00612379	0.155601
U2AF1L4__V__QI4517	U2AF1L4	PE(P-38:5)/PE(O-38:6)	-0.0537508	0.000108333	0.00997858	0.139353
KLHL9__V__QI7557	KLHL9	PC(P-40:6)/PC(O-40:7)	-0.0537497	0.000113195	0.0102441	0.104454
UTP11L__V__AM29	UTP11L	Citrulline	-0.0537495	0.00114192	0.0385768	0.105906
MACROD1__V__AM29	MACROD1	Citrulline	-0.0537491	0.00144246	0.0439512	0.10695
MYB__V__QI3730	MYB	PE(P-38:5)/PE(O-38:6)	-0.053749	0.00175263	0.0489814	0.119677
FBXO32__V__QI4517	FBXO32	PE(P-38:5)/PE(O-38:6)	-0.053749	0.0017835	0.0494581	0.138798
GNA13__V__QI4196	GNA13	SM(d18:1/22:0)	-0.0537484	1.56552e-05	0.00311371	0.150055
CLDN5__V__QI6604	CLDN5	diacetylspermine	-0.0537477	0.00101798	0.0361744	0.176786
RARS2__V__QI4517	RARS2	PE(P-38:5)/PE(O-38:6)	-0.0537462	1.59625e-06	0.000726446	0.145277
GPR65__V__QI4458	GPR65	SM(d18:1/24:0)	-0.0537461	4.44564e-06	0.00141423	0.151489
LOC440993__V__TF12.1	LOC440993	PC(P-38:5)/PC(O-38:6)	-0.0537457	5.80927e-05	0.00689155	0.153956
NSMCE1__V__QI3762	NSMCE1	PC(38:4)	-0.0537454	5.77364e-05	0.00686834	0.159872
TNFRSF10A__V__TF7	TNFRSF10A	SM(d18:1/18:1)	-0.0537452	0.000411032	0.0216233	0.211079
U2AF1L2__V__QI3911	U2AF1L2	PE(P-40:6)/PE(O-40:7)	-0.0537443	0.000706276	0.0294268	0.160225
RUFY3__V__QI4517	RUFY3	PE(P-38:5)/PE(O-38:6)	-0.0537442	0.000553589	0.0256066	0.141706
ITK__V__QI6188	ITK	creatine	-0.0537441	0.00152602	0.0453587	0.157944
PSMA3__V__TF19	PSMA3	PC(P-38:6)/PC(O-38:7)	-0.0537437	0.000223949	0.0152569	0.106668
C5orf15__V__TF13	C5orf15	SM(d18:1/16:1)	-0.0537436	0.000118863	0.0105444	0.141847
POLR2F__V__TF6	POLR2F	SM(d18:1/16:1)	-0.0537433	2.57344e-06	0.000994344	0.160158
RPS9__V__QI9000	RPS9	PE(P-38:6)/PE(O-38:7)	-0.0537431	7.71909e-08	9.56638e-05	0.138996
PRKRA__V__TF9	PRKRA	SM(d18:1/22:0)	-0.0537424	0.000983474	0.0354741	0.102442
PCF11__V__QI6188	PCF11	creatine	-0.0537419	0.00143794	0.0438773	0.156514
RWDD4A__V__QI3711	RWDD4A	PC(40:6)	-0.0537419	0.00138347	0.0429368	0.105493
BFAR__V__QI9000	BFAR	PE(P-38:6)/PE(O-38:7)	-0.0537414	0.000199975	0.0142844	0.127859
C14orf142__V__QI3592	C14orf142	PE(P-38:6)/PE(O-38:7)	-0.0537398	0.000699277	0.0292542	0.126288
NDUFS4__V__QI9000	NDUFS4	PE(P-38:6)/PE(O-38:7)	-0.0537395	2.40189e-07	0.00020651	0.131645
AKTIP__V__TF12.1	AKTIP	PC(P-38:5)/PC(O-38:6)	-0.0537377	0.000213577	0.0148396	0.154811
UFSP2__V__QI9006	UFSP2	PE(P-38:4)/PE(O-38:5)	-0.0537376	0.00163203	0.0470908	0.116484
G3BP1__V__QI4196	G3BP1	SM(d18:1/22:0)	-0.0537371	2.7068e-06	0.001028	0.148659
TSHZ3__V__QI3762	TSHZ3	PC(38:4)	-0.0537368	0.000143065	0.0117461	0.15642
HSPA14__V__QI9015	HSPA14	PE(P-40:6)/PE(O-40:7)	-0.0537363	6.74623e-05	0.00753421	0.210247
KRTCAP2__V__QI3968	KRTCAP2	PE(P-36:2)/PE(O-36:3)	-0.0537362	3.70354e-05	0.0052535	0.157989
MACF1__V__QI4458	MACF1	SM(d18:1/24:0)	-0.0537362	7.43941e-05	0.00798386	0.153432
HIST1H3H__V__QI3866	HIST1H3H	PC(38:3)	-0.0537361	2.17498e-05	0.00380263	0.126974
COQ5__V__QI4517	COQ5	PE(P-38:5)/PE(O-38:6)	-0.0537358	4.05096e-05	0.00554538	0.143706
TCEAL8__V__QI4458	TCEAL8	SM(d18:1/24:0)	-0.0537347	5.13403e-06	0.00154984	0.147438
LOC646821__V__QI4196	LOC646821	SM(d18:1/22:0)	-0.0537341	4.43451e-05	0.00585785	0.151345
ABCB10__V__AM19	ABCB10	Allantoin	-0.053734	0.00133963	0.0421777	0.103023
NAT10__V__QI4458	NAT10	SM(d18:1/24:0)	-0.053733	0.000862471	0.032938	0.154763
BECN1__V__QI5598	BECN1	SM(d18:1/18:0)	-0.0537325	0.000405231	0.0214514	0.157804
SELM__V__TF6	SELM	SM(d18:1/16:1)	-0.0537308	3.40486e-05	0.0049965	0.156682
EIF3K__V__QI4458	EIF3K	SM(d18:1/24:0)	-0.05373	0.00178135	0.0494261	0.154832
GNL2__V__QI8939	GNL2	PE(P-34:1)/PE(O-34:2)	-0.0537275	1.9078e-05	0.00351275	0.122747
SERPINB6__V__QI3968	SERPINB6	PE(P-36:2)/PE(O-36:3)	-0.0537252	0.000336846	0.0192929	0.152208
NSUN2__V__TF9	NSUN2	SM(d18:1/22:0)	-0.0537251	6.43065e-05	0.0073234	0.10507
EXOC1__V__TF9	EXOC1	SM(d18:1/22:0)	-0.0537234	0.00018698	0.0137324	0.104085
ZSCAN18__V__AM52	ZSCAN18	Indole-3-lactic acid	-0.0537233	0.000445859	0.0226561	0.129475
USP42__V__QI4458	USP42	SM(d18:1/24:0)	-0.0537222	0.000431071	0.0222211	0.150443
CROT__V__QI4458	CROT	SM(d18:1/24:0)	-0.0537219	0.00162591	0.0469931	0.154157
C2orf89__V__QI9000	C2orf89	PE(P-38:6)/PE(O-38:7)	-0.0537218	1.78441e-05	0.00337158	0.131531
SDPR__V__AM19	SDPR	Allantoin	-0.0537215	7.37003e-05	0.00794045	0.106922
RPS19BP1__V__TF13	RPS19BP1	SM(d18:1/16:1)	-0.05372	0.000333104	0.0191684	0.140951
HINT2__V__QI3577	HINT2	SM(d18:1/18:0)	-0.053719	0.00120195	0.0396894	0.135278
LOC728310__V__QI4196	LOC728310	SM(d18:1/22:0)	-0.0537177	2.61803e-05	0.00426269	0.155948
ZNF234__V__QI9000	ZNF234	PE(P-38:6)/PE(O-38:7)	-0.0537167	0.000576659	0.0262228	0.124453
HLA.F__V__QI9000	HLA.F	PE(P-38:6)/PE(O-38:7)	-0.0537166	4.40703e-05	0.00583536	0.130291
BOLA3__V__TF6	BOLA3	SM(d18:1/16:1)	-0.053716	9.85128e-06	0.00233368	0.156987
ERCC5__V__QI3592	ERCC5	PE(P-38:6)/PE(O-38:7)	-0.0537158	0.00133714	0.0421319	0.129269
CCDC86__V__TF6	CCDC86	SM(d18:1/16:1)	-0.0537145	0.000348151	0.019666	0.15682
WDR1__V__QI3866	WDR1	PC(38:3)	-0.0537143	4.53518e-05	0.00593839	0.126379
ANKMY1__V__QI9015	ANKMY1	PE(P-40:6)/PE(O-40:7)	-0.0537127	8.12979e-06	0.00207269	0.207595
C6orf105__V__TF6	C6orf105	SM(d18:1/16:1)	-0.0537123	3.85319e-05	0.00537931	0.152466
LOC641710__V__TF14	LOC641710	SM(d18:1/18:1)	-0.0537122	9.75006e-05	0.0093816	0.187255
SCAMP2__V__QI4133	SCAMP2	PE(P-36:1)/PE(O-36:2)	-0.0537115	0.00175331	0.0489939	0.135499
CAPN12__V__QI4196	CAPN12	SM(d18:1/22:0)	-0.0537089	2.34146e-05	0.00397944	0.152046
AP3B2__V__QI4517	AP3B2	PE(P-38:5)/PE(O-38:6)	-0.0537086	0.00139616	0.0431624	0.137484
TMED6__V__QI9015	TMED6	PE(P-40:6)/PE(O-40:7)	-0.053708	0.000605884	0.0269758	0.209573
HIST1H1D__V__QI4196	HIST1H1D	SM(d18:1/22:0)	-0.0537078	0.000848186	0.0326283	0.151566
CUTC__V__QI4517	CUTC	PE(P-38:5)/PE(O-38:6)	-0.0537073	2.73726e-05	0.0043784	0.144417
NENF__V__TF12.1	NENF	PC(P-38:5)/PC(O-38:6)	-0.0537071	0.000180266	0.0134435	0.153405
SFRS15__V__QI5598	SFRS15	SM(d18:1/18:0)	-0.0537071	0.00105968	0.0369976	0.156919
VPS26B__V__TF13	VPS26B	SM(d18:1/16:1)	-0.0537066	0.000487997	0.0238328	0.139954
NDUFA6__V__QI4537	NDUFA6	PE(P-36:4)/PE(O-36:5)	-0.0537064	0.000217424	0.0149969	0.121318
RASGRP3__V__TF6	RASGRP3	SM(d18:1/16:1)	-0.0537059	4.00863e-06	0.00132393	0.159382
DCUN1D5__V__QI9000	DCUN1D5	PE(P-38:6)/PE(O-38:7)	-0.053703	0.000152309	0.0121914	0.127308
POM121__V__TF9	POM121	SM(d18:1/22:0)	-0.053702	0.000841434	0.032482	0.103865
C10orf82__V__AM29	C10orf82	Citrulline	-0.0537016	0.000354131	0.0198611	0.105031
RRAS2__V__TF9	RRAS2	SM(d18:1/22:0)	-0.053701	0.000660071	0.0283122	0.101382
SS18L2__V__QI6339	SS18L2	TG(56:9)	-0.0537006	0.00119754	0.0396094	0.104007
BBS4__V__TF12.1	BBS4	PC(P-38:5)/PC(O-38:6)	-0.0536999	0.000201704	0.0143555	0.154172
ITGB1__V__TF6	ITGB1	SM(d18:1/16:1)	-0.0536995	7.1469e-07	0.000430041	0.159967
ZP3__V__QI4458	ZP3	SM(d18:1/24:0)	-0.0536986	2.03398e-06	0.000852401	0.148588
DDT__V__QI9015	DDT	PE(P-40:6)/PE(O-40:7)	-0.0536971	2.74191e-05	0.00438228	0.21263
SNORA12__V__AM29	SNORA12	Citrulline	-0.053696	3.53934e-09	1.18997e-05	0.101498
SSH3__V__QI3762	SSH3	PC(38:4)	-0.0536957	9.42505e-05	0.00919015	0.158276
STOML2__V__QI4196	STOML2	SM(d18:1/22:0)	-0.0536944	0.00035819	0.0199856	0.149916
EPSTI1__V__QI4458	EPSTI1	SM(d18:1/24:0)	-0.0536935	9.62459e-10	5.05192e-06	0.150819
GLRX3__V__AM29	GLRX3	Citrulline	-0.0536934	2.05404e-06	0.000857908	0.10785
MRPS18A__V__QI9015	MRPS18A	PE(P-40:6)/PE(O-40:7)	-0.0536918	0.00134706	0.0423002	0.206599
SFMBT2__V__AM29	SFMBT2	Citrulline	-0.0536918	0.000103661	0.00972451	0.104238
UBL3__V__QI6188	UBL3	creatine	-0.0536918	0.00102948	0.0364025	0.157617
CCDC14__V__TF19	CCDC14	PC(P-38:6)/PC(O-38:7)	-0.0536916	0.000342589	0.0194836	0.105739
SPTAN1__V__QI4196	SPTAN1	SM(d18:1/22:0)	-0.0536914	0.00015916	0.0125087	0.153765
ALDH3A2__V__TF9	ALDH3A2	SM(d18:1/22:0)	-0.0536907	0.0016266	0.0470043	0.104495
STK38L__V__QI3762	STK38L	PC(38:4)	-0.0536901	0.00181838	0.0499948	0.159823
C20orf27__V__AM29	C20orf27	Citrulline	-0.0536878	2.00345e-06	0.000844624	0.111166
LEO1__V__QI9006	LEO1	PE(P-38:4)/PE(O-38:5)	-0.0536874	0.00112269	0.0382081	0.112781
TUBB2C__V__QI3866	TUBB2C	PC(38:3)	-0.0536873	0.000164693	0.0127578	0.128632
ARL1__V__QI9000	ARL1	PE(P-38:6)/PE(O-38:7)	-0.053686	0.00174599	0.0488766	0.127731
ANKMY1__V__TF12.1	ANKMY1	PC(P-38:5)/PC(O-38:6)	-0.053686	2.97875e-05	0.00460862	0.154363
CSF3R__V__QI7576	CSF3R	hydroxyproline	0.0536915	1.72717e-06	0.000765189	0.156715
RIN3__V__TF11.2	RIN3	PC(P-34:2)/PC(O-34:3)	0.0536939	3.85303e-05	0.0053793	0.182534
ZNF600__V__QI9785	ZNF600	urate	0.0537007	1.24168e-05	0.00269674	0.318484
RNF44__V__TF11.2	RNF44	PC(P-34:2)/PC(O-34:3)	0.0537046	0.000600267	0.0268261	0.173718
LOC643313__V__QI7576	LOC643313	hydroxyproline	0.05371	1.24377e-06	0.0006162	0.149965
NPL__V__QI7576	NPL	hydroxyproline	0.0537103	6.75024e-05	0.00753683	0.154074
LOC134997__V__QI3298.1	LOC134997	metronidazole	0.0537196	0.000103265	0.00970203	0.192506
P2RY5__V__TF16.2	P2RY5	guanidinoacetic acid	0.0537218	3.86371e-07	0.000286353	0.29147
KIF21A__V__QI5972	KIF21A	glycine	0.0537362	0.000955276	0.0348877	0.152837
VRK3__V__QI5972	VRK3	glycine	0.0537367	0.000474225	0.0234507	0.1537
LOC100128274__V__QI6886	LOC100128274	N6,N6,N6-trimethyllysine	0.0537395	8.72817e-06	0.00216575	0.103352
ORAI1__V__QI5972	ORAI1	glycine	0.0537418	0.000158779	0.0124917	0.156154
PIGF__V__TF16.2	PIGF	guanidinoacetic acid	0.0537427	0.000776798	0.0310636	0.287899
SERPINB1__V__TF16.2	SERPINB1	guanidinoacetic acid	0.0537436	0.000208731	0.014639	0.286747
NEK8__V__TF02	NEK8	LPC(18:1)	0.0537473	0.00115422	0.0388059	0.133316
CD22__V__QI5972	CD22	glycine	0.0537482	0.000104559	0.00977193	0.156986
IMP3__V__QI5972	IMP3	glycine	0.0537487	0.000629302	0.0275538	0.156974
LOC440354__V__QI7407	LOC440354	proline	0.0537512	0.00149724	0.0448812	0.111632
IFNGR2__V__TF16.2	IFNGR2	guanidinoacetic acid	0.0537537	5.29917e-05	0.00652618	0.288586
RHBDL2__V__QI7576	RHBDL2	hydroxyproline	0.0537542	5.49174e-07	0.000361407	0.151683
LOC727818__V__QI7142	LOC727818	DG(36:2)	0.0537647	0.00151631	0.0451977	0.100735
CLPTM1__V__QI7576	CLPTM1	hydroxyproline	0.0537708	0.000130549	0.0111376	0.153502
MAP2K1IP1__V__QI7576	MAP2K1IP1	hydroxyproline	0.0537709	3.05622e-05	0.00467866	0.154479
PIGK__V__TF16.2	PIGK	guanidinoacetic acid	0.0537719	5.76962e-05	0.00686551	0.294295
RASGRP3__V__QI5972	RASGRP3	glycine	0.0537782	1.16305e-05	0.00259028	0.155361
LOC729348__V__QI5972	LOC729348	glycine	0.0537794	0.000503293	0.0242489	0.153385
SAP130__V__TF11.2	SAP130	PC(P-34:2)/PC(O-34:3)	0.0537807	0.000162689	0.0126712	0.177658
FIBP__V__QI7576	FIBP	hydroxyproline	0.053781	0.000765866	0.0308071	0.153229
LOC253039__V__QI9785	LOC253039	urate	0.0537914	2.65801e-09	9.80087e-06	0.313511
TARP__V__QI3298.1	TARP	metronidazole	0.0537964	0.000393817	0.0210949	0.194348
C1orf110__V__QI5972	C1orf110	glycine	0.0538054	0.00033738	0.0193097	0.151436
STAM__V__QI5972	STAM	glycine	0.0538065	0.000543618	0.0253436	0.156677
CHMP1B__V__TF16.2	CHMP1B	guanidinoacetic acid	0.0538103	1.29204e-05	0.00276484	0.289631
EIF4A2__V__QI8226	EIF4A2	C18 carnitine	0.0538172	0.000156864	0.0124078	0.105148
ACP1__V__TF16.2	ACP1	guanidinoacetic acid	0.0538211	0.00018715	0.0137384	0.287829
ID2__V__QI3298.1	ID2	metronidazole	0.0538233	0.00149287	0.0448077	0.195844
SLC3A2__V__QI5972	SLC3A2	glycine	0.0538258	0.000332087	0.0191337	0.153549
STAG3L2__V__QI7576	STAG3L2	hydroxyproline	0.0538287	7.57817e-05	0.00807087	0.153647
NFATC1__V__QI5933	NFATC1	LPE(20:1)	0.0538295	0.00149479	0.0448403	0.12627
MYBL1__V__QI8226	MYBL1	C18 carnitine	0.0538297	0.000310726	0.0184188	0.10194
MTSS1__V__QI5972	MTSS1	glycine	0.0538357	0.000242294	0.0159692	0.156531
PELI1__V__TF16.2	PELI1	guanidinoacetic acid	0.0538437	5.47243e-07	0.000360589	0.291501
FAM162A__V__TF02	FAM162A	LPC(18:1)	0.0538473	0.000218995	0.0150581	0.138045
COPE__V__QI7576	COPE	hydroxyproline	0.0538492	0.000575238	0.0261857	0.156113
SEPT7__V__QI7576	2023-09-07	hydroxyproline	0.0538526	6.78391e-05	0.00755884	0.150955
CASP3__V__QI8226	CASP3	C18 carnitine	0.053856	0.000446809	0.0226819	0.101608
ZNF721__V__TF16.2	ZNF721	guanidinoacetic acid	0.0538609	4.75846e-05	0.00611489	0.291029
CHCHD2__V__QI9785	CHCHD2	urate	0.053862	4.97588e-05	0.00627974	0.321133
CD300LB__V__QI6231	CD300LB	CE(18:3)	0.0538639	0.000483833	0.0237198	0.10228
FAM119A__V__QI7576	FAM119A	hydroxyproline	0.0538696	0.000300017	0.0180592	0.15556
TRIM24__V__QI5972	TRIM24	glycine	0.0538758	9.49693e-05	0.00923117	0.153806
GAS2L1__V__TF11.2	GAS2L1	PC(P-34:2)/PC(O-34:3)	0.0538772	0.00137824	0.0428496	0.171544
ANKRD12__V__QI8226	ANKRD12	C18 carnitine	0.0538843	0.000208208	0.0146176	0.103267
SLC10A3__V__TF11.2	SLC10A3	PC(P-34:2)/PC(O-34:3)	0.053887	4.35316e-05	0.00579106	0.182164
PUS3__V__QI9632	PUS3	LPC(16:1)	0.0538872	0.000386033	0.0208573	0.144576
HLX__V__QI3298.1	HLX	metronidazole	0.0538918	0.000174388	0.0131867	0.191959
C3orf34__V__QI9785	C3orf34	urate	0.0539113	1.91602e-05	0.00352219	0.321285
CCDC72__V__QI7576	CCDC72	hydroxyproline	0.0539123	4.28324e-07	0.000306763	0.154557
C9orf167__V__QI9785	C9orf167	urate	0.0539139	0.000107847	0.00995168	0.320449
ARHGEF1__V__QI7576	ARHGEF1	hydroxyproline	0.0539168	0.000229745	0.0154856	0.153769
MSC__V__QI5972	MSC	glycine	0.05392	0.000741601	0.0302491	0.153813
POLR3C__V__QI5972	POLR3C	glycine	0.0539358	0.00165476	0.0474451	0.154533
IGF2R__V__QI7576	IGF2R	hydroxyproline	0.0539438	1.28613e-05	0.00275661	0.15707
MKNK2__V__QI7576	MKNK2	hydroxyproline	0.0539497	0.000414268	0.0217172	0.1549
HEBP2__V__QI7576	HEBP2	hydroxyproline	0.053952	0.000826269	0.0321502	0.155571
ZRANB2__V__QI3298.1	ZRANB2	metronidazole	0.0539588	0.000697914	0.0292225	0.185508
MAP2K4__V__TF16.2	MAP2K4	guanidinoacetic acid	0.0539602	0.000963022	0.0350499	0.290582
LOC100130154__V__QI9785	LOC100130154	urate	0.0539618	1.76179e-10	1.70258e-06	0.315526
TMBIM6__V__QI7576	TMBIM6	hydroxyproline	0.0539644	0.00063339	0.0276547	0.154916
ELF4__V__QI7576	ELF4	hydroxyproline	0.0539707	0.000900868	0.0337643	0.153512
C19orf62__V__QI3298.1	C19orf62	metronidazole	0.0539737	0.000762295	0.0307266	0.193121
C9orf91__V__QI5972	C9orf91	glycine	0.053975	0.00024439	0.0160509	0.157008
HHEX__V__QI7576	HHEX	hydroxyproline	0.0539791	0.00132103	0.0418486	0.152247
PCAF__V__QI9632	PCAF	LPC(16:1)	0.0539813	0.000866633	0.0330292	0.141255
RMND5B__V__QI9785	RMND5B	urate	0.0539817	0.00153081	0.0454426	0.318651
RIF1__V__QI5972	RIF1	glycine	0.0539894	9.08468e-05	0.0089981	0.152971
CDA__V__TF38	CDA	dehydroepiandrosterone sulfate	0.0539908	0.000374581	0.0205134	0.295112
INPPL1__V__QI6231	INPPL1	CE(18:3)	0.0539971	0.000387055	0.0208897	0.10251
SHMT1__V__QI5972	SHMT1	glycine	0.0539981	4.42147e-05	0.00584694	0.154972
IFITM1__V__QI7576	IFITM1	hydroxyproline	0.0540003	0.000233908	0.0156435	0.157671
LPHN1__V__QI5972	LPHN1	glycine	0.054004	0.000716517	0.0296705	0.153969
SMOX__V__QI3298.1	SMOX	metronidazole	0.054007	2.31154e-05	0.00394776	0.189718
BIN2__V__QI9632	BIN2	LPC(16:1)	0.05401	0.000377301	0.0205956	0.143793
ATP2C1__V__QI5972	ATP2C1	glycine	0.0540106	0.000182582	0.0135449	0.154127
SFRS7__V__TF16.2	SFRS7	guanidinoacetic acid	0.0540107	5.79885e-06	0.0016741	0.290898
ATG2A__V__TF11.2	ATG2A	PC(P-34:2)/PC(O-34:3)	0.0540108	1.3088e-05	0.00278592	0.185542
KLF4__V__QI5972	KLF4	glycine	0.0540133	0.000120539	0.0106296	0.155767
ACTR2__V__QI3298.1	ACTR2	metronidazole	0.0540146	0.000586208	0.0264667	0.192766
FCER1A__V__QI3298.1	FCER1A	metronidazole	0.054019	6.63551e-06	0.0018207	0.190868
TMCO1__V__QI8226	TMCO1	C18 carnitine	0.054027	0.000228564	0.0154412	0.103318
GM2A__V__QI9785	GM2A	urate	0.0540294	2.20051e-06	0.000897043	0.318376
DHRS9__V__TF16.2	DHRS9	guanidinoacetic acid	0.054031	3.00147e-08	5.02388e-05	0.286986
CCNF__V__TF11.2	CCNF	PC(P-34:2)/PC(O-34:3)	0.0540345	0.00139451	0.0431325	0.171383
POMZP3__V__QI9785	POMZP3	urate	0.0540478	4.12101e-06	0.00134702	0.31981
CEP135__V__QI7576	CEP135	hydroxyproline	0.0540483	0.00103965	0.0366047	0.153253
MOBKL2A__V__QI7576	MOBKL2A	hydroxyproline	0.0540493	2.34754e-05	0.00398531	0.152209
NDUFB3__V__QI8226	NDUFB3	C18 carnitine	0.0540577	0.000259556	0.0166176	0.103177
POTEF__V__TF11.2	POTEF	PC(P-34:2)/PC(O-34:3)	0.0540651	5.58521e-05	0.00673591	0.18045
ARF4__V__QI5972	ARF4	glycine	0.0540666	1.772e-05	0.00335758	0.15599
ZC3H15__V__QI7576	ZC3H15	hydroxyproline	0.0540669	0.000605896	0.0269762	0.153251
LRWD1__V__QI9785	LRWD1	urate	0.0540726	3.79375e-05	0.0053285	0.32304
SPARC__V__QI9785	SPARC	urate	0.0540737	0.000427232	0.0221077	0.319934
TRIM13__V__QI7576	TRIM13	hydroxyproline	0.0540789	6.24054e-06	0.00175281	0.153008
COQ2__V__TF16.2	COQ2	guanidinoacetic acid	0.0540793	0.00025764	0.0165487	0.288674
LOC100134688__V__QI7576	LOC100134688	hydroxyproline	0.054081	1.21191e-05	0.00265536	0.155453
CHI3L2__V__QI9785	CHI3L2	urate	0.0540855	6.51079e-05	0.00737644	0.321246
CXorf21__V__TF02	CXorf21	LPC(18:1)	0.0540861	0.000317448	0.0186442	0.136868
CPD__V__QI7576	CPD	hydroxyproline	0.0541009	0.000104033	0.00974516	0.153298
RALY__V__QI7576	RALY	hydroxyproline	0.0541024	0.0002836	0.0174812	0.154584
XIAP__V__QI5972	XIAP	glycine	0.0541056	0.000170805	0.0130308	0.154499
TIMP2__V__QI3298.1	TIMP2	metronidazole	0.0541143	0.000867243	0.0330442	0.193974
CLDN23__V__QI5972	CLDN23	glycine	0.0541185	0.000757574	0.0306149	0.158708
GFPT1__V__QI5972	GFPT1	glycine	0.0541203	0.00078567	0.0312611	0.153548
GLTSCR1__V__QI9785	GLTSCR1	urate	0.0541233	0.000236753	0.0157567	0.322241
INTS5__V__TF11.2	INTS5	PC(P-34:2)/PC(O-34:3)	0.0541303	0.000821614	0.0320443	0.172871
TMF1__V__QI5972	TMF1	glycine	0.0541315	0.000186162	0.0136971	0.154785
FMNL3__V__QI5972	FMNL3	glycine	0.0541328	0.00170072	0.0481724	0.156065
ELL__V__TF07	ELL	PC(P-34:2)/PC(O-34:3)	0.0541328	0.000534709	0.0251099	0.153781
NCOA6__V__QI5972	NCOA6	glycine	0.0541483	0.000970936	0.0352162	0.155272
DEGS1__V__TF16.2	DEGS1	guanidinoacetic acid	0.0541532	0.000366934	0.0202691	0.287539
DNM1L__V__QI5972	DNM1L	glycine	0.0541642	0.00109196	0.0376181	0.153426
LOC100131785__V__QI7576	LOC100131785	hydroxyproline	0.0541647	0.000410582	0.021609	0.156504
BRIX1__V__QI5972	BRIX1	glycine	0.054174	5.96947e-05	0.00700526	0.15463
AKIRIN2__V__QI7576	AKIRIN2	hydroxyproline	0.0541754	0.00173192	0.0486571	0.15427
CASP3__V__QI7576	CASP3	hydroxyproline	0.05419	3.52492e-05	0.00510195	0.153511
POMC__V__QI5972	POMC	glycine	0.0542078	0.000913545	0.0340242	0.155923
ANKRD49__V__TF16.2	ANKRD49	guanidinoacetic acid	0.0542089	1.3159e-06	0.000640065	0.291109
GGA2__V__QI5972	GGA2	glycine	0.05421	0.00018998	0.0138605	0.155821
NUDT7__V__TF02	NUDT7	LPC(18:1)	0.0542103	0.00110453	0.0378615	0.134488
POLR2I__V__QI7576	POLR2I	hydroxyproline	0.0542152	0.00148488	0.044674	0.15321
LASP1__V__TF11.2	LASP1	PC(P-34:2)/PC(O-34:3)	0.0542157	3.71325e-05	0.00526058	0.181546
BTN3A2__V__QI9785	BTN3A2	urate	0.0542167	1.52109e-06	0.000703969	0.320526
CHCHD7__V__QI5972	CHCHD7	glycine	0.0542175	0.00159859	0.0465546	0.157355
MAP2K1IP1__V__QI8226	MAP2K1IP1	C18 carnitine	0.0542186	0.00033226	0.0191392	0.102216
LST1__V__QI7576	LST1	hydroxyproline	0.0542231	2.3842e-06	0.000947145	0.16005
LOC645128__V__TF38	LOC645128	dehydroepiandrosterone sulfate	0.0542232	0.00102113	0.0362377	0.292278
UFC1__V__QI8226	UFC1	C18 carnitine	0.0542238	0.000795633	0.0314797	0.101082
RAB11FIP4__V__QI5972	RAB11FIP4	glycine	0.0542264	0.000267498	0.0169106	0.156671
MAP4K2__V__TF11.2	MAP4K2	PC(P-34:2)/PC(O-34:3)	0.0542307	0.00142725	0.0436988	0.171551
ZNF17__V__TF16.2	ZNF17	guanidinoacetic acid	0.0542351	0.000608937	0.0270542	0.29018
KPNA4__V__TF16.2	KPNA4	guanidinoacetic acid	0.0542431	0.000157295	0.0124271	0.291466
FBXO46__V__QI5972	FBXO46	glycine	0.0542492	0.000933663	0.0344408	0.155342
TMEM109__V__QI7576	TMEM109	hydroxyproline	0.0542492	0.00171231	0.0483511	0.152547
PTPN23__V__TF11.2	PTPN23	PC(P-34:2)/PC(O-34:3)	0.0542492	0.000276667	0.0172426	0.176668
C19orf62__V__QI7576	C19orf62	hydroxyproline	0.0542555	3.92446e-05	0.00543909	0.152542
TMEM185A__V__QI5972	TMEM185A	glycine	0.0542633	0.000741779	0.0302538	0.156195
C10orf128__V__QI5972	C10orf128	glycine	0.0542691	0.000462696	0.0231319	0.154301
LOC643284__V__QI6541	LOC643284	N6-methyllysine	0.0542721	0.00163799	0.0471843	0.242067
HOXB2__V__QI5972	HOXB2	glycine	0.0542742	1.74633e-05	0.00332977	0.153872
LOC391532__V__QI7576	LOC391532	hydroxyproline	0.054275	0.000118252	0.0105128	0.153162
PIK3CB__V__QI5972	PIK3CB	glycine	0.0542754	0.000117837	0.0104908	0.157094
P704P__V__QI7576	P704P	hydroxyproline	0.0542757	2.86669e-06	0.00106752	0.150475
CCS__V__QI5972	CCS	glycine	0.0542784	1.75289e-05	0.00333717	0.15485
FRMD8__V__TF11.2	FRMD8	PC(P-34:2)/PC(O-34:3)	0.054287	0.000531432	0.0250187	0.174132
ADCY3__V__QI5972	ADCY3	glycine	0.054294	0.000344154	0.0195355	0.155073
HSD17B10__V__QI5972	HSD17B10	glycine	0.0542951	0.000339735	0.0193866	0.15564
POLE4__V__QI7576	POLE4	hydroxyproline	0.054321	0.00021647	0.0149567	0.153834
CEP164__V__QI5972	CEP164	glycine	0.0543234	0.00129472	0.0413809	0.155271
KIR3DL2__V__QI9785	KIR3DL2	urate	0.0543578	1.56706e-06	0.0007175	0.32619
PM20D2__V__QI5972	PM20D2	glycine	0.0543578	0.000748746	0.0304098	0.154466
SHISA5__V__QI7576	SHISA5	hydroxyproline	0.0543585	4.61018e-05	0.00599845	0.156168
HERC5__V__QI3298.1	HERC5	metronidazole	0.0543632	2.82183e-06	0.00105578	0.19001
TACC1__V__TF16.2	TACC1	guanidinoacetic acid	0.0543688	0.00156888	0.0460681	0.287667
ZBTB9__V__QI5972	ZBTB9	glycine	0.0543704	0.00164468	0.0472902	0.155955
NAT10__V__QI5972	NAT10	glycine	0.0543769	0.000122626	0.0107366	0.156496
TBK1__V__TF16.2	TBK1	guanidinoacetic acid	0.054385	3.14148e-05	0.00475879	0.29006
SYTL1__V__QI5972	SYTL1	glycine	0.0543879	0.000290935	0.0177489	0.157127
MLL5__V__QI5972	MLL5	glycine	0.0543884	0.000200513	0.014307	0.155396
P15RS__V__QI4003	P15RS	DG(34:1)	0.0543948	0.00150517	0.045015	0.118136
MARCH8__V__TF11.2	2023-03-08	PC(P-34:2)/PC(O-34:3)	0.0543966	0.00029765	0.0179828	0.175886
RPL23A__V__QI9785	RPL23A	urate	0.0543967	4.28055e-05	0.00573388	0.320097
TNNC2__V__QI5972	TNNC2	glycine	0.0544048	0.000329071	0.0190324	0.153749
IGF2BP3__V__QI5972	IGF2BP3	glycine	0.0544083	0.00122676	0.0401522	0.153897
LOC649553__V__QI5972	LOC649553	glycine	0.0544112	4.75254e-05	0.00611094	0.157732
PSMB3__V__TF16.2	PSMB3	guanidinoacetic acid	0.0544156	0.000480339	0.0236206	0.285467
ST3GAL2__V__TF11.2	ST3GAL2	PC(P-34:2)/PC(O-34:3)	0.0544163	0.000319264	0.0187064	0.175521
AFG3L1__V__QI5972	AFG3L1	glycine	0.0544219	0.000727719	0.0299305	0.157303
CYP27A1__V__QI7576	CYP27A1	hydroxyproline	0.0544227	1.12818e-06	0.000578641	0.154032
GBP4__V__QI7576	GBP4	hydroxyproline	0.0544305	2.73298e-05	0.00437428	0.156826
CISD1__V__QI7576	CISD1	hydroxyproline	0.0544392	0.00109798	0.0377353	0.153201
ZNF484__V__QI5972	ZNF484	glycine	0.0544466	0.00159362	0.0464717	0.154019
LOC100134822__V__QI9785	LOC100134822	urate	0.0544509	0.000483636	0.0237137	0.321325
ODC1__V__QI3298.1	ODC1	metronidazole	0.0544514	0.000245217	0.0160837	0.193339
HIST2H3C__V__TF11.2	HIST2H3C	PC(P-34:2)/PC(O-34:3)	0.0544547	0.000376655	0.0205752	0.176171
AKAP13__V__QI7576	AKAP13	hydroxyproline	0.0544549	0.00113365	0.038416	0.153909
FAM8A1__V__QI7576	FAM8A1	hydroxyproline	0.0544556	8.68198e-05	0.00875523	0.153931
DBI__V__QI7576	DBI	hydroxyproline	0.0544601	3.7088e-07	0.000278553	0.154181
STAT1__V__QI3298.1	STAT1	metronidazole	0.0544624	6.76733e-05	0.00754811	0.195612
PTPN23__V__QI5972	PTPN23	glycine	0.0544724	0.000152053	0.0121789	0.154454
NCRNA00152__V__TF02	NCRNA00152	LPC(18:1)	0.0544736	0.000813203	0.0318643	0.134966
UBL5__V__QI3793	UBL5	DG(34:2)	0.0544796	0.00150648	0.0450369	0.103627
SPOPL__V__QI7576	SPOPL	hydroxyproline	0.054485	0.000243793	0.0160284	0.153808
RAB5B__V__TF11.2	RAB5B	PC(P-34:2)/PC(O-34:3)	0.0544938	0.000395192	0.0211369	0.174955
PNPLA2__V__QI7576	PNPLA2	hydroxyproline	0.0544941	1.22302e-06	0.000609986	0.15357
YTHDC1__V__TF02	YTHDC1	LPC(18:1)	0.0544973	0.00116361	0.0389792	0.133441
MRPS36__V__QI5972	MRPS36	glycine	0.0544977	0.00134558	0.0422758	0.155337
C12orf65__V__QI5972	C12orf65	glycine	0.0544988	0.000193113	0.0139951	0.154852
NUDCD3__V__QI5972	NUDCD3	glycine	0.0545046	0.00130651	0.0415947	0.154919
EEF1D__V__QI7576	EEF1D	hydroxyproline	0.0545072	0.000417459	0.0218151	0.155228
BNIP3L__V__TF16.2	BNIP3L	guanidinoacetic acid	0.0545116	1.52645e-08	3.17147e-05	0.282318
UBAP1__V__QI7576	UBAP1	hydroxyproline	0.0545163	0.000840088	0.0324531	0.153556
DSC2__V__QI7576	DSC2	hydroxyproline	0.054518	1.74556e-05	0.00332903	0.151382
KRT17__V__QI9785	KRT17	urate	0.0545247	0.000232194	0.0155787	0.321691
TRIOBP__V__QI5972	TRIOBP	glycine	0.0545257	0.000932635	0.0344216	0.155762
MRPS34__V__QI5972	MRPS34	glycine	0.0545265	0.00122562	0.0401326	0.154554
MAPK6__V__TF16.2	MAPK6	guanidinoacetic acid	0.0545299	0.00017411	0.0131757	0.29263
WDSUB1__V__QI5972	WDSUB1	glycine	0.0545312	0.000207045	0.0145709	0.154812
PPP1R10__V__TF11.2	PPP1R10	PC(P-34:2)/PC(O-34:3)	0.0545325	0.000401158	0.021325	0.174832
FLNB__V__QI5972	FLNB	glycine	0.0545363	6.06708e-05	0.00707646	0.157572
LOC728635__V__QI9785	LOC728635	urate	0.0545386	0.000226832	0.0153709	0.319896
LOC728188__V__QI7576	LOC728188	hydroxyproline	0.0545393	0.000400318	0.0212994	0.153485
PTPRE__V__QI7576	PTPRE	hydroxyproline	0.0545445	0.000470983	0.0233614	0.155989
PLCG1__V__QI7576	PLCG1	hydroxyproline	0.054545	0.000131812	0.0112006	0.156714
C17orf97__V__QI5972	C17orf97	glycine	0.0545581	7.56869e-07	0.000447092	0.159628
RECK__V__QI5972	RECK	glycine	0.0545611	7.65729e-05	0.00812067	0.156601
MAP1S__V__TF11.2	MAP1S	PC(P-34:2)/PC(O-34:3)	0.0545726	4.44206e-06	0.0014135	0.19036
LHFPL2__V__QI9785	LHFPL2	urate	0.0545754	0.000239597	0.0158642	0.319815
PDCL3__V__QI5972	PDCL3	glycine	0.0545972	0.000628068	0.0275231	0.154992
ADAP1__V__QI9785	ADAP1	urate	0.0546046	3.63861e-05	0.00519794	0.321084
SERTAD2__V__QI5972	SERTAD2	glycine	0.0546054	0.000157297	0.0124271	0.158243
PRKCE__V__QI5972	PRKCE	glycine	0.0546064	0.00106987	0.0371934	0.154565
PRR7__V__QI5972	PRR7	glycine	0.0546202	0.00151276	0.0451394	0.157271
LOC401623__V__TF02	LOC401623	LPC(18:1)	0.0546226	0.00176976	0.0492573	0.132227
IER3__V__QI7576	IER3	hydroxyproline	0.0546307	0.000179928	0.0134308	0.154917
PF4V1__V__QI3298.1	PF4V1	metronidazole	0.0546382	0.000509154	0.024415	0.185352
NBEAL2__V__QI7576	NBEAL2	hydroxyproline	0.0546409	0.000665791	0.0284513	0.15455
CASP1__V__QI8226	CASP1	C18 carnitine	0.0546509	0.000532664	0.0250516	0.10203
HIPK3__V__QI5972	HIPK3	glycine	0.0546514	0.00154407	0.0456595	0.154943
TOP1P2__V__TF02	TOP1P2	LPC(18:1)	0.054655	0.000136375	0.0114279	0.139366
PNPLA1__V__QI5972	PNPLA1	glycine	0.0546564	0.00123121	0.0402356	0.153902
LOC389293__V__QI7576	LOC389293	hydroxyproline	0.0546622	3.85884e-06	0.00129201	0.154339
EHBP1__V__QI5972	EHBP1	glycine	0.0546628	0.000424086	0.0220151	0.155364
CXCL10__V__QI5972	CXCL10	glycine	0.0546671	2.10198e-05	0.00372435	0.158438
WDFY4__V__QI5972	WDFY4	glycine	0.0546699	0.000890346	0.0335367	0.155593
NAPRT1__V__QI9785	NAPRT1	urate	0.0546905	1.06329e-06	0.000557357	0.323123
C14orf156__V__QI7576	C14orf156	hydroxyproline	0.0546918	2.28164e-06	0.000919512	0.153718
HDGF__V__QI3298.1	HDGF	metronidazole	0.0546981	0.000154362	0.0122892	0.193062
HNRNPU__V__QI9483	HNRNPU	LPC(18:2)	0.0547001	5.67481e-07	0.000369175	0.100808
TMEM154__V__TF16.2	TMEM154	guanidinoacetic acid	0.0547017	4.95152e-08	7.07221e-05	0.287791
LOC653316__V__QI3298.1	LOC653316	metronidazole	0.0547028	0.000248591	0.0162094	0.187145
KIAA1324L__V__QI5972	KIAA1324L	glycine	0.0547103	0.000467167	0.0232541	0.153989
KRT73__V__QI9785	KRT73	urate	0.0547117	3.75106e-05	0.00529267	0.324148
MFNG__V__QI5972	MFNG	glycine	0.054713	0.000775324	0.0310299	0.157276
FCGR1B__V__QI9785	FCGR1B	urate	0.0547156	5.41336e-10	3.46099e-06	0.315152
TMEM170A__V__QI5972	TMEM170A	glycine	0.0547179	0.000604551	0.0269416	0.155334
PACAP__V__QI5972	PACAP	glycine	0.0547189	4.18416e-05	0.00565422	0.154034
CDK7__V__QI3793	CDK7	DG(34:2)	0.0547253	0.00128055	0.0411284	0.103828
LOC729799__V__QI5972	LOC729799	glycine	0.0547271	0.00171178	0.0483427	0.154378
ATXN7L3__V__QI7576	ATXN7L3	hydroxyproline	0.0547326	0.00151452	0.04517	0.153786
TSEN34__V__QI7576	TSEN34	hydroxyproline	0.0547341	0.000195944	0.0141179	0.155753
ARHGAP1__V__TF11.2	ARHGAP1	PC(P-34:2)/PC(O-34:3)	0.0547425	5.63197e-05	0.00676828	0.18046
LOC728026__V__QI9785	LOC728026	urate	0.0547468	2.72457e-10	2.23578e-06	0.314792
ABP1__V__QI5972	ABP1	glycine	0.054748	0.000290023	0.0177172	0.155068
FCGR1A__V__QI9785	FCGR1A	urate	0.0547489	2.65292e-09	9.79708e-06	0.31247
ALOX5AP__V__TF16.2	ALOX5AP	guanidinoacetic acid	0.0547533	8.81151e-06	0.00217867	0.287061
LOC646849__V__QI7576	LOC646849	hydroxyproline	0.0547613	0.000266441	0.0168744	0.1541
MDFI__V__QI5972	MDFI	glycine	0.0547686	0.00119077	0.0394826	0.152828
ADAM8__V__QI7576	ADAM8	hydroxyproline	0.0547687	0.000152345	0.0121935	0.154112
CSF3R__V__TF38	CSF3R	dehydroepiandrosterone sulfate	0.0547706	0.000502987	0.0242412	0.295121
TMEM168__V__QI5972	TMEM168	glycine	0.0547748	0.000504227	0.0242765	0.155067
SYTL3__V__TF07	SYTL3	PC(P-34:2)/PC(O-34:3)	0.0547767	0.000818134	0.0319692	0.152384
DOK2__V__QI5972	DOK2	glycine	0.054777	9.86654e-05	0.00944532	0.155279
RPL8__V__QI5972	RPL8	glycine	0.0547948	0.00100158	0.0358442	0.15653
SP1__V__TF07	SP1	PC(P-34:2)/PC(O-34:3)	0.0547973	0.000299064	0.018026	0.155806
PRKCSH__V__TF11.2	PRKCSH	PC(P-34:2)/PC(O-34:3)	0.0547989	0.000688021	0.0289907	0.173381
CLTB__V__TF16.2	CLTB	guanidinoacetic acid	0.0548064	0.000877101	0.0332591	0.28662
C1orf55__V__QI5972	C1orf55	glycine	0.0548133	0.000146027	0.0118865	0.156538
ACN9__V__TF16.2	ACN9	guanidinoacetic acid	0.0548158	0.00173162	0.0486521	0.288288
ATP6V1G2__V__QI5972	ATP6V1G2	glycine	0.0548179	0.00127812	0.0410845	0.155568
EID2B__V__QI7576	EID2B	hydroxyproline	0.0548202	0.00031607	0.0185996	0.15587
LOC644860__V__QI5914	LOC644860	LPE(20:0)	0.0548396	0.00146321	0.0443034	0.149146
RPN2__V__TF02	RPN2	LPC(18:1)	0.0548398	0.000957983	0.0349433	0.135033
MYBPC3__V__TF16.2	MYBPC3	guanidinoacetic acid	0.0548399	0.000305108	0.0182337	0.28825
NT5E__V__QI5972	NT5E	glycine	0.0548489	4.38075e-05	0.00581343	0.155753
BATF__V__QI7576	BATF	hydroxyproline	0.0548533	0.00178814	0.0495296	0.152892
RPLP0__V__QI3298.1	RPLP0	metronidazole	0.0548553	0.000427919	0.0221292	0.193458
FHL3__V__QI7576	FHL3	hydroxyproline	0.0548659	1.03577e-05	0.00240716	0.1525
EIF4E2__V__QI9785	EIF4E2	urate	0.0548663	0.00057752	0.026245	0.322194
C10orf33__V__QI9785	C10orf33	urate	0.0548756	3.60116e-05	0.0051681	0.321033
MLLT10__V__QI5972	MLLT10	glycine	0.0548761	0.00128648	0.0412366	0.154433
MED24__V__QI5972	MED24	glycine	0.0548781	0.00017919	0.0133989	0.15606
PTPN11__V__TF16.2	PTPN11	guanidinoacetic acid	0.0548856	5.5358e-05	0.00670062	0.288054
GPR175__V__QI9785	GPR175	urate	0.0548864	3.50324e-07	0.000267606	0.325152
MYO9B__V__TF11.2	MYO9B	PC(P-34:2)/PC(O-34:3)	0.0548873	1.1381e-05	0.00255427	0.185459
GPR65__V__QI8226	GPR65	C18 carnitine	0.0548879	0.000325899	0.0189314	0.102028
ELL__V__TF11.2	ELL	PC(P-34:2)/PC(O-34:3)	0.0548954	0.000241312	0.0159325	0.176273
TMEM204__V__QI5972	TMEM204	glycine	0.0548971	6.15423e-06	0.00173682	0.160973
TSEN15__V__QI5972	TSEN15	glycine	0.054908	0.00124602	0.0405061	0.15753
ARL17P1__V__QI9785	ARL17P1	urate	0.054912	2.28557e-06	0.000920783	0.324133
LSM3__V__QI8226	LSM3	C18 carnitine	0.0549228	0.000175024	0.0132143	0.103522
IL21R__V__QI5972	IL21R	glycine	0.0549315	0.00040045	0.0213029	0.154991
ALDH16A1__V__QI5972	ALDH16A1	glycine	0.0549476	0.000285611	0.0175529	0.156269
ERP29__V__QI7576	ERP29	hydroxyproline	0.0549546	0.000110537	0.0100974	0.15802
C19orf39__V__TF02	C19orf39	LPC(18:1)	0.0549619	0.000100133	0.00952806	0.140257
TAF7__V__QI7576	TAF7	hydroxyproline	0.0549635	6.3698e-05	0.00728385	0.155791
VNN2__V__QI6541	VNN2	N6-methyllysine	0.0549721	0.00177987	0.0494051	0.241467
VBP1__V__QI8226	VBP1	C18 carnitine	0.0549796	0.000381548	0.0207228	0.101704
UBLCP1__V__TF24.2	UBLCP1	SDMA	0.054982	0.00173607	0.0487219	0.202171
C14orf135__V__TF16.2	C14orf135	guanidinoacetic acid	0.0549991	0.00016662	0.0128434	0.291187
NME4__V__QI7576	NME4	hydroxyproline	0.0550002	1.53957e-05	0.0030822	0.15566
CDA__V__QI7576	CDA	hydroxyproline	0.0550177	3.93468e-07	0.000289954	0.154633
LAPTM5__V__QI7576	LAPTM5	hydroxyproline	0.0550196	0.00123832	0.0403665	0.155495
ID3__V__QI5972	ID3	glycine	0.0550289	1.82592e-05	0.0034207	0.160264
FUBP1__V__QI5972	FUBP1	glycine	0.0550499	0.000825792	0.0321397	0.154123
GNG10__V__QI7576	GNG10	hydroxyproline	0.0550557	1.91577e-07	0.000177392	0.156039
FAM160A2__V__QI9785	FAM160A2	urate	0.0550573	0.000655607	0.0282027	0.320028
SPRYD3__V__QI3298.1	SPRYD3	metronidazole	0.0550632	0.000157364	0.0124305	0.195685
FZD7__V__QI9785	FZD7	urate	0.0550767	0.000329775	0.0190568	0.319545
MGC13005__V__TF38	MGC13005	dehydroepiandrosterone sulfate	0.0550781	0.000882387	0.0333709	0.292759
SLC27A3__V__QI7576	SLC27A3	hydroxyproline	0.0550827	0.00154159	0.0456148	0.154294
LOC653316__V__QI7576	LOC653316	hydroxyproline	0.0550876	7.63385e-06	0.00199173	0.143922
USMG5__V__QI7309	USMG5	DG(32:0)	0.0550877	0.000149202	0.0120401	0.136477
NADK__V__QI7576	NADK	hydroxyproline	0.0550884	2.43023e-05	0.0040709	0.156424
DHX8__V__TF07	DHX8	PC(P-34:2)/PC(O-34:3)	0.0550893	0.000707142	0.029447	0.154755
THOC3__V__QI5972	THOC3	glycine	0.0550926	3.43858e-05	0.00502572	0.155415
SH3BP2__V__QI9785	SH3BP2	urate	0.0550943	0.000326235	0.0189415	0.320595
HNRNPH2__V__TF16.2	HNRNPH2	guanidinoacetic acid	0.0551211	7.41394e-06	0.00195392	0.28972
HNRPK__V__QI7576	HNRPK	hydroxyproline	0.0551364	0.000949026	0.0347548	0.153879
PPCDC__V__QI5972	PPCDC	glycine	0.0551491	0.00118441	0.0393694	0.157179
C11orf61__V__QI5972	C11orf61	glycine	0.0551671	0.000201167	0.014333	0.154495
SPATS2L__V__QI5972	SPATS2L	glycine	0.0551759	6.05759e-05	0.00706978	0.158722
CNPY3__V__QI7576	CNPY3	hydroxyproline	0.055183	5.76041e-06	0.00166708	0.156174
FAM50A__V__TF16.2	FAM50A	guanidinoacetic acid	0.0551831	0.00144163	0.0439373	0.286274
DCTN1__V__TF11.2	DCTN1	PC(P-34:2)/PC(O-34:3)	0.0551834	5.68445e-05	0.0068043	0.180532
FBLN7__V__QI5972	FBLN7	glycine	0.0551856	0.00116923	0.0390838	0.155403
NCRNA00152__V__QI5933	NCRNA00152	LPE(20:1)	0.0551889	0.00144335	0.0439675	0.126464
CEBPZ__V__QI8226	CEBPZ	C18 carnitine	0.0551961	0.000220849	0.0151316	0.10342
LOC400304__V__TF16.2	LOC400304	guanidinoacetic acid	0.0551964	1.04098e-07	0.000117109	0.284712
CRIPAK__V__QI7576	CRIPAK	hydroxyproline	0.055198	3.43572e-05	0.00502318	0.157565
POLR2J3__V__TF02	POLR2J3	LPC(18:1)	0.0551989	0.000107349	0.00992563	0.14043
GATAD2A__V__TF11.2	GATAD2A	PC(P-34:2)/PC(O-34:3)	0.055202	4.28729e-05	0.00573976	0.181234
PARP11__V__QI5972	PARP11	glycine	0.0552158	0.000433382	0.0222907	0.155328
KLRD1__V__QI3298.1	KLRD1	metronidazole	0.0552198	5.56574e-05	0.00672165	0.19378
ITLN1__V__QI8226	ITLN1	C18 carnitine	0.055223	0.000281368	0.0174079	0.102061
CPNE5__V__QI5972	CPNE5	glycine	0.0552306	9.40378e-05	0.00917839	0.15546
SLC35A2__V__TF11.2	SLC35A2	PC(P-34:2)/PC(O-34:3)	0.0552431	0.00162075	0.0469125	0.171053
SNHG5__V__QI3298.1	SNHG5	metronidazole	0.0552458	2.16787e-06	0.000888627	0.193332
CDK7__V__QI4003	CDK7	DG(34:1)	0.0552485	0.00176183	0.0491278	0.117034
TSR2__V__QI5972	TSR2	glycine	0.0552618	0.000846752	0.0325984	0.155692
UPF3B__V__QI5972	UPF3B	glycine	0.0552658	2.52564e-05	0.0041691	0.155957
GNG10__V__QI9785	GNG10	urate	0.0552758	1.93338e-10	1.8007e-06	0.314418
IDO1__V__QI7576	IDO1	hydroxyproline	0.055284	1.71754e-05	0.0032963	0.147286
JMJD2B__V__TF11.2	JMJD2B	PC(P-34:2)/PC(O-34:3)	0.0552841	9.74693e-05	0.00937987	0.179033
RILPL2__V__TF16.2	RILPL2	guanidinoacetic acid	0.0552881	6.04031e-05	0.00705699	0.286702
SNRK__V__QI8226	SNRK	C18 carnitine	0.0552927	0.000487547	0.0238211	0.102188
CDKN1C__V__QI5972	CDKN1C	glycine	0.0552937	1.59252e-07	0.000156388	0.158281
CLK4__V__QI8226	CLK4	C18 carnitine	0.0553023	0.000464331	0.0231779	0.100718
FTO__V__QI5972	FTO	glycine	0.0553031	0.000278574	0.017308	0.155123
PRKCB1__V__QI7576	PRKCB1	hydroxyproline	0.0553065	0.000121858	0.0106991	0.155335
HIVEP1__V__QI5972	HIVEP1	glycine	0.055314	0.000777442	0.0310777	0.156713
VAMP1__V__QI5972	VAMP1	glycine	0.0553152	0.000445177	0.0226355	0.15692
SSH2__V__QI7576	SSH2	hydroxyproline	0.0553162	4.40232e-05	0.00583213	0.15432
ANTXR2__V__QI5972	ANTXR2	glycine	0.0553216	6.14576e-05	0.00713088	0.158583
FLT3LG__V__QI5972	FLT3LG	glycine	0.0553275	1.70312e-05	0.00327967	0.158594
GCHFR__V__QI9785	GCHFR	urate	0.0553283	0.0010063	0.0359391	0.320965
FCGR1B__V__QI7576	FCGR1B	hydroxyproline	0.055332	2.69558e-07	0.000223728	0.154495
TRIM8__V__TF11.2	TRIM8	PC(P-34:2)/PC(O-34:3)	0.0553375	0.000196049	0.014123	0.17686
UBXN4__V__QI3298.1	UBXN4	metronidazole	0.0553427	0.000680196	0.0287989	0.192532
MIDN__V__QI7576	MIDN	hydroxyproline	0.0553476	7.69084e-05	0.00814208	0.154731
CD79A__V__QI7576	CD79A	hydroxyproline	0.0553578	7.67044e-06	0.00199769	0.152878
BRSK1__V__QI9785	BRSK1	urate	0.0553617	2.7553e-06	0.00103947	0.322297
LSM8__V__QI5972	LSM8	glycine	0.0553641	0.000374478	0.0205107	0.154008
HPS1__V__QI3298.1	HPS1	metronidazole	0.055367	0.000169667	0.0129802	0.193497
PSMD10__V__TF16.2	PSMD10	guanidinoacetic acid	0.0553734	1.36528e-05	0.00286034	0.290174
ICAM4__V__QI5972	ICAM4	glycine	0.0553838	9.63545e-06	0.00230268	0.154545
SAPS1__V__TF11.2	SAPS1	PC(P-34:2)/PC(O-34:3)	0.055387	3.00501e-05	0.00463283	0.183063
SIK3__V__TF11.2	SIK3	PC(P-34:2)/PC(O-34:3)	0.055399	0.000848621	0.0326366	0.172942
RPL24__V__QI6541	RPL24	N6-methyllysine	0.0553991	0.000992781	0.0356595	0.242714
AMICA1__V__TF16.2	AMICA1	guanidinoacetic acid	0.0553998	6.68788e-06	0.00182935	0.288856
C9orf167__V__QI7576	C9orf167	hydroxyproline	0.0554078	0.0012114	0.0398673	0.153925
CHMP5__V__QI7576	CHMP5	hydroxyproline	0.0554082	2.54904e-06	0.000988084	0.152962
LOC653344__V__QI9785	LOC653344	urate	0.055415	0.000155675	0.0123509	0.320919
EPRS__V__QI5972	EPRS	glycine	0.0554161	0.00165749	0.04749	0.155654
NUP160__V__QI5972	NUP160	glycine	0.0554215	0.000263608	0.0167714	0.157058
LOC643738__V__TF11.2	LOC643738	PC(P-34:2)/PC(O-34:3)	0.0554246	0.000794789	0.0314633	0.172925
CHST13__V__QI9785	CHST13	urate	0.0554272	4.36844e-09	1.37651e-05	0.327252
FCER2__V__QI6886	FCER2	N6,N6,N6-trimethyllysine	0.0554296	6.88673e-06	0.00186348	0.104557
HPS1__V__TF38	HPS1	dehydroepiandrosterone sulfate	0.0554368	0.00110924	0.0379493	0.292494
BMP6__V__QI5972	BMP6	glycine	0.0554494	1.94491e-05	0.00355456	0.154244
C6orf111__V__QI8226	C6orf111	C18 carnitine	0.0554516	0.000212482	0.0147957	0.103819
P704P__V__QI9785	P704P	urate	0.0554516	4.77488e-09	1.46429e-05	0.316789
CHRNA10__V__QI5972	CHRNA10	glycine	0.0554556	0.000876972	0.0332568	0.15639
ZNF613__V__QI3793	ZNF613	DG(34:2)	0.0554718	0.000527208	0.0249057	0.106952
DR1__V__QI8226	DR1	C18 carnitine	0.0554749	0.000309681	0.0183856	0.102024
ATG9B__V__QI5972	ATG9B	glycine	0.0554749	0.00161196	0.04677	0.156708
ATPIF1__V__QI7576	ATPIF1	hydroxyproline	0.0554804	0.000571018	0.0260781	0.153933
F8A1__V__QI7576	F8A1	hydroxyproline	0.0554836	2.00764e-05	0.00362315	0.152345
PRUNE__V__QI6147	PRUNE	CE(18:2)	0.0554916	0.000926938	0.0343045	0.139831
FOLR2__V__QI5972	FOLR2	glycine	0.0554923	0.000339065	0.0193655	0.155516
LOC401640__V__QI9632	LOC401640	LPC(16:1)	0.0555154	0.000144598	0.0118192	0.147602
CECR1__V__QI5972	CECR1	glycine	0.0555163	0.00104089	0.0366285	0.154635
ANXA3__V__TF16.2	ANXA3	guanidinoacetic acid	0.0555227	2.9105e-08	4.92775e-05	0.285586
SH3GL1__V__TF02	SH3GL1	LPC(18:1)	0.0555292	0.00124538	0.0404939	0.133731
OSTM1__V__TF16.2	OSTM1	guanidinoacetic acid	0.0555301	0.000145992	0.0118848	0.2905
LOC148413__V__QI9785	LOC148413	urate	0.0555306	0.000327834	0.0189929	0.320165
LOC100133390__V__TF24.2	LOC100133390	SDMA	0.0555316	0.00165218	0.0474064	0.202021
HPCAL4__V__QI5972	HPCAL4	glycine	0.0555394	3.4569e-05	0.00504257	0.157594
GRB2__V__TF11.2	GRB2	PC(P-34:2)/PC(O-34:3)	0.0555434	0.000131528	0.0111852	0.178006
ISG15__V__QI7576	ISG15	hydroxyproline	0.0555446	4.61035e-10	3.12538e-06	0.158619
PLEK2__V__QI3298.1	PLEK2	metronidazole	0.0555487	4.70968e-05	0.00607782	0.192235
TBC1D15__V__TF16.2	TBC1D15	guanidinoacetic acid	0.0555556	1.5773e-05	0.00312703	0.28922
MTIF2__V__QI8226	MTIF2	C18 carnitine	0.0555608	0.00100038	0.0358174	0.10013
ACTN1__V__TF38	ACTN1	dehydroepiandrosterone sulfate	0.0555794	0.00113955	0.0385306	0.294101
GRN__V__TF38	GRN	dehydroepiandrosterone sulfate	0.0555862	0.00062774	0.0275148	0.29503
C9orf45__V__QI5972	C9orf45	glycine	0.055588	1.95894e-05	0.0035691	0.158289
CA4__V__TF38	CA4	dehydroepiandrosterone sulfate	0.0555895	0.00160792	0.0467057	0.293662
POLR2L__V__QI9785	POLR2L	urate	0.0555918	0.00111186	0.0379995	0.320774
CBX3__V__QI5972	CBX3	glycine	0.0555955	0.000938508	0.0345402	0.154241
LOC643870__V__TF13.1	LOC643870	indoleacetate	0.055604	0.000313811	0.0185205	0.101538
MSL3__V__QI7576	MSL3	hydroxyproline	0.0556146	1.22508e-06	0.000610655	0.147746
ERGIC2__V__QI9785	ERGIC2	urate	0.055625	1.63251e-07	0.000159134	0.303742
GPS2__V__QI7576	GPS2	hydroxyproline	0.0556284	0.000202235	0.0143774	0.154122
HEBP1__V__QI3298.1	HEBP1	metronidazole	0.0556314	0.00135279	0.0423986	0.193755
FMO4__V__QI5972	FMO4	glycine	0.0556356	0.00144135	0.0439334	0.15498
LOC100132324__V__TF07	LOC100132324	PC(P-34:2)/PC(O-34:3)	0.0556447	0.000514416	0.0245548	0.155378
OFD1__V__QI7576	OFD1	hydroxyproline	0.0556494	0.000309703	0.0183864	0.156137
ZDHHC17__V__QI8226	ZDHHC17	C18 carnitine	0.0556503	0.000593888	0.02666	0.100705
GPR77__V__TF11.2	GPR77	PC(P-34:2)/PC(O-34:3)	0.0556534	0.00156119	0.0459424	0.17119
LOC100130835__V__QI7576	LOC100130835	hydroxyproline	0.0556552	1.23451e-05	0.00268665	0.154661
HIST1H2BK__V__QI3298.1	HIST1H2BK	metronidazole	0.0556589	0.000108018	0.00996092	0.19377
DIP2B__V__TF16.2	DIP2B	guanidinoacetic acid	0.0556662	0.000864966	0.0329931	0.288609
DPYSL4__V__QI5972	DPYSL4	glycine	0.055676	2.40109e-05	0.00404002	0.153858
CAMKK2__V__QI5972	CAMKK2	glycine	0.0556822	0.000176789	0.0132928	0.153729
PGAM1__V__QI7576	PGAM1	hydroxyproline	0.055683	0.000372677	0.0204534	0.154794
ZNF721__V__QI7576	ZNF721	hydroxyproline	0.0556946	0.000327918	0.018996	0.155289
TSR1__V__QI9785	TSR1	urate	0.0556958	7.76095e-07	0.000454329	0.313726
LMBRD1__V__QI8226	LMBRD1	C18 carnitine	0.0556995	0.00111991	0.0381571	0.100868
PHOSPHO1__V__QI3298.1	PHOSPHO1	metronidazole	0.0557052	2.24359e-05	0.00387537	0.191968
PIGY__V__QI8226	PIGY	C18 carnitine	0.0557141	0.000585683	0.0264543	0.101801
CXorf21__V__QI9632	CXorf21	LPC(16:1)	0.0557148	0.000155934	0.0123633	0.150075
CD24__V__QI7576	CD24	hydroxyproline	0.0557163	2.40258e-06	0.000951817	0.154426
RAP2A__V__QI8226	RAP2A	C18 carnitine	0.055718	0.00026682	0.016888	0.102328
STX3__V__QI7576	STX3	hydroxyproline	0.0557204	0.000136146	0.0114169	0.153963
C17orf62__V__QI7576	C17orf62	hydroxyproline	0.0557214	0.000832776	0.0322906	0.154682
CRYZ__V__TF24.2	CRYZ	SDMA	0.0557225	0.000558805	0.0257441	0.204605
GPR44__V__QI9785	GPR44	urate	0.0557279	4.86541e-09	1.48306e-05	0.318379
TIMM44__V__QI5972	TIMM44	glycine	0.0557284	0.000918515	0.0341297	0.156312
RHBDD2__V__QI7576	RHBDD2	hydroxyproline	0.0557346	0.000390169	0.0209818	0.155423
SESN3__V__QI3298.1	SESN3	metronidazole	0.0557405	2.74639e-06	0.0010374	0.191269
LOC255809__V__QI9785	LOC255809	urate	0.0557505	1.7517e-05	0.00333607	0.322113
ESD__V__QI5972	ESD	glycine	0.0557642	0.0003202	0.0187364	0.157783
PWWP2B__V__QI5972	PWWP2B	glycine	0.0557644	0.000468753	0.0232964	0.15828
MRPL42P5__V__QI5972	MRPL42P5	glycine	0.0557845	0.00135325	0.0424058	0.154549
WASF2__V__TF38	WASF2	dehydroepiandrosterone sulfate	0.0557883	0.00165446	0.0474408	0.293309
GMNN__V__QI5972	GMNN	glycine	0.0557884	0.000153249	0.0122352	0.155404
TMEM177__V__QI5972	TMEM177	glycine	0.0558002	0.00144258	0.0439537	0.157419
NCF1B__V__TF38	NCF1B	dehydroepiandrosterone sulfate	0.0558021	0.00109618	0.0377016	0.293165
TRIM26__V__QI7576	TRIM26	hydroxyproline	0.0558039	0.000237737	0.0157954	0.15384
PSMC4__V__QI3298.1	PSMC4	metronidazole	0.0558098	0.000399485	0.021271	0.195466
FOS__V__QI7576	FOS	hydroxyproline	0.0558108	5.96192e-06	0.00170367	0.155496
TNFRSF21__V__QI5972	TNFRSF21	glycine	0.0558268	0.000365149	0.0202107	0.155686
PTGDS__V__TF38	PTGDS	dehydroepiandrosterone sulfate	0.0558312	0.000604139	0.02693	0.293987
LOC728643__V__QI3298.1	LOC728643	metronidazole	0.055835	7.72652e-05	0.00816545	0.1929
CICE__V__QI9785	CICE	urate	0.0558459	3.43086e-06	0.00119678	0.321679
MAPRE3__V__TF11.2	MAPRE3	PC(P-34:2)/PC(O-34:3)	0.0558607	0.000302112	0.0181331	0.17604
TREM1__V__QI7576	TREM1	hydroxyproline	0.0558636	5.69791e-06	0.00165539	0.154941
TLR6__V__QI7576	TLR6	hydroxyproline	0.0558786	8.39055e-05	0.00857879	0.156613
SMOX__V__QI7576	SMOX	hydroxyproline	0.0558793	1.16476e-07	0.000126006	0.145292
PDE3B__V__QI5972	PDE3B	glycine	0.0558793	9.75387e-07	0.000527445	0.157205
AEBP1__V__QI5972	AEBP1	glycine	0.0558823	0.000738806	0.0301829	0.156339
SBNO2__V__QI3298.1	SBNO2	metronidazole	0.0558891	0.00114981	0.0387252	0.192378
CHMP4A__V__QI7576	CHMP4A	hydroxyproline	0.0558925	0.000170766	0.0130284	0.154217
RAVER1__V__QI7576	RAVER1	hydroxyproline	0.0558936	0.000131991	0.0112089	0.154596
VPS4A__V__TF11.2	VPS4A	PC(P-34:2)/PC(O-34:3)	0.0558983	0.000861151	0.0329092	0.172691
OPN3__V__QI5972	OPN3	glycine	0.0559027	0.000920823	0.0341766	0.157012
COMMD1__V__QI9785	COMMD1	urate	0.0559041	9.39708e-05	0.00917497	0.319373
LARP7__V__TF24.2	LARP7	SDMA	0.0559048	0.000757428	0.0306123	0.203811
KLHL2__V__QI7576	KLHL2	hydroxyproline	0.0559106	0.000122711	0.0107403	0.154453
HK2__V__TF02	HK2	LPC(18:1)	0.0559219	0.000520395	0.0247163	0.135541
MGST2__V__QI7576	MGST2	hydroxyproline	0.0559274	0.000564219	0.0258918	0.154958
BEX4__V__QI5972	BEX4	glycine	0.0559344	1.97535e-05	0.0035875	0.159001
ZNF721__V__TF24.2	ZNF721	SDMA	0.0559353	0.000849108	0.0326454	0.203836
CD300A__V__QI7576	CD300A	hydroxyproline	0.0559404	0.000506039	0.0243283	0.158925
SMAP1__V__QI9785	SMAP1	urate	0.0559421	0.00171615	0.0484113	0.319685
BAT2L__V__QI5972	BAT2L	glycine	0.0559529	0.00132004	0.0418307	0.154965
FAM127A__V__TF11.2	FAM127A	PC(P-34:2)/PC(O-34:3)	0.055953	0.00074196	0.0302584	0.173136
GNB1L__V__QI5972	GNB1L	glycine	0.05596	0.000124951	0.0108518	0.156918
SF3B14__V__QI8226	SF3B14	C18 carnitine	0.0559686	0.000262901	0.0167453	0.103114
PSMA3__V__QI8226	PSMA3	C18 carnitine	0.0559713	0.000776518	0.0310583	0.100424
RTP4__V__QI7576	RTP4	hydroxyproline	0.0559739	0.000533133	0.0250633	0.155935
C20orf117__V__QI5972	C20orf117	glycine	0.055975	0.000788325	0.0313184	0.156068
SEC11A__V__TF24.2	SEC11A	SDMA	0.0559954	0.000676476	0.0287105	0.204603
AVEN__V__QI5972	AVEN	glycine	0.0560069	0.00043664	0.0223862	0.156815
BBS4__V__QI7309	BBS4	DG(32:0)	0.056011	0.00119329	0.0395311	0.119979
TPM3__V__QI3298.1	TPM3	metronidazole	0.0560135	9.18139e-05	0.00905186	0.194731
TBC1D24__V__QI5972	TBC1D24	glycine	0.0560139	0.000106945	0.00990396	0.153521
ISL2__V__TF02	ISL2	LPC(18:1)	0.0560171	0.00120455	0.039739	0.133391
COMT__V__QI9785	COMT	urate	0.0560184	0.00123481	0.0403017	0.320523
RAP1B__V__TF02	RAP1B	LPC(18:1)	0.0560202	0.00165064	0.0473817	0.133003
BTRC__V__QI5972	BTRC	glycine	0.0560285	0.0017177	0.0484318	0.155368
C3orf75__V__QI9785	C3orf75	urate	0.0560422	0.000761974	0.0307182	0.319948
MICALL1__V__QI5972	MICALL1	glycine	0.0560422	0.000278286	0.0172981	0.154753
SEMA4D__V__TF11.2	SEMA4D	PC(P-34:2)/PC(O-34:3)	0.0560507	0.000131974	0.0112084	0.177987
GPRIN3__V__QI9785	GPRIN3	urate	0.0560565	2.44579e-06	0.000962035	0.308984
LRRC8C__V__QI5972	LRRC8C	glycine	0.0560644	0.000120244	0.0106142	0.154613
NRM__V__TF11.2	NRM	PC(P-34:2)/PC(O-34:3)	0.0560657	0.000447957	0.0227143	0.174613
SNX29__V__QI5972	SNX29	glycine	0.0560771	0.000353947	0.0198554	0.155965
ULK1__V__QI7576	ULK1	hydroxyproline	0.0560779	0.000380551	0.0206915	0.15433
ABCC10__V__QI5972	ABCC10	glycine	0.0560805	0.00170046	0.0481676	0.155483
SPSB3__V__TF16.2	SPSB3	guanidinoacetic acid	0.0560976	0.00058594	0.0264603	0.287287
TCL1B__V__QI5972	TCL1B	glycine	0.0561025	4.36939e-05	0.00580439	0.154713
EP400__V__QI5972	EP400	glycine	0.0561065	0.000651562	0.0281017	0.15565
YTHDC2__V__QI5972	YTHDC2	glycine	0.056114	0.000205582	0.0145107	0.155753
CSRNP2__V__QI5972	CSRNP2	glycine	0.0561216	0.000720501	0.0297623	0.155152
POLR3GL__V__QI8226	POLR3GL	C18 carnitine	0.056125	0.000377886	0.0206127	0.10265
TUBGCP2__V__QI7576	TUBGCP2	hydroxyproline	0.0561319	0.00179612	0.0496542	0.153851
GOLGA6B__V__QI5972	GOLGA6B	glycine	0.0561359	3.4109e-05	0.00500159	0.155696
KATNA1__V__QI3793	KATNA1	DG(34:2)	0.056136	0.00148021	0.0445907	0.103346
ZNF286A__V__QI5972	ZNF286A	glycine	0.0561401	0.000448268	0.0227229	0.157168
SP1__V__TF11.2	SP1	PC(P-34:2)/PC(O-34:3)	0.0561541	0.000106965	0.00990523	0.17856
SMARCE1__V__QI5972	SMARCE1	glycine	0.0561561	3.93118e-05	0.00544432	0.157073
GLTPD1__V__TF17	GLTPD1	PC(P-34:1)/PC(O-34:2)	0.0561655	0.00180633	0.0498119	0.162908
DDIT3__V__TF16.2	DDIT3	guanidinoacetic acid	0.0561692	0.000274929	0.0171808	0.290024
PRAMEF7__V__QI5972	PRAMEF7	glycine	0.0561702	0.00117544	0.0392047	0.152884
CCDC55__V__QI5972	CCDC55	glycine	0.0561778	0.00105429	0.0368925	0.155967
PREX1__V__TF07	PREX1	PC(P-34:2)/PC(O-34:3)	0.0561795	0.000123422	0.0107766	0.159491
LOC387703__V__QI9785	LOC387703	urate	0.0561855	9.40965e-06	0.00226895	0.3217
C1orf166__V__TF17	C1orf166	PC(P-34:1)/PC(O-34:2)	0.0561904	0.000802496	0.0316286	0.16612
LOC284757__V__TF38	LOC284757	dehydroepiandrosterone sulfate	0.0561978	0.000808055	0.0317541	0.293843
MRPS26__V__QI5972	MRPS26	glycine	0.0561978	0.00043558	0.0223551	0.156598
BCLAF1__V__QI8226	BCLAF1	C18 carnitine	0.0562046	0.00030121	0.0181002	0.102985
DRAM1__V__TF16.2	DRAM1	guanidinoacetic acid	0.0562117	0.00117885	0.039269	0.288002
dJ222E13.2__V__QI5972	dJ222E13.2	glycine	0.0562186	0.000796031	0.0314874	0.156438
MED30__V__QI7576	MED30	hydroxyproline	0.0562226	0.0012775	0.0410737	0.153903
PLIN2__V__QI5972	PLIN2	glycine	0.0562444	0.000527868	0.024923	0.158046
COX5B__V__QI9785	COX5B	urate	0.056256	2.92049e-06	0.00108008	0.323348
PMPCB__V__QI3793	PMPCB	DG(34:2)	0.0562615	0.000743693	0.0302998	0.105423
CALCOCO1__V__TF11.2	CALCOCO1	PC(P-34:2)/PC(O-34:3)	0.0562649	0.000230264	0.0155066	0.176453
SBDS__V__TF02	SBDS	LPC(18:1)	0.0562735	9.70259e-05	0.00935266	0.140381
STYXL1__V__QI9785	STYXL1	urate	0.0562738	3.22135e-05	0.00482981	0.324216
SRFBP1__V__QI5972	SRFBP1	glycine	0.0562806	8.01473e-07	0.00046393	0.154493
RANGRF__V__QI9632	RANGRF	LPC(16:1)	0.0562932	0.000314715	0.0185522	0.145521
LOC643313__V__QI3298.1	LOC643313	metronidazole	0.056297	2.94026e-05	0.00457297	0.188741
FAM49A__V__TF11.2	FAM49A	PC(P-34:2)/PC(O-34:3)	0.0562984	0.000227603	0.0154014	0.17645
HIST2H2AC__V__QI7576	HIST2H2AC	hydroxyproline	0.0563016	5.76557e-05	0.00686208	0.154882
C4orf34__V__QI6886	C4orf34	N6,N6,N6-trimethyllysine	0.0563048	1.27617e-05	0.00274267	0.103444
RDH10__V__QI5972	RDH10	glycine	0.0563122	0.000533203	0.0250654	0.156023
SH2D3C__V__QI7576	SH2D3C	hydroxyproline	0.0563137	0.000521681	0.024753	0.154986
ROM1__V__QI5972	ROM1	glycine	0.0563153	0.0015594	0.0459141	0.153464
SYF2__V__TF16.2	SYF2	guanidinoacetic acid	0.056319	0.000265559	0.0168416	0.288327
LOC100130229__V__QI7576	LOC100130229	hydroxyproline	0.0563226	2.47587e-06	0.000969676	0.153085
KIAA1407__V__QI5972	KIAA1407	glycine	0.0563343	0.000141394	0.011667	0.157205
CTNNBL1__V__QI5972	CTNNBL1	glycine	0.0563412	1.52811e-05	0.00306823	0.159309
SPPL2A__V__TF16.2	SPPL2A	guanidinoacetic acid	0.0563485	0.000128126	0.0110156	0.289845
C9orf78__V__QI3298.1	C9orf78	metronidazole	0.0563512	6.6551e-05	0.0074732	0.194671
ISG15__V__TF16.2	ISG15	guanidinoacetic acid	0.0563594	2.5547e-13	5.12915e-08	0.284261
NCF1C__V__TF38	NCF1C	dehydroepiandrosterone sulfate	0.0563695	0.000247918	0.0161842	0.297319
KLHDC8B__V__QI7576	KLHDC8B	hydroxyproline	0.056378	0.000167848	0.0128982	0.154527
LILRA2__V__QI7576	LILRA2	hydroxyproline	0.0563788	1.7182e-05	0.00329704	0.156141
SLC11A1__V__QI7576	SLC11A1	hydroxyproline	0.0563891	7.04383e-07	0.000425391	0.15845
DTNBP1__V__QI5972	DTNBP1	glycine	0.0564147	0.000144862	0.0118316	0.155355
GPR44__V__QI7576	GPR44	hydroxyproline	0.0564173	1.4209e-06	0.000673781	0.147878
LOC100130291__V__QI6147	LOC100130291	CE(18:2)	0.0564248	0.000689454	0.0290239	0.140995
MAN2C1__V__QI9785	MAN2C1	urate	0.0564265	3.01454e-05	0.00464063	0.322308
CCNH__V__QI9632	CCNH	LPC(16:1)	0.0564276	0.000562015	0.0258314	0.142316
ANKIB1__V__QI8226	ANKIB1	C18 carnitine	0.0564277	0.000277873	0.0172842	0.102599
CCNH__V__TF02	CCNH	LPC(18:1)	0.0564363	0.000686004	0.0289392	0.135535
LOC646675__V__QI5972	LOC646675	glycine	0.0564387	0.001188	0.0394315	0.154516
SMARCC1__V__QI7576	SMARCC1	hydroxyproline	0.0564586	0.00175942	0.0490914	0.15272
MSLN__V__QI7536	MSLN	LPE(18:0)_B	0.0564605	0.000531079	0.025009	0.170126
STRN__V__TF11.2	STRN	PC(P-34:2)/PC(O-34:3)	0.0564607	0.000860211	0.0328865	0.172708
ARHGAP17__V__QI5972	ARHGAP17	glycine	0.0564642	0.000104273	0.00975756	0.158084
HSD17B10__V__QI9785	HSD17B10	urate	0.0564727	0.000310122	0.0183984	0.321906
ARL17B__V__QI9785	ARL17B	urate	0.0564749	1.28363e-07	0.000134889	0.324012
ATF5__V__QI9785	ATF5	urate	0.056475	6.50785e-05	0.00737415	0.320623
DUT__V__TF02	DUT	LPC(18:1)	0.0564763	0.00126322	0.0408221	0.133397
SPAG7__V__QI7576	SPAG7	hydroxyproline	0.0564849	0.0012994	0.0414641	0.15576
E2F1__V__QI9632	E2F1	LPC(16:1)	0.0564914	0.00169713	0.0481157	0.139061
AATF__V__QI7576	AATF	hydroxyproline	0.056494	0.000903091	0.0338096	0.15483
CUL5__V__QI8226	CUL5	C18 carnitine	0.0564967	0.000250693	0.0162888	0.102855
COCH__V__TF16.2	COCH	guanidinoacetic acid	0.0565128	0.00176849	0.0492364	0.288032
ERI1__V__TF16.2	ERI1	guanidinoacetic acid	0.0565188	0.00119868	0.0396317	0.286764
PHKG2__V__TF11.2	PHKG2	PC(P-34:2)/PC(O-34:3)	0.056527	0.000797447	0.031519	0.172946
VSTM1__V__QI9785	VSTM1	urate	0.0565285	1.84282e-08	3.59915e-05	0.322251
INTS5__V__QI5972	INTS5	glycine	0.0565321	0.000277932	0.0172858	0.15618
IL18R1__V__QI7576	IL18R1	hydroxyproline	0.0565338	0.000459311	0.0230396	0.155347
C14orf2__V__QI7576	C14orf2	hydroxyproline	0.0565357	0.000240235	0.0158888	0.155781
MAGOH__V__QI7576	MAGOH	hydroxyproline	0.0565389	0.000850129	0.0326699	0.157745
FAM53C__V__QI7576	FAM53C	hydroxyproline	0.0565429	0.000167554	0.0128849	0.154066
SOAT1__V__QI5972	SOAT1	glycine	0.0565494	0.00112088	0.0381744	0.155302
SAP130__V__QI7576	SAP130	hydroxyproline	0.0565563	0.00120666	0.0397803	0.154999
MORF4L2__V__TF16.2	MORF4L2	guanidinoacetic acid	0.056557	0.000364417	0.0201876	0.288569
PDIA6__V__QI5972	PDIA6	glycine	0.0565576	0.00018772	0.0137626	0.15624
RNF24__V__QI7576	RNF24	hydroxyproline	0.056563	1.02307e-07	0.000115857	0.158356
SDPR__V__TF16.2	SDPR	guanidinoacetic acid	0.0565651	1.1529e-07	0.00012512	0.291988
RALB__V__QI7576	RALB	hydroxyproline	0.0565687	0.000248285	0.0161994	0.156534
HNRNPH2__V__QI7576	HNRNPH2	hydroxyproline	0.056578	8.12941e-05	0.00841803	0.158012
SF3B14__V__QI7576	SF3B14	hydroxyproline	0.0565868	1.55102e-05	0.00309608	0.155654
C4orf23__V__QI5972	C4orf23	glycine	0.0565901	0.0012954	0.0413927	0.154245
SCAND1__V__QI7576	SCAND1	hydroxyproline	0.0565966	0.00163346	0.047111	0.154789
LOC401640__V__TF02	LOC401640	LPC(18:1)	0.0566032	0.000139533	0.0115788	0.139327
EFNA4__V__QI5972	EFNA4	glycine	0.0566144	0.000519569	0.0246937	0.155931
EMR1__V__QI9785	EMR1	urate	0.0566342	9.86187e-08	0.000113207	0.320812
PTPN12__V__TF16.2	PTPN12	guanidinoacetic acid	0.056647	8.60209e-06	0.00214555	0.291186
TAX1BP1__V__QI8226	TAX1BP1	C18 carnitine	0.056652	0.000175869	0.0132527	0.104219
TMEM106A__V__QI9483	TMEM106A	LPC(18:2)	0.0566746	2.46471e-07	0.000210171	0.103276
APIP__V__TF24.2	APIP	SDMA	0.0566769	0.00156522	0.0460099	0.202187
ROPN1L__V__QI7576	ROPN1L	hydroxyproline	0.0566856	3.32302e-05	0.00492245	0.154039
FCGRT__V__QI3298.1	FCGRT	metronidazole	0.0566871	0.000726337	0.0298987	0.194527
PFAAP5__V__QI8226	PFAAP5	C18 carnitine	0.0566891	0.000648808	0.0280346	0.100969
CCDC56__V__QI9785	CCDC56	urate	0.0567019	0.000224692	0.0152878	0.320626
PNRC2__V__QI8226	PNRC2	C18 carnitine	0.0567042	0.000170048	0.0129957	0.104319
RABIF__V__QI5972	RABIF	glycine	0.0567094	0.000873716	0.0331875	0.155147
PF4V1__V__QI7576	PF4V1	hydroxyproline	0.0567095	1.1253e-05	0.00253693	0.148591
FKBP5__V__QI3298.1	FKBP5	metronidazole	0.0567107	0.00116102	0.0389329	0.193149
GIT1__V__TF11.2	GIT1	PC(P-34:2)/PC(O-34:3)	0.0567323	0.000459852	0.0230537	0.174472
TPP1__V__TF38	TPP1	dehydroepiandrosterone sulfate	0.0567356	0.00148707	0.0447098	0.293245
GGT7__V__QI5972	GGT7	glycine	0.0567382	0.000129798	0.0110997	0.155658
COPG__V__TF11.2	COPG	PC(P-34:2)/PC(O-34:3)	0.0567411	0.000891356	0.0335585	0.172786
CD300LF__V__QI7576	CD300LF	hydroxyproline	0.0567448	0.00010384	0.00973483	0.154544
GNA11__V__QI5972	GNA11	glycine	0.0567463	0.000405351	0.0214554	0.156774
CD1C__V__QI5972	CD1C	glycine	0.0567589	0.000421623	0.0219393	0.155335
PRKAB1__V__QI5972	PRKAB1	glycine	0.0567591	0.00085333	0.0327389	0.1573
ZNF683__V__QI7576	ZNF683	hydroxyproline	0.0567604	9.07438e-08	0.00010705	0.154219
CYP4F3__V__TF16.2	CYP4F3	guanidinoacetic acid	0.0567724	3.36117e-09	1.15126e-05	0.280893
SLC16A2__V__QI5972	SLC16A2	glycine	0.0567841	0.000822226	0.0320571	0.153899
RCSD1__V__TF11.2	RCSD1	PC(P-34:2)/PC(O-34:3)	0.0567874	0.00135886	0.0425046	0.171648
FCGR1A__V__QI7576	FCGR1A	hydroxyproline	0.0567965	4.18665e-07	0.00030191	0.153088
FBXW7__V__QI7576	FBXW7	hydroxyproline	0.0567994	3.62471e-06	0.00124101	0.141721
MXD1__V__TF38	MXD1	dehydroepiandrosterone sulfate	0.0567999	0.00148904	0.0447402	0.294236
LILRB4__V__QI9785	LILRB4	urate	0.0568144	0.00177227	0.0492925	0.320092
RGL2__V__TF16.2	RGL2	guanidinoacetic acid	0.0568166	0.00111888	0.0381373	0.287709
CRISP2__V__QI5972	CRISP2	glycine	0.0568202	0.000689892	0.0290333	0.154903
FAM129A__V__TF16.2	FAM129A	guanidinoacetic acid	0.0568245	7.22297e-13	9.20124e-08	0.289568
ALAD__V__QI5972	ALAD	glycine	0.0568286	0.00100407	0.0358937	0.154327
FOSL2__V__TF17	FOSL2	PC(P-34:1)/PC(O-34:2)	0.0568347	0.000911237	0.0339736	0.165291
MSL2__V__QI7576	MSL2	hydroxyproline	0.0568354	0.00179221	0.0495947	0.152246
FLJ44054__V__QI9785	FLJ44054	urate	0.0568379	1.26011e-05	0.00272201	0.323744
SH2D2A__V__TF11.2	SH2D2A	PC(P-34:2)/PC(O-34:3)	0.0568441	0.000262507	0.0167298	0.176203
LOC644482__V__QI5933	LOC644482	LPE(20:1)	0.0568674	0.00145231	0.044122	0.126453
NCRNA00152__V__QI9632	NCRNA00152	LPC(16:1)	0.0568693	0.000378195	0.0206224	0.14402
LOC728416__V__TF02	LOC728416	LPC(18:1)	0.0568751	0.00134209	0.0422155	0.13359
ORAI3__V__QI5972	ORAI3	glycine	0.0568929	0.001141	0.0385598	0.156025
SCML1__V__QI8226	SCML1	C18 carnitine	0.0568954	0.000529255	0.0249611	0.100418
LOC646214__V__TF07	LOC646214	PC(P-34:2)/PC(O-34:3)	0.0569013	8.1084e-05	0.00840532	0.162935
ACTR6__V__QI8226	ACTR6	C18 carnitine	0.056913	0.000463342	0.0231501	0.100659
TC2N__V__QI8226	TC2N	C18 carnitine	0.056924	0.000488779	0.023854	0.100755
ITPRIPL2__V__QI7576	ITPRIPL2	hydroxyproline	0.0569474	3.26294e-06	0.00116017	0.143918
UBR1__V__QI5972	UBR1	glycine	0.0569498	0.000929285	0.0343525	0.154973
LOC100133277__V__TF02	LOC100133277	LPC(18:1)	0.0569646	1.26285e-05	0.00272524	0.14769
C15orf52__V__QI7322.1	C15orf52	C5-DC carnitine	0.0569839	0.000687948	0.0289897	0.101768
LOC644341__V__QI9785	LOC644341	urate	0.0569855	0.00164534	0.0472989	0.322368
VLDLR__V__QI5972	VLDLR	glycine	0.0569897	0.000973236	0.0352646	0.157936
RHOB__V__QI7576	RHOB	hydroxyproline	0.0569987	2.44969e-05	0.00409145	0.155057
ANXA3__V__QI9785	ANXA3	urate	0.0569991	2.69588e-09	9.90111e-06	0.311415
FAM65A__V__TF11.2	FAM65A	PC(P-34:2)/PC(O-34:3)	0.0570064	4.50338e-05	0.00591327	0.181106
AQP12B__V__QI3793	AQP12B	DG(34:2)	0.0570213	0.000906832	0.0338866	0.105249
RB1CC1__V__QI8226	RB1CC1	C18 carnitine	0.0570242	0.000173699	0.0131575	0.103831
FANCI__V__QI5972	FANCI	glycine	0.0570362	0.000627772	0.0275155	0.155468
C1orf198__V__TF11.2	C1orf198	PC(P-34:2)/PC(O-34:3)	0.057058	0.000605989	0.0269781	0.173737
FAM76B__V__QI8226	FAM76B	C18 carnitine	0.0570666	0.000393662	0.0210907	0.101439
LOC729852__V__QI5972	LOC729852	glycine	0.0570701	0.00154709	0.0457074	0.154419
CBX1__V__QI7576	CBX1	hydroxyproline	0.0570711	0.000387347	0.0208984	0.154634
LACTB2__V__QI5972	LACTB2	glycine	0.0570754	0.000105235	0.00981009	0.156101
PCK2__V__QI5972	PCK2	glycine	0.0570938	0.000899864	0.0337441	0.155834
ZNF22__V__QI8226	ZNF22	C18 carnitine	0.0570985	0.00023546	0.0157035	0.103
BCL7B__V__QI7576	BCL7B	hydroxyproline	0.0570992	0.00169346	0.0480569	0.15288
GAGE2E__V__QI5972	GAGE2E	glycine	0.0571102	0.0015143	0.0451668	0.155046
CCNC__V__QI5972	CCNC	glycine	0.0571114	4.04484e-05	0.00554018	0.155174
GNAI2__V__TF11.2	GNAI2	PC(P-34:2)/PC(O-34:3)	0.0571181	2.5389e-06	0.000985647	0.189436
GABBR1__V__TF02	GABBR1	LPC(18:1)	0.057126	0.00120415	0.0397314	0.134491
TCF4__V__QI5972	TCF4	glycine	0.0571327	1.14952e-06	0.000585393	0.157143
CDCA7L__V__QI5972	CDCA7L	glycine	0.0571419	0.00019956	0.0142661	0.158308
HERC5__V__QI7576	HERC5	hydroxyproline	0.0571698	2.26633e-09	8.86974e-06	0.153542
C17orf101__V__QI9785	C17orf101	urate	0.0571705	0.00166961	0.0476822	0.319807
POLA1__V__QI5972	POLA1	glycine	0.0571724	0.00102582	0.0363287	0.156559
DDX60__V__QI7576	DDX60	hydroxyproline	0.0571772	0.000335904	0.0192616	0.155964
SNHG5__V__QI9785	SNHG5	urate	0.0571835	2.9757e-13	5.42289e-08	0.326599
LOC642946__V__QI9785	LOC642946	urate	0.0571942	0.000496758	0.0240747	0.321048
CXCR5__V__QI5972	CXCR5	glycine	0.0572128	8.55115e-08	0.000102774	0.164029
DDX52__V__QI5972	DDX52	glycine	0.0572274	0.00154916	0.0457449	0.153548
P2RY5__V__QI8226	P2RY5	C18 carnitine	0.057233	7.7584e-05	0.00818481	0.106097
PCAF__V__QI5933	PCAF	LPE(20:1)	0.0572389	0.00109386	0.0376558	0.127353
AMDHD1__V__QI5972	AMDHD1	glycine	0.0572398	0.00101896	0.0361951	0.155771
CRBN__V__QI8226	CRBN	C18 carnitine	0.057243	0.00080801	0.031753	0.100421
SLC38A10__V__TF11.2	SLC38A10	PC(P-34:2)/PC(O-34:3)	0.0572441	0.000104452	0.0097661	0.178976
ZNF679__V__TF02	ZNF679	LPC(18:1)	0.0572471	0.000931284	0.0343945	0.134225
C7orf26__V__QI5972	C7orf26	glycine	0.0572475	0.000404027	0.0214139	0.15851
ZC3H18__V__TF07	ZC3H18	PC(P-34:2)/PC(O-34:3)	0.0572547	0.000332996	0.0191645	0.157992
LOC346950__V__TF16.2	LOC346950	guanidinoacetic acid	0.0572608	2.99274e-08	5.0171e-05	0.274212
VPS29__V__QI8226	VPS29	C18 carnitine	0.0572757	0.000545294	0.0253869	0.101973
PDRG1__V__TF16.2	PDRG1	guanidinoacetic acid	0.0572844	0.00164635	0.047315	0.286663
CRYZ__V__QI8226	CRYZ	C18 carnitine	0.0572895	0.00108935	0.0375656	0.100363
CCNG2__V__QI5972	CCNG2	glycine	0.057294	0.00109157	0.0376095	0.155957
HUWE1__V__QI5972	HUWE1	glycine	0.0572956	0.00024813	0.0161936	0.155572
KIAA0174__V__QI5972	KIAA0174	glycine	0.0572958	0.001242	0.040435	0.156969
PACS2__V__QI5972	PACS2	glycine	0.0573011	0.000596097	0.0267214	0.158294
RNU6.1__V__QI7576	RNU6.1	hydroxyproline	0.0573266	0.00148699	0.0447086	0.154845
TSPAN13__V__QI5972	TSPAN13	glycine	0.0573304	1.34139e-05	0.00282992	0.158847
MDM2__V__QI5972	MDM2	glycine	0.0573432	0.00172988	0.0486229	0.152729
CGRRF1__V__QI7576	CGRRF1	hydroxyproline	0.0573459	0.00161912	0.046886	0.153447
DAG1__V__QI5972	DAG1	glycine	0.0573491	0.000300111	0.0180619	0.157037
LOC100129211__V__QI9483	LOC100129211	LPC(18:2)	0.0573533	5.97173e-07	0.000382241	0.101253
SDCBP__V__QI3298.1	SDCBP	metronidazole	0.0573585	9.44496e-06	0.00227414	0.196361
GSTM4__V__QI9785	GSTM4	urate	0.0573598	0.00126751	0.0408959	0.319959
ZC3H15__V__TF24.2	ZC3H15	SDMA	0.0574053	0.000755133	0.0305588	0.203841
ENHO__V__QI5972	ENHO	glycine	0.0574119	0.00088498	0.0334263	0.155645
UNG__V__QI5972	UNG	glycine	0.0574185	0.00165994	0.0475305	0.154376
C6orf57__V__QI5972	C6orf57	glycine	0.057419	0.00126514	0.0408544	0.155918
ZNF816A__V__TF24.2	ZNF816A	SDMA	0.0574287	0.00169675	0.0481089	0.201844
HADH2__V__QI9785	HADH2	urate	0.0574356	0.000347051	0.0196297	0.321306
HOMER3__V__QI9785	HOMER3	urate	0.0574414	0.0013477	0.0423112	0.320202
RBM15B__V__QI5972	RBM15B	glycine	0.0574488	0.00068857	0.0290022	0.155877
TNFRSF1A__V__QI7576	TNFRSF1A	hydroxyproline	0.0574499	6.90099e-05	0.0076385	0.156937
ATG3__V__QI7576	ATG3	hydroxyproline	0.0574582	0.000556446	0.0256806	0.157035
C1orf38__V__TF11.2	C1orf38	PC(P-34:2)/PC(O-34:3)	0.0574614	0.000136477	0.0114322	0.178143
EIF5A__V__QI3298.1	EIF5A	metronidazole	0.0575005	0.000164674	0.0127573	0.19497
PMVK__V__QI9785	PMVK	urate	0.0575054	0.000566667	0.0259581	0.320392
C20orf55__V__QI7576	C20orf55	hydroxyproline	0.0575207	0.000113722	0.0102713	0.157307
LOC100132491__V__QI7576	LOC100132491	hydroxyproline	0.0575306	7.49836e-07	0.00044372	0.15717
ATP6V0D1__V__QI7576	ATP6V0D1	hydroxyproline	0.0575337	1.5879e-05	0.00314056	0.156685
KTN1__V__QI8226	KTN1	C18 carnitine	0.0575409	5.11695e-05	0.00638982	0.107389
OXER1__V__QI7576	OXER1	hydroxyproline	0.0575466	6.95441e-05	0.00767421	0.154945
LOC728835__V__QI3298.1	LOC728835	metronidazole	0.0575611	0.000266986	0.0168934	0.194188
BTBD7__V__QI5972	BTBD7	glycine	0.0575761	0.00148398	0.0446593	0.154566
CCDC76__V__QI8226	CCDC76	C18 carnitine	0.0575771	0.000189987	0.0138608	0.103306
DENND1C__V__QI7576	DENND1C	hydroxyproline	0.0575818	0.000170925	0.0130356	0.155178
ENY2__V__QI8226	ENY2	C18 carnitine	0.0575841	9.28976e-05	0.00911348	0.105479
LOC253039__V__TF16.2	LOC253039	guanidinoacetic acid	0.0575888	1.52196e-09	6.76037e-06	0.278161
TOMM70A__V__QI7407	TOMM70A	proline	0.0576119	0.00149079	0.0447688	0.111729
CYP4F3__V__QI7576	CYP4F3	hydroxyproline	0.0576178	2.5601e-07	0.000215845	0.148648
BRP44__V__TF16.2	BRP44	guanidinoacetic acid	0.0576184	0.00156075	0.0459349	0.286407
C9orf21__V__QI5972	C9orf21	glycine	0.0576372	0.0014526	0.044127	0.155393
DMTF1__V__QI8226	DMTF1	C18 carnitine	0.0576638	0.00116344	0.0389762	0.100512
RDH14__V__QI8226	RDH14	C18 carnitine	0.0576692	0.000713866	0.0296078	0.100832
ZNF597__V__QI5972	ZNF597	glycine	0.0576708	0.00163563	0.0471452	0.154187
ABHD8__V__TF11.2	ABHD8	PC(P-34:2)/PC(O-34:3)	0.0576831	5.93935e-05	0.00698411	0.180412
ZBTB48__V__QI9785	ZBTB48	urate	0.0576831	0.00141468	0.0434844	0.320654
MRPL35__V__TF24.2	MRPL35	SDMA	0.0576907	0.000501152	0.024191	0.204894
PPTC7__V__QI3298.1	PPTC7	metronidazole	0.057702	6.99878e-05	0.00770383	0.191613
USMG5__V__QI6163	USMG5	TG(50:2)	0.0577061	0.000825624	0.0321363	0.158077
LOC642469__V__QI9785	LOC642469	urate	0.0577168	1.06234e-06	0.000557048	0.322937
KMO__V__QI5972	KMO	glycine	0.0577277	0.00105123	0.0368325	0.158404
C1orf56__V__QI9785	C1orf56	urate	0.0577283	0.000907185	0.0338946	0.320468
IPO11__V__TF16.2	IPO11	guanidinoacetic acid	0.0577452	0.000228876	0.015454	0.291099
LOC388248__V__QI9785	LOC388248	urate	0.0577492	0.00171465	0.0483892	0.323102
SNORD48__V__QI5972	SNORD48	glycine	0.0577639	0.00175028	0.0489446	0.153972
MED13L__V__TF02	MED13L	LPC(18:1)	0.0577765	0.00131284	0.0417089	0.133266
LIN7B__V__QI5972	LIN7B	glycine	0.0577816	0.000845584	0.032573	0.155905
ZNF641__V__QI7576	ZNF641	hydroxyproline	0.0577854	3.91884e-07	0.000289201	0.145521
HOM.TES.103__V__QI7576	HOM.TES.103	hydroxyproline	0.0578047	0.0017671	0.0492146	0.152903
C1orf115__V__TF16.2	C1orf115	guanidinoacetic acid	0.0578194	0.00160878	0.0467196	0.289803
C14orf112__V__QI8226	C14orf112	C18 carnitine	0.0578254	0.000579715	0.0263025	0.100587
UBE1DC1__V__QI5972	UBE1DC1	glycine	0.0578333	3.48057e-05	0.00506304	0.156958
DENND3__V__QI7576	DENND3	hydroxyproline	0.057845	7.74868e-05	0.00817901	0.156221
MSRB2__V__QI3298.1	MSRB2	metronidazole	0.0578459	0.00109991	0.0377731	0.192668
CDK2AP2__V__TF11.2	CDK2AP2	PC(P-34:2)/PC(O-34:3)	0.0578752	5.7953e-05	0.00688267	0.180636
GPX3__V__TF11.2	GPX3	PC(P-34:2)/PC(O-34:3)	0.0578865	0.00087044	0.0331138	0.172676
TMEM39B__V__QI7576	TMEM39B	hydroxyproline	0.057887	0.00162707	0.0470134	0.153679
STX10__V__QI7576	STX10	hydroxyproline	0.0578891	0.000262596	0.0167331	0.158129
POFUT1__V__QI7576	POFUT1	hydroxyproline	0.0579009	0.00171991	0.0484673	0.155674
GRN__V__QI7576	GRN	hydroxyproline	0.057924	5.81401e-07	0.000375518	0.15868
E2F5__V__QI5972	E2F5	glycine	0.0579246	0.000354336	0.0198672	0.158309
EPSTI1__V__QI3298.1	EPSTI1	metronidazole	0.0579269	1.01554e-06	0.000541451	0.194891
SRI__V__TF16.2	SRI	guanidinoacetic acid	0.0579321	0.00108888	0.0375569	0.28832
NLRP3__V__QI9785	NLRP3	urate	0.0579324	5.03836e-05	0.00632711	0.323288
DAXX__V__TF11.2	DAXX	PC(P-34:2)/PC(O-34:3)	0.0579391	0.000492202	0.0239501	0.174272
GPR175__V__QI3298.1	GPR175	metronidazole	0.0579463	0.000328016	0.018999	0.194739
SSU72__V__TF16.2	SSU72	guanidinoacetic acid	0.0579521	0.000989165	0.0355878	0.286195
PHACTR2__V__QI3298.1	PHACTR2	metronidazole	0.0579593	0.00160391	0.046636	0.193905
RBM18__V__QI5972	RBM18	glycine	0.0579619	0.000734334	0.0300807	0.154941
MGC52282__V__QI7576	MGC52282	hydroxyproline	0.0579821	0.000152406	0.0121965	0.160508
LANCL2__V__QI5972	LANCL2	glycine	0.0580003	0.000741812	0.0302546	0.154784
NOP58__V__QI8226	NOP58	C18 carnitine	0.0580051	0.000354369	0.0198674	0.102246
MFSD2B__V__QI9785	MFSD2B	urate	0.0580068	0.00181584	0.0499552	0.318019
U1SNRNPBP__V__QI7576	U1SNRNPBP	hydroxyproline	0.0580181	0.000354398	0.0198681	0.157913
TEX2__V__QI5972	TEX2	glycine	0.0580247	0.00118339	0.0393516	0.155732
IL28RA__V__QI5972	IL28RA	glycine	0.0580286	0.000238178	0.0158113	0.157382
ATOX1__V__QI3298.1	ATOX1	metronidazole	0.0580306	0.0015457	0.0456859	0.192667
PDE4B__V__QI7576	PDE4B	hydroxyproline	0.0580353	0.000961704	0.0350226	0.154278
ACVR1B__V__QI6147	ACVR1B	CE(18:2)	0.0580365	0.00176126	0.0491208	0.138382
NPHP3__V__QI8226	NPHP3	C18 carnitine	0.0580368	0.000805927	0.0317061	0.100141
OSBPL10__V__QI5972	OSBPL10	glycine	0.0580455	2.01421e-06	0.000847385	0.159439
NAP1L1__V__QI8226	NAP1L1	C18 carnitine	0.0580489	0.000691133	0.0290614	0.101424
SEMA4D__V__QI7576	SEMA4D	hydroxyproline	0.0580535	0.00122363	0.0400956	0.155545
KIAA1009__V__QI7576	KIAA1009	hydroxyproline	0.0580572	0.00093482	0.0344646	0.155597
PPCS__V__TF24.2	PPCS	SDMA	0.0580626	0.000518187	0.0246563	0.205223
MOBKL2B__V__QI5972	MOBKL2B	glycine	0.0580647	0.000198944	0.0142414	0.156306
EEF1A1__V__QI8226	EEF1A1	C18 carnitine	0.0581142	0.0010724	0.0372391	0.102678
ACBD5__V__QI5972	ACBD5	glycine	0.0581198	0.00176088	0.0491153	0.155706
PLA2G6__V__QI5972	PLA2G6	glycine	0.0581203	0.00115325	0.0387872	0.153797
LOC100134537__V__QI7576	LOC100134537	hydroxyproline	0.0581275	0.000302979	0.0181619	0.156005
SSBP2__V__QI9785	SSBP2	urate	0.0581557	0.000343419	0.0195104	0.321075
CNO__V__QI9785	CNO	urate	0.0581568	0.00179329	0.0496103	0.320396
LOC642076__V__TF02	LOC642076	LPC(18:1)	0.058176	4.47401e-05	0.0058888	0.142673
FAM179A__V__QI7576	FAM179A	hydroxyproline	0.0582068	0.000194268	0.0140444	0.157577
MRFAP1L1__V__QI8226	MRFAP1L1	C18 carnitine	0.0582121	6.86854e-05	0.00761596	0.106895
APPL1__V__QI7375	APPL1	PC(P-34:0)/PC(O-34:1)	0.0582125	0.00121331	0.0399045	0.127113
PGCP__V__TF11.2	PGCP	PC(P-34:2)/PC(O-34:3)	0.0582152	2.36518e-05	0.00400377	0.183033
PIK3R4__V__QI5972	PIK3R4	glycine	0.0582199	0.000152962	0.0122228	0.157419
PIH1D1__V__QI5972	PIH1D1	glycine	0.0582257	0.000895195	0.033643	0.156403
MAN1B1__V__TF16.2	MAN1B1	guanidinoacetic acid	0.0582364	0.00143374	0.0438093	0.28626
RNASEK__V__QI4990	RNASEK	CE(22:6)	0.0582478	0.00175741	0.0490583	0.148565
GPRIN3__V__QI5972	GPRIN3	glycine	0.0582542	3.64375e-07	0.000275111	0.151463
MGC33556__V__QI7576	MGC33556	hydroxyproline	0.0582607	0.000457462	0.0229875	0.156209
SUSD1__V__QI9785	SUSD1	urate	0.0582693	0.000620669	0.0273437	0.321149
UBA6__V__QI8226	UBA6	C18 carnitine	0.0582911	0.000701314	0.0293036	0.100448
PUS3__V__TF02	PUS3	LPC(18:1)	0.0582913	0.000158404	0.0124752	0.138907
C17orf79__V__TF11.2	C17orf79	PC(P-34:2)/PC(O-34:3)	0.0582951	0.00107933	0.0373707	0.172192
ARHGEF5__V__QI5972	ARHGEF5	glycine	0.0583051	0.00102933	0.0363993	0.156651
RG9MTD1__V__TF24.2	RG9MTD1	SDMA	0.0583203	0.000625472	0.0274603	0.204406
LOC645466__V__TF02	LOC645466	LPC(18:1)	0.0583271	0.000134123	0.0113167	0.139372
MAGT1__V__QI9483	MAGT1	LPC(18:2)	0.0583309	7.27037e-07	0.000434542	0.101542
LOC388922__V__QI9785	LOC388922	urate	0.0583337	0.000943959	0.0346567	0.323053
SCAMP1__V__QI8226	SCAMP1	C18 carnitine	0.0583352	0.000462261	0.0231193	0.101712
UBE2F__V__QI5933	UBE2F	LPE(20:1)	0.0583431	0.000924134	0.0342477	0.128395
P2RY5__V__QI7576	P2RY5	hydroxyproline	0.0583706	2.60935e-06	0.00100336	0.151841
RAPGEFL1__V__QI5972	RAPGEFL1	glycine	0.0583818	0.000115551	0.0103666	0.154451
MAOA__V__QI5914	MAOA	LPE(20:0)	0.058383	0.00178474	0.0494774	0.148598
MEFV__V__QI7576	MEFV	hydroxyproline	0.0583846	2.18474e-05	0.00381191	0.156083
NONO__V__QI5972	NONO	glycine	0.058387	0.00133747	0.0421366	0.15801
LOC728060__V__QI5972	LOC728060	glycine	0.0583872	0.000940558	0.034583	0.156395
TMC4__V__QI5972	TMC4	glycine	0.058388	0.00124333	0.0404566	0.154003
HCCA2__V__QI7576	HCCA2	hydroxyproline	0.0583916	0.00180585	0.0498057	0.154464
ATG10__V__TF8	ATG10	LPC(18:2)	0.058399	3.10211e-06	0.00112274	0.101814
BAP1__V__TF11.2	BAP1	PC(P-34:2)/PC(O-34:3)	0.0583993	0.000483927	0.0237222	0.174316
CD58__V__QI7576	CD58	hydroxyproline	0.0584038	9.6938e-05	0.00934704	0.156635
SRP14P1__V__QI6541	SRP14P1	N6-methyllysine	0.0584108	0.00157452	0.046161	0.241476
CAPRIN1__V__QI5972	CAPRIN1	glycine	0.0584303	0.00116589	0.0390211	0.155766
NPAL3__V__TF02	NPAL3	LPC(18:1)	0.0584429	0.000728738	0.0299547	0.135344
LOC442153__V__TF02	LOC442153	LPC(18:1)	0.0584438	0.00178553	0.0494895	0.133405
JAZF1__V__QI8226	JAZF1	C18 carnitine	0.0584495	0.000719402	0.0297381	0.101428
RG9MTD1__V__QI9796	RG9MTD1	N4-acetylcytidine	0.0584538	0.00038624	0.0208643	0.101438
ISYNA1__V__QI5972	ISYNA1	glycine	0.058493	0.00166145	0.0475544	0.156685
ARL6IP5__V__QI8226	ARL6IP5	C18 carnitine	0.0584942	0.000433518	0.0222946	0.103507
IPO4__V__QI9785	IPO4	urate	0.0584988	0.000590691	0.0265799	0.321145
NCK2__V__QI5972	NCK2	glycine	0.0585008	0.0013924	0.0430942	0.155252
TATDN2__V__QI7576	TATDN2	hydroxyproline	0.0585041	0.00181331	0.0499182	0.153047
DNASE1L1__V__QI7576	DNASE1L1	hydroxyproline	0.0585182	0.00119506	0.0395624	0.15449
TMEM126B__V__QI8226	TMEM126B	C18 carnitine	0.0585257	8.4706e-05	0.00862712	0.106046
RNF19A__V__QI7576	RNF19A	hydroxyproline	0.0585321	1.31235e-05	0.00279062	0.143426
RBM5__V__TF16.2	RBM5	guanidinoacetic acid	0.0585366	0.0017416	0.0488084	0.288352
HTR2B__V__QI9785	HTR2B	urate	0.0585367	0.00139985	0.0432277	0.321741
ZBED4__V__QI5972	ZBED4	glycine	0.0585694	0.000710479	0.0295271	0.157034
GTF2B__V__QI3298.1	GTF2B	metronidazole	0.0585912	0.00143492	0.0438283	0.193304
PPP2R2B__V__QI9785	PPP2R2B	urate	0.0586018	2.65923e-05	0.00430114	0.321774
LTF__V__QI7576	LTF	hydroxyproline	0.0586206	1.98599e-05	0.00359905	0.155058
DNAJC13__V__TF11.2	DNAJC13	PC(P-34:2)/PC(O-34:3)	0.0586264	0.00120911	0.0398259	0.17187
USMG5__V__QI6049	USMG5	TG(51:1)	0.0586422	0.00178482	0.0494784	0.115274
BMF__V__QI5972	BMF	glycine	0.0586551	6.79268e-05	0.00756433	0.159547
KLF13__V__QI3298.1	KLF13	metronidazole	0.0586744	0.00133471	0.0420891	0.196833
LOC653604__V__TF8	LOC653604	LPC(18:2)	0.0586809	2.28749e-06	0.000921391	0.102895
KCNK17__V__QI5972	KCNK17	glycine	0.0586838	0.000184128	0.0136124	0.157725
FADD__V__QI9785	FADD	urate	0.0586873	0.00102121	0.0362393	0.322429
PTPLAD2__V__QI9483	PTPLAD2	LPC(18:2)	0.0586888	3.77682e-07	0.000281752	0.102021
LOC644132__V__QI9785	LOC644132	urate	0.0586956	0.00131126	0.0416804	0.320591
REXO1__V__TF11.2	REXO1	PC(P-34:2)/PC(O-34:3)	0.0586981	0.000380016	0.0206767	0.174991
LOC401252__V__QI8226	LOC401252	C18 carnitine	0.0587029	0.000622538	0.0273889	0.100079
THUMPD3__V__QI5972	THUMPD3	glycine	0.0587158	0.000703184	0.0293488	0.15541
LOC653115__V__TF02	LOC653115	LPC(18:1)	0.0587243	0.000405021	0.0214458	0.136341
P2RY10__V__QI5972	P2RY10	glycine	0.0587262	9.64719e-07	0.000524218	0.160917
MESDC1__V__QI5972	MESDC1	glycine	0.0587339	0.000393476	0.0210859	0.157703
CD200__V__QI5972	CD200	glycine	0.0587432	0.00147838	0.0445594	0.153641
PIP3.E__V__TF02	PIP3.E	LPC(18:1)	0.0587545	0.00180693	0.0498205	0.133422
MKI67IP__V__QI8226	MKI67IP	C18 carnitine	0.0587576	0.000523964	0.0248179	0.101733
RRP1B__V__QI5972	RRP1B	glycine	0.0587755	0.000506952	0.0243549	0.157687
ANKRD36__V__QI5972	ANKRD36	glycine	0.0587884	4.1759e-07	0.000301394	0.152701
TAF9__V__QI7576	TAF9	hydroxyproline	0.058791	0.00165036	0.0473775	0.153226
DENR__V__QI9483	DENR	LPC(18:2)	0.058792	6.01854e-07	0.000383911	0.100769
LOC401252__V__QI5972	LOC401252	glycine	0.0588025	3.75364e-07	0.000280664	0.149682
SSSCA1__V__QI5972	SSSCA1	glycine	0.0588112	0.000953651	0.0348541	0.155498
PROSC__V__QI5972	PROSC	glycine	0.0588177	0.00166844	0.0476638	0.157167
KLHL12__V__TF16.2	KLHL12	guanidinoacetic acid	0.058824	0.00180273	0.0497587	0.290582
ENPP2__V__QI5972	ENPP2	glycine	0.0588332	0.00156791	0.0460509	0.155314
UBL7__V__QI3298.1	UBL7	metronidazole	0.0588611	0.000143515	0.0117667	0.195741
DHRS4__V__QI7576	DHRS4	hydroxyproline	0.0588621	0.00170707	0.0482712	0.154338
PSMA1__V__QI2371	PSMA1	LPE(22:0)	0.0588638	0.00178109	0.049422	0.167079
CNN2__V__QI3298.1	CNN2	metronidazole	0.0588672	0.000125943	0.0109035	0.198883
PGRMC1__V__QI8226	PGRMC1	C18 carnitine	0.0588781	0.000828805	0.0322081	0.101389
CRIPAK__V__TF38	CRIPAK	dehydroepiandrosterone sulfate	0.0588805	0.00169921	0.0481478	0.292398
DKFZp761P0423__V__QI5972	DKFZp761P0423	glycine	0.0588876	1.16754e-05	0.00259666	0.160525
QRSL1__V__QI5972	QRSL1	glycine	0.0588904	0.00142023	0.0435783	0.155753
SPTLC1__V__QI9483	SPTLC1	LPC(18:2)	0.0589076	1.42703e-06	0.000675835	0.100388
A2LD1__V__QI5972	A2LD1	glycine	0.0589214	0.000355382	0.0198997	0.15646
TMEM216__V__QI9785	TMEM216	urate	0.0589258	0.00103485	0.0365084	0.320656
KPNB1__V__QI3298.1	KPNB1	metronidazole	0.0589271	0.00144386	0.0439768	0.193504
TAP2__V__QI7576	TAP2	hydroxyproline	0.0589275	0.00130568	0.041581	0.154758
TMEM2__V__QI7576	TMEM2	hydroxyproline	0.0589378	0.00165032	0.0473767	0.153318
MGC42367__V__QI5972	MGC42367	glycine	0.0589414	1.52215e-06	0.000704216	0.159685
SIK3__V__TF07	SIK3	PC(P-34:2)/PC(O-34:3)	0.0589448	0.000685499	0.0289253	0.151744
MSRB2__V__QI7576	MSRB2	hydroxyproline	0.0589454	5.10221e-05	0.00637797	0.15619
OR52D1__V__QI5972	OR52D1	glycine	0.0589472	0.000185442	0.0136677	0.15585
FLJ39653__V__QI7576	FLJ39653	hydroxyproline	0.0589586	0.000791748	0.0313933	0.156508
LOC401717__V__QI7576	LOC401717	hydroxyproline	0.0589635	0.00163267	0.0470986	0.154106
USP49__V__QI9483	USP49	LPC(18:2)	0.0589685	9.95339e-08	0.000113922	0.106416
PTPN22__V__QI5972	PTPN22	glycine	0.0589696	0.00165411	0.0474353	0.153858
RBM4B__V__QI5972	RBM4B	glycine	0.0589767	0.00168553	0.0479344	0.155143
PPP1R7__V__QI7576	PPP1R7	hydroxyproline	0.0589769	0.00149822	0.0448961	0.154922
BTBD10__V__QI7576	BTBD10	hydroxyproline	0.0589828	0.00150662	0.0450385	0.154398
ZNF397__V__QI5972	ZNF397	glycine	0.0590062	0.0013566	0.0424651	0.156993
FURIN__V__QI3298.1	FURIN	metronidazole	0.0590146	0.000237207	0.0157751	0.194749
ZNF683__V__TF16.2	ZNF683	guanidinoacetic acid	0.0590192	1.86071e-10	1.76173e-06	0.265757
SLMAP__V__QI8226	SLMAP	C18 carnitine	0.0590294	0.00117484	0.0391937	0.100049
CD97__V__TF38	CD97	dehydroepiandrosterone sulfate	0.0590332	0.00124675	0.0405174	0.293994
C1orf85__V__QI3298.1	C1orf85	metronidazole	0.0590432	0.0013584	0.0424966	0.193348
MGC52498__V__QI9632	MGC52498	LPC(16:1)	0.0590537	0.0010894	0.0375664	0.140117
ANXA3__V__QI7576	ANXA3	hydroxyproline	0.0590669	4.15618e-07	0.000300563	0.154871
LOC346950__V__QI7576	LOC346950	hydroxyproline	0.0590688	8.24206e-07	0.000472503	0.149356
CCDC16__V__TF24.2	CCDC16	SDMA	0.0590724	0.00113778	0.0384963	0.203587
PTGIR__V__QI5972	PTGIR	glycine	0.0590898	0.00125029	0.0405889	0.154274
FLJ20489__V__QI3298.1	FLJ20489	metronidazole	0.0590979	1.76855e-05	0.00335317	0.193976
C9orf6__V__TF16.2	C9orf6	guanidinoacetic acid	0.0590982	0.00116499	0.039005	0.288642
RAB24__V__QI7576	RAB24	hydroxyproline	0.0591035	0.000967387	0.0351448	0.156594
EXTL3__V__TF11.2	EXTL3	PC(P-34:2)/PC(O-34:3)	0.0591092	7.82279e-06	0.00202353	0.18691
CCL4L2__V__QI3298.1	CCL4L2	metronidazole	0.0591112	0.00028177	0.0174207	0.195035
WDR1__V__QI3298.1	WDR1	metronidazole	0.059112	0.000198033	0.0142082	0.197098
SNORD89__V__QI7576	SNORD89	hydroxyproline	0.0591143	0.00020284	0.0144018	0.157486
UQCRFS1__V__TF16.2	UQCRFS1	guanidinoacetic acid	0.0591309	0.00127911	0.0411033	0.286532
UBE2R2__V__TF02	UBE2R2	LPC(18:1)	0.0591313	0.000723417	0.0298285	0.135328
KCNG1__V__QI5972	KCNG1	glycine	0.059156	2.98955e-05	0.0046191	0.156895
RIPK2__V__QI5972	RIPK2	glycine	0.0591661	0.000892181	0.0335783	0.157837
SH2D1A__V__QI8226	SH2D1A	C18 carnitine	0.0591773	8.05393e-05	0.0083713	0.10626
NLRP1__V__QI7576	NLRP1	hydroxyproline	0.0591865	0.000266056	0.0168615	0.159265
PTMA__V__QI3298.1	PTMA	metronidazole	0.0591922	5.20033e-07	0.00034799	0.193131
PDCD2__V__QI7576	PDCD2	hydroxyproline	0.0592097	0.00129937	0.0414633	0.154079
FPR2__V__QI7576	FPR2	hydroxyproline	0.0592129	2.34461e-07	0.000203224	0.159449
HPGD__V__TF16.2	HPGD	guanidinoacetic acid	0.0592179	0.00132212	0.0418663	0.288433
RNF180__V__QI5972	RNF180	glycine	0.0592385	0.00106747	0.0371495	0.153897
ANKRD36__V__QI7576	ANKRD36	hydroxyproline	0.0592405	6.14276e-05	0.00712898	0.146048
DNTTIP2__V__QI9632	DNTTIP2	LPC(16:1)	0.0592657	0.0004547	0.0229116	0.144461
MTHFS__V__QI7576	MTHFS	hydroxyproline	0.0593241	0.000416982	0.0217984	0.158118
TBCD__V__QI5972	TBCD	glycine	0.0593462	0.00136025	0.0425277	0.156114
TIA1__V__QI8226	TIA1	C18 carnitine	0.0593549	0.000916085	0.0340793	0.100462
HIP1__V__QI3298.1	HIP1	metronidazole	0.0593578	0.00046772	0.0232697	0.197614
MRPL19__V__QI5914	MRPL19	LPE(20:0)	0.0593802	0.00154544	0.0456822	0.149648
HSPB1__V__QI5933	HSPB1	LPE(20:1)	0.0593805	1.25686e-05	0.00271833	0.140524
RNU4.1__V__QI9785	RNU4.1	urate	0.0593874	2.32257e-07	0.00020204	0.325606
DNAJC2__V__QI9632	DNAJC2	LPC(16:1)	0.0593975	0.000886298	0.0334542	0.141395
RHOT1__V__QI8226	RHOT1	C18 carnitine	0.0594155	0.000832488	0.0322848	0.100587
LOC649095__V__QI7576	LOC649095	hydroxyproline	0.0594207	0.00180758	0.0498308	0.15508
ZBTB34__V__QI7576	ZBTB34	hydroxyproline	0.05943	0.000641723	0.0278597	0.156143
ARID5A__V__TF11.2	ARID5A	PC(P-34:2)/PC(O-34:3)	0.0594653	0.000968056	0.0351597	0.172362
TCEAL8__V__QI8226	TCEAL8	C18 carnitine	0.0594722	0.000104063	0.00974683	0.105168
LOC728416__V__QI9632	LOC728416	LPC(16:1)	0.0594816	0.000649904	0.0280644	0.142174
BTN3A3__V__QI9785	BTN3A3	urate	0.0594893	8.38183e-05	0.00857332	0.322741
KIAA1012__V__QI8226	KIAA1012	C18 carnitine	0.0594906	0.000327149	0.0189692	0.103044
WDR1__V__QI7576	WDR1	hydroxyproline	0.0594937	5.34437e-06	0.00158933	0.15742
ARSA__V__QI7576	ARSA	hydroxyproline	0.0595063	0.00123686	0.0403415	0.154907
BTN3A2__V__QI3298.1	BTN3A2	metronidazole	0.0595163	0.000399592	0.0212744	0.197808
PXMP3__V__QI8226	PXMP3	C18 carnitine	0.0595192	0.000435807	0.0223615	0.101796
PDIA4__V__QI5972	PDIA4	glycine	0.0595214	0.000534964	0.0251156	0.156018
CIAO1__V__QI9785	CIAO1	urate	0.0595337	0.00106123	0.0370253	0.319843
DRD5__V__QI5972	DRD5	glycine	0.0595398	0.00177549	0.0493419	0.153052
ADCY7__V__QI8226	ADCY7	C18 carnitine	0.0595533	0.00149183	0.0447887	0.100572
CPXM2__V__QI9785	CPXM2	urate	0.0595535	0.00132977	0.0420014	0.319701
TUBD1__V__TF02	TUBD1	LPC(18:1)	0.0595571	0.00151286	0.0451404	0.133918
DBNDD1__V__QI6886	DBNDD1	N6,N6,N6-trimethyllysine	0.0596043	3.87842e-06	0.00129644	0.106174
INSM1__V__TF11.2	INSM1	PC(P-34:2)/PC(O-34:3)	0.0596277	0.00114063	0.038552	0.171894
GAS8__V__QI5972	GAS8	glycine	0.0596528	0.000703395	0.0293543	0.155504
DOCK11__V__QI8226	DOCK11	C18 carnitine	0.0596535	0.000240687	0.0159068	0.104274
SESN3__V__TF16.2	SESN3	guanidinoacetic acid	0.0596965	1.67988e-12	1.35815e-07	0.282101
IFI44__V__QI7576	IFI44	hydroxyproline	0.0596996	4.7028e-09	1.44992e-05	0.153108
GTF2H1__V__QI9632	GTF2H1	LPC(16:1)	0.0597027	0.000519979	0.0247053	0.142843
GTF2H1__V__TF02	GTF2H1	LPC(18:1)	0.0597259	0.000637289	0.0277548	0.135405
CWC15__V__QI8226	CWC15	C18 carnitine	0.0597323	0.00111522	0.0380656	0.100575
RABAC1__V__QI7576	RABAC1	hydroxyproline	0.0597636	0.000831018	0.0322543	0.155017
KIAA1468__V__QI8226	KIAA1468	C18 carnitine	0.059766	0.000207421	0.014587	0.103527
KRT23__V__QI7576	KRT23	hydroxyproline	0.0597749	7.14737e-08	9.06602e-05	0.157606
GABARAPL1__V__QI7576	GABARAPL1	hydroxyproline	0.0597789	9.31554e-05	0.00912791	0.159039
MRLC2__V__QI8226	MRLC2	C18 carnitine	0.0597872	0.00118228	0.0393318	0.101779
HNRNPA2B1__V__QI8226	HNRNPA2B1	C18 carnitine	0.059797	0.000971882	0.0352363	0.100792
FBXL2__V__TF11.2	FBXL2	PC(P-34:2)/PC(O-34:3)	0.0598092	0.00111708	0.0381031	0.171989
PGD__V__TF38	PGD	dehydroepiandrosterone sulfate	0.0598325	0.000689412	0.029023	0.295532
TOR2A__V__QI7576	TOR2A	hydroxyproline	0.0598332	0.000934346	0.034454	0.154109
AMZ2__V__QI9632	AMZ2	LPC(16:1)	0.0598462	0.00162719	0.047015	0.139181
PTPRT__V__QI9785	PTPRT	urate	0.0598586	0.00138583	0.0429781	0.31926
ERGIC2__V__QI7576	ERGIC2	hydroxyproline	0.0598697	3.87792e-06	0.00129635	0.14463
LOC100130154__V__QI3298.1	LOC100130154	metronidazole	0.0598862	1.9321e-06	0.000824062	0.19001
ERGIC2__V__TF16.2	ERGIC2	guanidinoacetic acid	0.0599172	6.69287e-08	8.68628e-05	0.281791
ZDHHC5__V__TF11.2	ZDHHC5	PC(P-34:2)/PC(O-34:3)	0.0599473	0.00163448	0.047126	0.171114
KIAA0082__V__QI5972	KIAA0082	glycine	0.0599575	0.000276775	0.0172467	0.158431
RNF19A__V__QI3298.1	RNF19A	metronidazole	0.0599618	0.000235654	0.0157115	0.186069
KLF1__V__QI3298.1	KLF1	metronidazole	0.0599624	3.26673e-05	0.00487134	0.18997
UTP23__V__QI3298.1	UTP23	metronidazole	0.0599671	0.00179631	0.0496576	0.190948
C19orf6__V__QI7576	C19orf6	hydroxyproline	0.0599731	0.000555564	0.0256593	0.156021
ITPRIPL2__V__QI3298.1	ITPRIPL2	metronidazole	0.0599783	5.25183e-05	0.00648989	0.189487
AURKA__V__QI5972	AURKA	glycine	0.059993	0.000413325	0.0216892	0.156496
FAM60A__V__QI8226	FAM60A	C18 carnitine	0.0600064	0.00104385	0.0366882	0.100484
DNASE2__V__QI7576	DNASE2	hydroxyproline	0.0600133	0.00142173	0.043605	0.155006
ZNF575__V__TF17	ZNF575	PC(P-34:1)/PC(O-34:2)	0.0600159	0.00166915	0.0476749	0.163055
PWWP2__V__QI5972	PWWP2	glycine	0.0600314	0.00037223	0.0204402	0.157499
PPARGC1B__V__TF02	PPARGC1B	LPC(18:1)	0.0600396	0.00100009	0.0358124	0.133746
IFI44__V__QI9785	IFI44	urate	0.0600426	5.90296e-13	8.44233e-08	0.320191
KCTD13__V__QI7576	KCTD13	hydroxyproline	0.0600496	0.000917464	0.0341098	0.157248
TTLL4__V__TF07	TTLL4	PC(P-34:2)/PC(O-34:3)	0.060056	0.000666249	0.0284625	0.154071
PRAMEF7__V__QI9785	PRAMEF7	urate	0.0600625	0.000765511	0.0307993	0.32292
LOC100130276__V__QI9483	LOC100130276	LPC(18:2)	0.0600695	2.89799e-07	0.000234738	0.102839
XIAP__V__QI9632	XIAP	LPC(16:1)	0.0600735	0.000395673	0.0211522	0.143622
GRK6__V__QI7576	GRK6	hydroxyproline	0.0600808	0.00108754	0.0375306	0.154628
TOB1__V__QI3298.1	TOB1	metronidazole	0.0600826	0.00129315	0.0413524	0.19282
SLC6A6__V__TF11.2	SLC6A6	PC(P-34:2)/PC(O-34:3)	0.0600937	3.15822e-05	0.00477396	0.182435
LOC729486__V__QI9785	LOC729486	urate	0.0601024	0.00095666	0.0349169	0.323164
HCFC1R1__V__QI9785	HCFC1R1	urate	0.0601028	0.000250672	0.0162881	0.323296
CYP4V2__V__QI8226	CYP4V2	C18 carnitine	0.0601653	0.000919987	0.0341604	0.100524
TTC4__V__QI5972	TTC4	glycine	0.0601666	0.000801337	0.0316036	0.157539
LOC644619__V__QI5972	LOC644619	glycine	0.0601747	0.00122076	0.0400416	0.155878
SAMSN1__V__TF16.2	SAMSN1	guanidinoacetic acid	0.0601936	1.63929e-05	0.0032026	0.292848
CASP7__V__QI5972	CASP7	glycine	0.0601969	6.91208e-05	0.00764583	0.159137
MAOA__V__QI9632	MAOA	LPC(16:1)	0.060217	0.00169741	0.0481199	0.13943
TXNDC2__V__QI9785	TXNDC2	urate	0.0602271	0.00174302	0.0488312	0.319812
LOC100129550__V__QI7576	LOC100129550	hydroxyproline	0.0602464	0.00111651	0.0380906	0.155082
LOC653604__V__QI7576	LOC653604	hydroxyproline	0.06028	1.91572e-06	0.000819748	0.153655
MAP2K4__V__QI7576	MAP2K4	hydroxyproline	0.0603129	0.00163896	0.0471991	0.155389
ARMC5__V__QI5972	ARMC5	glycine	0.0603175	0.000278312	0.0172988	0.157733
PSMA1__V__QI9632	PSMA1	LPC(16:1)	0.0603389	0.00124575	0.0405	0.139814
MPEG1__V__QI7576	MPEG1	hydroxyproline	0.0603444	0.000594187	0.0266677	0.156282
C1orf162__V__QI6886	C1orf162	N6,N6,N6-trimethyllysine	0.0603472	0.000174468	0.0131901	0.101294
BTLA__V__QI7309	BTLA	DG(32:0)	0.0603634	0.00121893	0.0400081	0.119683
CCDC125__V__QI9483	CCDC125	LPC(18:2)	0.0603691	4.33384e-07	0.000309137	0.102579
ZNF570__V__QI5972	ZNF570	glycine	0.0603704	0.00130739	0.0416091	0.155602
PTRH2__V__TF24.2	PTRH2	SDMA	0.0604175	0.0010058	0.0359276	0.203464
BIN2__V__TF02	BIN2	LPC(18:1)	0.0604177	8.95215e-05	0.00892369	0.14084
DNAJC22__V__QI5972	DNAJC22	glycine	0.0604219	0.00112908	0.0383285	0.15367
SCNM1__V__QI9785	SCNM1	urate	0.0604482	0.000103154	0.00969652	0.322861
FURIN__V__TF38	FURIN	dehydroepiandrosterone sulfate	0.0604666	0.00111334	0.0380276	0.293155
PODXL__V__QI5972	PODXL	glycine	0.0605035	0.00167416	0.0477566	0.153284
MDH1__V__QI8226	MDH1	C18 carnitine	0.0605169	0.000638651	0.0277879	0.102643
NACAP1__V__QI9785	NACAP1	urate	0.0605265	1.75102e-11	4.53622e-07	0.318638
DPH2__V__QI5972	DPH2	glycine	0.0605372	0.0015608	0.045936	0.154587
MIF4GD__V__QI9785	MIF4GD	urate	0.0605374	0.00142484	0.0436568	0.32125
FAM125B__V__QI7576	FAM125B	hydroxyproline	0.0605399	0.00160305	0.046622	0.154295
POP1__V__QI5972	POP1	glycine	0.0605642	0.000926136	0.0342886	0.156265
ANKRD46__V__QI8226	ANKRD46	C18 carnitine	0.0605819	0.000448981	0.0227431	0.101263
TMEM203__V__TF16.2	TMEM203	guanidinoacetic acid	0.0606151	0.00171646	0.048414	0.285526
TMEM57__V__QI5972	TMEM57	glycine	0.0606189	0.000639679	0.0278128	0.156744
SUMO1P3__V__TF02	SUMO1P3	LPC(18:1)	0.0606291	0.000481028	0.0236393	0.137305
RIPK1__V__QI7576	RIPK1	hydroxyproline	0.0606373	0.00104505	0.036712	0.154846
TSPAN14__V__QI7536	TSPAN14	LPE(18:0)_B	0.0606786	0.00132386	0.0418958	0.170476
MRPS28__V__TF24.2	MRPS28	SDMA	0.0607134	0.00107898	0.0373648	0.203046
TMEM150A__V__QI9785	TMEM150A	urate	0.0607339	0.0017201	0.0484705	0.323204
MRPS22__V__QI8226	MRPS22	C18 carnitine	0.0607539	0.00102667	0.0363469	0.100557
LOC644877__V__QI5972	LOC644877	glycine	0.0607674	0.000675046	0.0286737	0.157051
DCLRE1B__V__QI5972	DCLRE1B	glycine	0.0607678	0.00170192	0.0481911	0.154856
PRPS1__V__QI3298.1	PRPS1	metronidazole	0.0608043	0.0017495	0.0489331	0.194602
RNF14__V__QI9785	RNF14	urate	0.0608233	0.000382504	0.0207523	0.321413
C14orf142__V__QI8226	C14orf142	C18 carnitine	0.0608398	0.000497464	0.0240944	0.100873
GYPE__V__QI5972	GYPE	glycine	0.0608596	0.000883302	0.0333907	0.155227
EFNA1__V__QI9785	EFNA1	urate	0.0608888	0.000676324	0.0287072	0.321693
RGPD8__V__QI7576	RGPD8	hydroxyproline	0.0608896	0.00151821	0.0452291	0.154974
DCAF15__V__QI7576	DCAF15	hydroxyproline	0.0609093	0.00124014	0.0404022	0.153755
CFL1__V__QI4990	CFL1	CE(22:6)	0.0609376	0.00165336	0.0474234	0.148161
GOLGA9P__V__QI3298.1	GOLGA9P	metronidazole	0.0609387	0.00159588	0.0465105	0.192017
OMA1__V__QI8226	OMA1	C18 carnitine	0.0609389	0.000915162	0.0340596	0.101149
IL3RA__V__QI5972	IL3RA	glycine	0.060965	4.62335e-05	0.00600853	0.160725
LOC389901__V__QI9785	LOC389901	urate	0.0609682	0.000912426	0.0339994	0.321191
LOC729101__V__QI3793	LOC729101	DG(34:2)	0.06097	0.00107928	0.0373705	0.104447
LOC346950__V__QI9785	LOC346950	urate	0.0609733	5.03898e-10	3.30107e-06	0.314332
RGS2__V__QI6541	RGS2	N6-methyllysine	0.0609783	0.00123001	0.0402121	0.242844
ZC3HAV1__V__QI3298.1	ZC3HAV1	metronidazole	0.0609855	0.00122308	0.0400846	0.192062
OR2T8__V__TF02	OR2T8	LPC(18:1)	0.0610038	0.00092041	0.0341679	0.134083
C17orf42__V__QI7576	C17orf42	hydroxyproline	0.0610127	0.00149087	0.0447702	0.154508
LOC100132287__V__QI7576	LOC100132287	hydroxyproline	0.061031	0.00159886	0.0465588	0.153636
IGFBP6__V__QI5972	IGFBP6	glycine	0.0610414	0.000624823	0.0274446	0.157694
FBXO11__V__QI9785	FBXO11	urate	0.0610649	0.00104578	0.0367259	0.319964
LOC728532__V__TF16.2	LOC728532	guanidinoacetic acid	0.0610861	0.00143672	0.0438574	0.28609
PPP1R14A__V__QI7576	PPP1R14A	hydroxyproline	0.0610947	0.00131174	0.0416885	0.154794
TOE1__V__QI5972	TOE1	glycine	0.0611202	0.000994661	0.0356971	0.155734
FLJ33360__V__QI9785	FLJ33360	urate	0.0611229	0.00109485	0.0376756	0.320569
TMED10__V__QI3298.1	TMED10	metronidazole	0.0611318	0.00132296	0.0418791	0.192305
LOC100133329__V__TF24.2	LOC100133329	SDMA	0.0611438	0.000521316	0.0247426	0.204783
C20orf191__V__QI3298.1	C20orf191	metronidazole	0.0611468	0.000970562	0.0352065	0.193573
SMAD4__V__QI8226	SMAD4	C18 carnitine	0.0611517	0.000822016	0.0320527	0.101034
LOC401296__V__QI9785	LOC401296	urate	0.061165	0.000742799	0.0302784	0.323576
RNFT2__V__QI5972	RNFT2	glycine	0.061182	0.0013349	0.0420924	0.155111
BCAT2__V__QI7576	BCAT2	hydroxyproline	0.0611891	0.00117789	0.0392522	0.154329
STS__V__QI5972	STS	glycine	0.0611925	0.00114503	0.0386369	0.156379
ABHD8__V__QI6231	ABHD8	CE(18:3)	0.0612299	0.000157224	0.0124234	0.105414
ELK1__V__QI5972	ELK1	glycine	0.0612475	0.000841004	0.0324725	0.158012
H2AFX__V__QI5972	H2AFX	glycine	0.0612683	0.00126119	0.0407847	0.155023
SLU7__V__TF24.2	SLU7	SDMA	0.0612711	0.000747668	0.0303879	0.204195
SCPEP1__V__QI7576	SCPEP1	hydroxyproline	0.061275	0.00134201	0.0422144	0.154727
PROSC__V__QI9785	PROSC	urate	0.0612933	0.00155321	0.0458113	0.320546
PRIM1__V__QI4003	PRIM1	DG(34:1)	0.0612993	0.00153985	0.0455846	0.117422
RUFY2__V__TF02	RUFY2	LPC(18:1)	0.0613006	0.000819847	0.0320061	0.134255
PHC2__V__QI9785	PHC2	urate	0.0613126	0.00179231	0.0495961	0.320782
RNF166__V__QI7576	RNF166	hydroxyproline	0.0613397	0.000570832	0.026073	0.155804
LOC387703__V__QI3298.1	LOC387703	metronidazole	0.0613433	0.00122495	0.0401194	0.194651
C9orf123__V__QI8226	C9orf123	C18 carnitine	0.0613686	0.000813866	0.0318773	0.100648
LOC100131982__V__QI5972	LOC100131982	glycine	0.0613739	0.00171748	0.0484285	0.156788
C19orf42__V__TF02	C19orf42	LPC(18:1)	0.0613775	0.0012206	0.0400394	0.134339
ASB7__V__QI5972	ASB7	glycine	0.0614048	0.00130284	0.0415259	0.15434
KIAA0355__V__QI5972	KIAA0355	glycine	0.0614189	0.00034253	0.019481	0.159421
KCNJ15__V__TF38	KCNJ15	dehydroepiandrosterone sulfate	0.0614312	0.00062264	0.0273913	0.294513
ENPP3__V__QI5972	ENPP3	glycine	0.06145	0.00034001	0.0193954	0.157518
GPRIN3__V__QI3298.1	GPRIN3	metronidazole	0.0614558	0.000514158	0.0245486	0.188268
LOC728944__V__TF02	LOC728944	LPC(18:1)	0.0614627	0.00117034	0.0391073	0.133693
HMGCL__V__TF02	HMGCL	LPC(18:1)	0.0614642	0.001472	0.0444548	0.133843
C2orf64__V__QI8226	C2orf64	C18 carnitine	0.0614877	0.00109117	0.0376024	0.100889
ANKRD31__V__QI9785	ANKRD31	urate	0.0615128	0.00122824	0.0401771	0.32128
PARVG__V__QI7576	PARVG	hydroxyproline	0.0615246	0.00115308	0.0387845	0.156636
LOC100129022__V__QI6247	LOC100129022	TG(50:3)	0.0615267	0.00176791	0.0492284	0.143151
MYO7A__V__QI9785	MYO7A	urate	0.0615323	0.00112202	0.038197	0.319638
RPPH1__V__QI9785	RPPH1	urate	0.0615354	0.00122878	0.0401869	0.320064
GGTLC1__V__TF02	GGTLC1	LPC(18:1)	0.0615488	0.00141373	0.0434672	0.133338
EIF4ENIF1__V__QI5972	EIF4ENIF1	glycine	0.0615513	0.00145937	0.0442401	0.154865
CCDC14__V__QI8226	CCDC14	C18 carnitine	0.0615581	0.000326315	0.018944	0.103081
MRPL50__V__QI8226	MRPL50	C18 carnitine	0.0615629	0.000119688	0.0105863	0.104735
SBDS__V__QI8226	SBDS	C18 carnitine	0.061586	0.000630687	0.0275881	0.102334
RNF145__V__QI8226	RNF145	C18 carnitine	0.0616008	0.00114106	0.0385607	0.100582
PRMT6__V__QI5972	PRMT6	glycine	0.0616187	0.00104985	0.0368061	0.156725
TRIM11__V__TF11.2	TRIM11	PC(P-34:2)/PC(O-34:3)	0.0616633	0.00106511	0.0371055	0.172301
C6orf162__V__TF16.2	C6orf162	guanidinoacetic acid	0.0616714	0.00181196	0.0498995	0.28917
SH3BP2__V__QI7576	SH3BP2	hydroxyproline	0.0616717	0.00105668	0.0369423	0.157878
STARD10__V__TF38	STARD10	dehydroepiandrosterone sulfate	0.0616731	0.00151977	0.0452522	0.292744
LY75__V__QI9632	LY75	LPC(16:1)	0.0616741	0.00140365	0.0432939	0.139328
UPF2__V__QI8226	UPF2	C18 carnitine	0.0616984	0.00148458	0.044669	0.100959
C16orf74__V__QI5972	C16orf74	glycine	0.0617023	0.0010767	0.0373207	0.15696
PSKH1__V__QI5972	PSKH1	glycine	0.0617195	0.000159872	0.0125402	0.158779
FAM109B__V__QI5972	FAM109B	glycine	0.0617513	0.001114	0.0380409	0.153856
C19orf42__V__QI9632	C19orf42	LPC(16:1)	0.0617635	0.000947757	0.0347299	0.140568
PHLPP2__V__QI5972	PHLPP2	glycine	0.0617745	0.000528563	0.024941	0.156947
MLST8__V__TF11.2	MLST8	PC(P-34:2)/PC(O-34:3)	0.0617853	0.00079043	0.0313644	0.173006
LIMS2__V__QI5972	LIMS2	glycine	0.061816	0.000136243	0.0114211	0.159622
GPSM3__V__TF38	GPSM3	dehydroepiandrosterone sulfate	0.0618271	0.00116894	0.0390782	0.294899
QRICH1__V__TF02	QRICH1	LPC(18:1)	0.0618553	0.000877061	0.0332583	0.135122
LGALS9C__V__QI5972	LGALS9C	glycine	0.0618602	0.000733987	0.0300739	0.15604
SNHG8__V__QI6541	SNHG8	N6-methyllysine	0.0618609	0.00131162	0.041687	0.241994
RAB4B__V__QI7576	RAB4B	hydroxyproline	0.0618637	0.00129738	0.0414274	0.156416
LOC653377__V__QI7407	LOC653377	proline	0.0618718	0.00135131	0.0423748	0.111976
RANGRF__V__TF02	RANGRF	LPC(18:1)	0.0618756	9.76648e-05	0.00938908	0.140339
HMGN4__V__QI8226	HMGN4	C18 carnitine	0.0619204	0.000745407	0.0303368	0.102054
ZC3HC1__V__QI5972	ZC3HC1	glycine	0.0619389	0.00151713	0.0452121	0.156046
C16orf86__V__QI5972	C16orf86	glycine	0.061961	0.000536474	0.0251552	0.156836
CTSE__V__QI9785	CTSE	urate	0.0619946	0.000513063	0.0245203	0.322179
CWC22__V__QI7576	CWC22	hydroxyproline	0.0619974	0.00181698	0.0499742	0.153046
SLC30A9__V__QI8226	SLC30A9	C18 carnitine	0.0620321	0.000996644	0.0357389	0.100056
ZNF518B__V__QI9785	ZNF518B	urate	0.0620522	0.00128958	0.0412878	0.319826
ZNF837__V__QI5972	ZNF837	glycine	0.0620527	0.00180993	0.0498662	0.155029
FLYWCH1__V__QI5972	FLYWCH1	glycine	0.0620717	0.00140013	0.0432318	0.154761
FBXO7__V__QI7576	FBXO7	hydroxyproline	0.0620758	0.0013516	0.04238	0.154031
GPR114__V__QI3298.1	GPR114	metronidazole	0.0620896	0.000569368	0.0260346	0.19594
IFI44__V__QI3298.1	IFI44	metronidazole	0.0620927	5.44239e-07	0.00035916	0.189891
ADAP1__V__QI3298.1	ADAP1	metronidazole	0.0620998	0.00171568	0.0484047	0.193647
MSL3L1__V__TF16.2	MSL3L1	guanidinoacetic acid	0.0621097	5.71536e-11	8.59669e-07	0.27906
HMGB1__V__QI9796	HMGB1	N4-acetylcytidine	0.0621115	0.000388033	0.0209174	0.100112
DDX50__V__QI8226	DDX50	C18 carnitine	0.0621312	0.00054125	0.0252832	0.101599
BCAR3__V__QI5972	BCAR3	glycine	0.0621355	0.00104668	0.0367444	0.155434
LRRC37A4__V__QI3298.1	LRRC37A4	metronidazole	0.062149	0.000985023	0.0355063	0.194397
BTN2A2__V__TF16.2	BTN2A2	guanidinoacetic acid	0.062199	0.000795793	0.0314827	0.289583
CKAP2L__V__QI5972	CKAP2L	glycine	0.0622026	0.00177016	0.0492635	0.153638
SMOX__V__TF16.2	SMOX	guanidinoacetic acid	0.062209	9.1212e-12	3.33974e-07	0.2742
C6orf146__V__QI9785	C6orf146	urate	0.0622202	0.000719825	0.0297475	0.324326
FAM110B__V__QI5972	FAM110B	glycine	0.0622412	0.00100387	0.0358898	0.1542
KIAA0082__V__QI9632	KIAA0082	LPC(16:1)	0.0622618	0.00141006	0.043405	0.139521
LOC642693__V__QI9785	LOC642693	urate	0.0623215	0.000790251	0.0313604	0.320997
RAB3GAP2__V__QI8226	RAB3GAP2	C18 carnitine	0.0623296	0.00104626	0.0367354	0.100237
TRO__V__TF11.2	TRO	PC(P-34:2)/PC(O-34:3)	0.0623304	0.0017014	0.0481823	0.170949
LOC151579__V__QI8226	LOC151579	C18 carnitine	0.0623418	0.000601975	0.0268746	0.102084
FAM64A__V__QI6147	FAM64A	CE(18:2)	0.0623442	0.000260863	0.0166673	0.144074
GLRX3__V__QI3298.1	GLRX3	metronidazole	0.062352	0.00136515	0.0426174	0.192559
RBMX__V__TF16.2	RBMX	guanidinoacetic acid	0.0623617	0.000916731	0.034094	0.287285
HLA.F__V__QI3298.1	HLA.F	metronidazole	0.0623751	0.000779695	0.0311286	0.196211
C20orf45__V__TF16.2	C20orf45	guanidinoacetic acid	0.06238	0.000782335	0.0311864	0.287993
LOC100129518__V__TF02	LOC100129518	LPC(18:1)	0.0623835	0.00154215	0.0456244	0.133161
ARID3A__V__TF38	ARID3A	dehydroepiandrosterone sulfate	0.0623874	0.000967575	0.0351492	0.294856
FLJ20920__V__TF11.2	FLJ20920	PC(P-34:2)/PC(O-34:3)	0.0624	0.00137748	0.0428355	0.171478
HSPH1__V__QI8226	HSPH1	C18 carnitine	0.062445	0.000568953	0.0260234	0.10251
LOC653375__V__QI5972	LOC653375	glycine	0.0624494	0.000843662	0.0325311	0.156221
ANO10__V__TF11.2	ANO10	PC(P-34:2)/PC(O-34:3)	0.062477	0.00146732	0.044376	0.171331
CSDE1__V__QI5972	CSDE1	glycine	0.0624865	0.000790682	0.0313692	0.157421
CPA6__V__QI9785	CPA6	urate	0.0624912	0.00169472	0.0480768	0.321487
TMEM185B__V__QI7576	TMEM185B	hydroxyproline	0.0625178	0.00126782	0.0409017	0.154346
LOC653604__V__QI3298.1	LOC653604	metronidazole	0.0625236	5.20928e-05	0.0064584	0.186199
RASSF5__V__QI3298.1	RASSF5	metronidazole	0.0625271	0.000594108	0.0266659	0.194332
NFYA__V__QI5972	NFYA	glycine	0.0625307	0.0011066	0.0379015	0.155675
ZNF266__V__QI8226	ZNF266	C18 carnitine	0.0625365	0.000937738	0.0345239	0.100588
RPL7L1__V__QI3298.1	RPL7L1	metronidazole	0.0625548	0.00090476	0.0338445	0.194076
NACA2__V__QI6147	NACA2	CE(18:2)	0.0625816	0.00127874	0.041096	0.138726
NFATC3__V__QI7576	NFATC3	hydroxyproline	0.0625998	0.00105991	0.0370022	0.154707
LMNB1__V__TF16.2	LMNB1	guanidinoacetic acid	0.0626139	0.000849395	0.0326524	0.287914
MKS1__V__QI5972	MKS1	glycine	0.0626164	0.00163135	0.0470802	0.154984
MRFAP1L1__V__QI6541	MRFAP1L1	N6-methyllysine	0.0626321	0.00133606	0.0421122	0.241898
RG9MTD1__V__QI8226	RG9MTD1	C18 carnitine	0.0626626	0.000716082	0.0296621	0.100932
ZCCHC9__V__QI8226	ZCCHC9	C18 carnitine	0.0626737	0.00126305	0.0408197	0.100295
SSFA2__V__TF16.2	SSFA2	guanidinoacetic acid	0.0627117	0.00114709	0.0386749	0.289749
C5orf22__V__QI5972	C5orf22	glycine	0.0627154	0.00166469	0.0476077	0.155513
MRPS11__V__TF16.2	MRPS11	guanidinoacetic acid	0.0627257	0.00109426	0.0376644	0.286922
TNFRSF13C__V__QI5972	TNFRSF13C	glycine	0.0627283	1.75443e-05	0.00333863	0.161484
SACM1L__V__QI6541	SACM1L	N6-methyllysine	0.0627469	0.00148983	0.0447546	0.241766
KIAA1024__V__QI5972	KIAA1024	glycine	0.0627472	0.000526451	0.0248835	0.157787
SPON2__V__TF38	SPON2	dehydroepiandrosterone sulfate	0.0627477	0.00100123	0.0358357	0.292873
EFCAB4A__V__QI7576	EFCAB4A	hydroxyproline	0.0627667	0.00141125	0.0434244	0.155441
CCDC16__V__QI8226	CCDC16	C18 carnitine	0.0627688	0.00144979	0.0440797	0.100576
FOSL2__V__TF07	FOSL2	PC(P-34:2)/PC(O-34:3)	0.0627724	0.000651835	0.0281094	0.153553
PNPLA7__V__TF38	PNPLA7	dehydroepiandrosterone sulfate	0.0627901	0.00177548	0.0493419	0.292574
ZDHHC18__V__TF38	ZDHHC18	dehydroepiandrosterone sulfate	0.0628032	0.000659696	0.0283034	0.295412
CNOT7__V__QI3298.1	CNOT7	metronidazole	0.0628075	0.00140867	0.0433797	0.192613
C4BPB__V__QI5972	C4BPB	glycine	0.0628378	0.00159744	0.0465354	0.155203
IFI44__V__TF16.2	IFI44	guanidinoacetic acid	0.0628484	7.99159e-13	9.25228e-08	0.286467
CTDP1__V__QI7576	CTDP1	hydroxyproline	0.0628497	0.00142016	0.0435776	0.153977
FAM171A1__V__TF02	FAM171A1	LPC(18:1)	0.0628551	0.000980442	0.0354106	0.134945
HMBS__V__QI3298.1	HMBS	metronidazole	0.0628592	2.44712e-05	0.00408856	0.187812
C7orf25__V__QI9785	C7orf25	urate	0.0629002	0.00129408	0.0413709	0.319548
DDX1__V__TF24.2	DDX1	SDMA	0.0629004	0.00129943	0.0414645	0.203358
DSCAM__V__QI5972	DSCAM	glycine	0.0629101	2.55368e-05	0.00419778	0.157157
HVCN1__V__QI3298.1	HVCN1	metronidazole	0.0629545	0.000968742	0.0351717	0.194247
TBC1D15__V__QI8226	TBC1D15	C18 carnitine	0.062969	0.000358038	0.0199807	0.103124
USMG5__V__QI5118	USMG5	TG(51:2)	0.0629917	0.00137457	0.042783	0.139797
ANKZF1__V__QI7576	ANKZF1	hydroxyproline	0.0630066	0.00132643	0.0419419	0.155643
ZFPL1__V__TF11.2	ZFPL1	PC(P-34:2)/PC(O-34:3)	0.0630075	0.00169781	0.0481272	0.170975
BIRC5__V__TF16.2	BIRC5	guanidinoacetic acid	0.0630105	0.00156647	0.0460301	0.287136
CTGLF7__V__QI3298.1	CTGLF7	metronidazole	0.0630186	0.00168601	0.0479401	0.193104
SLC45A4__V__TF38	SLC45A4	dehydroepiandrosterone sulfate	0.0630259	0.0013383	0.0421531	0.293969
LOC729732__V__QI9785	LOC729732	urate	0.0630294	0.00180976	0.0498636	0.320117
TBC1D25__V__QI5972	TBC1D25	glycine	0.0630641	0.00156725	0.0460418	0.156034
SETD1B__V__TF07	SETD1B	PC(P-34:2)/PC(O-34:3)	0.0630666	0.00043443	0.0223209	0.15475
KIAA0913__V__QI7576	KIAA0913	hydroxyproline	0.0630737	0.00124211	0.0404368	0.155286
TNFSF13__V__QI5972	TNFSF13	glycine	0.0630819	0.000103556	0.00971848	0.159634
C20orf72__V__QI7576	C20orf72	hydroxyproline	0.0631028	0.00102806	0.0363742	0.154809
RPL23A__V__QI3298.1	RPL23A	metronidazole	0.0631058	0.00152236	0.0452971	0.193366
CNBP__V__QI7576	CNBP	hydroxyproline	0.0631074	0.00178393	0.0494654	0.153812
TST__V__QI14345	TST	pregnenolone sulfate	0.0631211	0.00116952	0.0390891	0.136382
CNOT8__V__QI8226	CNOT8	C18 carnitine	0.0631515	0.00180591	0.0498066	0.100408
LOC653147__V__QI8226	LOC653147	C18 carnitine	0.0631636	0.000351902	0.019787	0.102169
TOMM5__V__QI8226	TOMM5	C18 carnitine	0.0631721	0.000418918	0.0218604	0.101769
ZNF25__V__QI8226	ZNF25	C18 carnitine	0.0632126	0.00051605	0.0245996	0.101669
IFIT3__V__QI7576	IFIT3	hydroxyproline	0.0632131	1.79506e-09	7.60029e-06	0.157609
ADH6__V__QI5972	ADH6	glycine	0.0632379	0.00177398	0.0493193	0.155197
KIR2DS5__V__TF38	KIR2DS5	dehydroepiandrosterone sulfate	0.0632723	0.00106028	0.0370083	0.293402
LOC415056__V__QI5972	LOC415056	glycine	0.0632777	0.00112294	0.0382124	0.15518
SNX9__V__QI9785	SNX9	urate	0.0633083	0.000597212	0.0267466	0.322674
LOC100134822__V__QI7576	LOC100134822	hydroxyproline	0.0633106	0.000973248	0.0352648	0.156777
PLEKHO2__V__TF38	PLEKHO2	dehydroepiandrosterone sulfate	0.0633147	0.0015317	0.045455	0.293682
LOC653604__V__TF16.2	LOC653604	guanidinoacetic acid	0.0633149	8.23686e-09	2.11026e-05	0.271298
LOC652968__V__QI9785	LOC652968	urate	0.0633214	4.21827e-05	0.00568158	0.323026
TSPAN14__V__QI2371	TSPAN14	LPE(22:0)	0.063329	0.000516025	0.024599	0.169115
PLDN__V__QI8226	PLDN	C18 carnitine	0.0633399	0.000956203	0.0349059	0.100075
GGTLC1__V__QI7322.1	GGTLC1	C5-DC carnitine	0.0633433	0.000432204	0.0222535	0.103216
MRPL48__V__QI8226	MRPL48	C18 carnitine	0.0633633	0.000638364	0.0277808	0.100806
ZNF341__V__QI7576	ZNF341	hydroxyproline	0.0633636	0.00148982	0.0447545	0.154446
CCT4__V__QI5972	CCT4	glycine	0.0633657	0.000713154	0.0295904	0.157514
NUBP1__V__QI9785	NUBP1	urate	0.0633683	0.000374377	0.0205067	0.322157
F12__V__TF11.2	F12	PC(P-34:2)/PC(O-34:3)	0.0633771	0.00125481	0.0406691	0.171696
GPRIN3__V__QI7576	GPRIN3	hydroxyproline	0.0633782	1.46151e-05	0.0029876	0.141119
HSF1__V__QI5972	HSF1	glycine	0.0633787	0.00177074	0.0492719	0.15424
SFRS11__V__QI9785	SFRS11	urate	0.0634244	8.11818e-10	4.52126e-06	0.310717
POT1__V__QI9632	POT1	LPC(16:1)	0.0634468	0.00116469	0.0389992	0.140628
LOC346950__V__QI3298.1	LOC346950	metronidazole	0.063537	1.32543e-05	0.00280909	0.187449
DCP2__V__QI6541	DCP2	N6-methyllysine	0.0635668	0.00173284	0.048669	0.241541
ARHGAP26__V__QI3298.1	ARHGAP26	metronidazole	0.0635955	0.00054983	0.0255063	0.196641
SPAG9__V__QI5972	SPAG9	glycine	0.0636069	0.00138449	0.0429554	0.154872
IFIT3__V__QI9785	IFIT3	urate	0.0636076	1.18093e-13	3.38712e-08	0.327938
LOC100131785__V__QI3298.1	LOC100131785	metronidazole	0.0636574	0.000660298	0.0283171	0.194921
CHST15__V__QI14345	CHST15	pregnenolone sulfate	0.0636869	0.00138639	0.0429888	0.135441
EAF1__V__QI7576	EAF1	hydroxyproline	0.0636904	0.00141604	0.0435092	0.153657
P704P__V__QI3298.1	P704P	metronidazole	0.0636904	6.28015e-06	0.00175999	0.193204
LOC645693__V__TF02	LOC645693	LPC(18:1)	0.0637013	0.000879372	0.0333087	0.134968
TMPRSS11D__V__QI5972	TMPRSS11D	glycine	0.0637478	0.00145852	0.0442246	0.15502
SNORA63__V__TF16.2	SNORA63	guanidinoacetic acid	0.0637635	0.00133804	0.0421479	0.288976
PAX7__V__QI5972	PAX7	glycine	0.0637972	0.00148595	0.0446916	0.154242
HSPA4__V__TF02	HSPA4	LPC(18:1)	0.0638023	3.40868e-05	0.00499921	0.143419
LCK__V__QI5933	LCK	LPE(20:1)	0.0638033	0.00111328	0.038027	0.127462
CEP135__V__QI8226	CEP135	C18 carnitine	0.0638566	0.000965787	0.035108	0.1007
ATP6V0A2__V__TF16.2	ATP6V0A2	guanidinoacetic acid	0.0638586	0.00045102	0.0228031	0.289997
SFPQ__V__TF02	SFPQ	LPC(18:1)	0.063875	0.00034757	0.0196454	0.137205
DTX3L__V__QI7576	DTX3L	hydroxyproline	0.0638912	0.00148639	0.044698	0.154634
PFKFB4__V__QI14345	PFKFB4	pregnenolone sulfate	0.0638967	0.00162544	0.0469865	0.135105
HEXA__V__QI5972	HEXA	glycine	0.0638969	0.000803282	0.0316462	0.157216
GOLSYN__V__QI5972	GOLSYN	glycine	0.0639224	0.000928124	0.0343287	0.155324
AKAP1__V__TF02	AKAP1	LPC(18:1)	0.0639677	0.00140827	0.043374	0.134577
HNRPK__V__QI3298.1	HNRPK	metronidazole	0.0639745	0.00165759	0.0474911	0.192471
TUBGCP4__V__QI9785	TUBGCP4	urate	0.0640392	0.000946896	0.0347152	0.321204
ZCCHC6__V__TF16.2	ZCCHC6	guanidinoacetic acid	0.0640497	1.81071e-11	4.63111e-07	0.284143
PRAM1__V__TF38	PRAM1	dehydroepiandrosterone sulfate	0.0640532	0.00085281	0.0327274	0.294848
SLC19A1__V__TF38	SLC19A1	dehydroepiandrosterone sulfate	0.0640736	0.00169771	0.048125	0.293213
FBXL20__V__TF11.2	FBXL20	PC(P-34:2)/PC(O-34:3)	0.0641022	0.000452962	0.0228639	0.174522
C1orf89__V__QI5972	C1orf89	glycine	0.0641181	0.000959532	0.0349766	0.155596
PTRH1__V__QI7576	PTRH1	hydroxyproline	0.0641184	0.00126465	0.0408464	0.155267
LPCAT2__V__QI3298.1	LPCAT2	metronidazole	0.0641335	1.56938e-05	0.0031181	0.194224
CPPED1__V__TF8	CPPED1	LPC(18:2)	0.0641456	2.5705e-07	0.000216449	0.110064
UGP2__V__QI8226	UGP2	C18 carnitine	0.06415	0.000842519	0.0325056	0.101284
ZNF860__V__QI9483	ZNF860	LPC(18:2)	0.0641968	6.10172e-07	0.000387253	0.100447
C1orf131__V__QI3298.1	C1orf131	metronidazole	0.0642054	0.0017356	0.0487138	0.19142
FAM46A__V__QI3298.1	FAM46A	metronidazole	0.0642529	0.000748205	0.0303991	0.194896
C2orf40__V__QI5972	C2orf40	glycine	0.0642627	0.00166518	0.0476136	0.157686
DRAP1__V__QI7576	DRAP1	hydroxyproline	0.0642703	0.00126011	0.0407643	0.156909
PRPF18__V__QI8226	PRPF18	C18 carnitine	0.0642778	0.000896815	0.0336766	0.10046
ARL8B__V__QI8226	ARL8B	C18 carnitine	0.0642823	0.00149657	0.0448705	0.100504
HIATL1__V__QI7576	HIATL1	hydroxyproline	0.064284	0.00179775	0.0496814	0.155124
HCN4__V__QI6147	HCN4	CE(18:2)	0.0643079	0.000739978	0.0302112	0.140401
ZFP42__V__TF02	ZFP42	LPC(18:1)	0.0643541	0.000720303	0.029759	0.135167
GNA15__V__QI3298.1	GNA15	metronidazole	0.064365	0.000942791	0.0346301	0.192676
LOC100129118__V__QI8226	LOC100129118	C18 carnitine	0.0644001	0.000984145	0.0354889	0.10051
TMEM77__V__QI8226	TMEM77	C18 carnitine	0.0644018	0.000513077	0.0245205	0.101939
PFDN1__V__TF16.2	PFDN1	guanidinoacetic acid	0.0644192	0.0010466	0.0367426	0.286527
GPR44__V__QI3298.1	GPR44	metronidazole	0.0644279	5.57456e-06	0.00163263	0.194555
QSOX2__V__QI5972	QSOX2	glycine	0.0644315	0.000247543	0.0161695	0.159701
OR52K2__V__TF11.2	OR52K2	PC(P-34:2)/PC(O-34:3)	0.064445	0.000583289	0.0263935	0.173787
OR10A5__V__QI9785	OR10A5	urate	0.0644498	0.00180045	0.0497248	0.319844
LOC646256__V__QI5972	LOC646256	glycine	0.0644648	0.00176406	0.0491634	0.154825
LOC100128410__V__QI8226	LOC100128410	C18 carnitine	0.0644662	0.000191521	0.0139241	0.103874
PFKFB4__V__TF38	PFKFB4	dehydroepiandrosterone sulfate	0.0644693	0.000968292	0.0351645	0.295238
ADAM9__V__QI5972	ADAM9	glycine	0.0644953	0.00074	0.0302116	0.155684
DENND3__V__TF38	DENND3	dehydroepiandrosterone sulfate	0.064574	0.00170809	0.0482864	0.293833
CDKN2AIP__V__QI3298.1	CDKN2AIP	metronidazole	0.0645783	0.00161831	0.0468742	0.191757
SLC45A3__V__QI5076	SLC45A3	CE(22:5)	0.0646052	0.00155579	0.0458553	0.153591
FRY__V__TF02	FRY	LPC(18:1)	0.064608	0.000393092	0.0210746	0.137084
OR10H4__V__QI9785	OR10H4	urate	0.0646446	0.00147055	0.0444297	0.322263
NUBP2__V__QI7576	NUBP2	hydroxyproline	0.0646546	0.00169453	0.048074	0.153485
LOC645442__V__QI9785	LOC645442	urate	0.0646613	0.00122047	0.0400372	0.320301
ZNF683__V__QI3298.1	ZNF683	metronidazole	0.0646653	5.32464e-07	0.000353695	0.19752
C18orf54__V__TF16.2	C18orf54	guanidinoacetic acid	0.0646666	0.00148682	0.0447053	0.287733
ARL5A__V__QI5972	ARL5A	glycine	0.0646727	0.00133344	0.042066	0.155652
CFP__V__TF38	CFP	dehydroepiandrosterone sulfate	0.0646745	0.00114954	0.0387199	0.294472
LOC728026__V__QI3298.1	LOC728026	metronidazole	0.0646771	5.21826e-07	0.000348802	0.192897
RAB3GAP1__V__QI3298.1	RAB3GAP1	metronidazole	0.0647035	0.00138719	0.043004	0.193455
RBP2__V__QI5972	RBP2	glycine	0.0647066	0.00171252	0.0483543	0.154276
ANKRD36__V__QI9785	ANKRD36	urate	0.0647252	9.14698e-08	0.000107627	0.308617
ABCB4__V__QI5972	ABCB4	glycine	0.0647311	0.00127634	0.0410536	0.156843
TRIM21__V__QI3298.1	TRIM21	metronidazole	0.0647337	0.000787407	0.0313003	0.194499
LOC644554__V__QI5972	LOC644554	glycine	0.0647416	0.000969377	0.0351833	0.156714
RNF38__V__QI5972	RNF38	glycine	0.0647503	0.000655272	0.028195	0.156411
CIB4__V__QI9785	CIB4	urate	0.0647635	0.00160444	0.0466468	0.320779
TTTY14__V__QI5972	TTTY14	glycine	0.064771	0.00175364	0.0489984	0.153459
SERPINB9__V__QI7576	SERPINB9	hydroxyproline	0.0648066	0.00139884	0.0432084	0.153837
CD84__V__TF02	CD84	LPC(18:1)	0.0648095	0.00160795	0.0467059	0.133057
MEGF11__V__QI5972	MEGF11	glycine	0.0648268	0.00145298	0.0441339	0.154915
C16orf13__V__QI5933	C16orf13	LPE(20:1)	0.0648338	0.00146248	0.0442931	0.126861
HAS2__V__QI9785	HAS2	urate	0.0648395	0.00173845	0.0487596	0.319584
LOC646330__V__QI5972	LOC646330	glycine	0.064863	0.00177295	0.0493027	0.156318
DYNC1LI1__V__TF02	DYNC1LI1	LPC(18:1)	0.0648733	0.000387673	0.0209072	0.137142
ADCK1__V__QI5933	ADCK1	LPE(20:1)	0.0649071	0.00149224	0.0447953	0.126696
NCRNA00092__V__QI5933	NCRNA00092	LPE(20:1)	0.0649168	0.00118768	0.0394255	0.127243
IL13RA1__V__TF38	IL13RA1	dehydroepiandrosterone sulfate	0.0649422	0.00103192	0.0364499	0.295233
KLF1__V__QI7576	KLF1	hydroxyproline	0.0649686	5.0733e-08	7.18824e-05	0.148135
SURF2__V__QI9785	SURF2	urate	0.0649899	0.000882858	0.033382	0.320704
LOC645236__V__QI9632	LOC645236	LPC(16:1)	0.064992	0.0011381	0.0385028	0.139831
MED21__V__QI9632	MED21	LPC(16:1)	0.0650078	0.000673532	0.0286411	0.14176
TAF1L__V__TF16.2	TAF1L	guanidinoacetic acid	0.0650302	0.00128369	0.0411863	0.288764
LOC646783__V__QI7407	LOC646783	proline	0.065039	0.00113667	0.0384761	0.112497
RNF150__V__QI3298.1	RNF150	metronidazole	0.0650836	0.00177203	0.0492888	0.193249
C1orf35__V__QI9785	C1orf35	urate	0.065086	0.00168416	0.0479126	0.319924
DPEP3__V__TF38	DPEP3	dehydroepiandrosterone sulfate	0.0650929	0.0010393	0.036598	0.293663
LOC642660__V__QI9785	LOC642660	urate	0.0650998	0.00172847	0.0486031	0.321542
NT5DC1__V__QI9632	NT5DC1	LPC(16:1)	0.0651051	0.000237771	0.0157965	0.145602
CITED4__V__QI3298.1	CITED4	metronidazole	0.0651084	0.00173037	0.0486302	0.191414
LOC645489__V__QI7576	LOC645489	hydroxyproline	0.0651245	0.0015366	0.0455336	0.153971
LY75__V__QI7536	LY75	LPE(18:0)_B	0.0651739	0.00123797	0.04036	0.169137
LOC341315__V__QI9483	LOC341315	LPC(18:2)	0.0651946	3.64943e-08	5.74409e-05	0.109282
LOC646554__V__QI5972	LOC646554	glycine	0.0652007	0.00180832	0.049842	0.154013
LOC644165__V__QI9785	LOC644165	urate	0.0652009	0.00149964	0.0449201	0.319572
U1SNRNPBP__V__QI3298.1	U1SNRNPBP	metronidazole	0.0652084	0.00100369	0.0358869	0.194009
IDI1__V__QI8226	IDI1	C18 carnitine	0.0652087	0.000643452	0.0278995	0.101523
NDUFA6__V__QI8226	NDUFA6	C18 carnitine	0.0652092	0.00101233	0.0360645	0.100525
NUP37__V__QI8226	NUP37	C18 carnitine	0.0652154	0.00152296	0.0453058	0.100144
HSD17B4__V__QI5972	HSD17B4	glycine	0.0652174	0.00080819	0.0317569	0.159059
C2orf55__V__TF02	C2orf55	LPC(18:1)	0.0652218	0.000302727	0.0181541	0.13794
MGC12965__V__QI7576	MGC12965	hydroxyproline	0.0652228	0.00172529	0.0485528	0.154
LOC145853__V__QI9785	LOC145853	urate	0.0652353	0.000454737	0.0229124	0.322833
GPR22__V__QI9785	GPR22	urate	0.0652468	0.00148422	0.0446631	0.319842
GTPBP1__V__TF02	GTPBP1	LPC(18:1)	0.0652534	0.000782857	0.031197	0.134987
GIT2__V__QI3298.1	GIT2	metronidazole	0.0652544	0.0015148	0.0451739	0.193395
NIT1__V__TF17	NIT1	PC(P-34:1)/PC(O-34:2)	0.0652573	0.00128986	0.041293	0.162653
NHSL2__V__TF07	NHSL2	PC(P-34:2)/PC(O-34:3)	0.0652634	0.000621543	0.0273636	0.154159
MUT__V__TF16.2	MUT	guanidinoacetic acid	0.0652872	0.000876613	0.0332497	0.287819
IL21__V__QI9785	IL21	urate	0.0652977	0.00166868	0.0476676	0.320725
MYL1__V__QI9785	MYL1	urate	0.0653402	0.00179164	0.0495862	0.322993
LOC646173__V__QI9785	LOC646173	urate	0.0653829	0.00178369	0.0494613	0.32291
ERGIC2__V__QI3298.1	ERGIC2	metronidazole	0.0653834	3.41381e-05	0.00500433	0.184259
ADAM23__V__QI5972	ADAM23	glycine	0.0653916	0.000677855	0.0287451	0.156301
RCHY1__V__TF16.2	RCHY1	guanidinoacetic acid	0.0653938	0.00164797	0.0473396	0.286972
KIDINS220__V__QI8226	KIDINS220	C18 carnitine	0.0654023	0.000766469	0.0308208	0.101321
ACBD6__V__QI5972	ACBD6	glycine	0.0654038	0.000729784	0.0299787	0.159088
FAM107A__V__QI5972	FAM107A	glycine	0.0654133	0.000710409	0.0295267	0.155707
FXR1__V__TF24.2	FXR1	SDMA	0.0654223	0.000444082	0.0226051	0.205785
ACADS__V__QI7576	ACADS	hydroxyproline	0.0654617	0.00174157	0.0488079	0.154708
TBL3__V__QI7576	TBL3	hydroxyproline	0.0654699	0.00172902	0.0486113	0.153758
SLC10A7__V__TF16.2	SLC10A7	guanidinoacetic acid	0.0654869	0.0016066	0.0466828	0.291209
SCHIP1__V__QI5972	SCHIP1	glycine	0.0655048	0.00181197	0.0498996	0.153763
LOC645427__V__QI9785	LOC645427	urate	0.0655135	0.00141797	0.0435398	0.319743
LOC442160__V__QI5972	LOC442160	glycine	0.0655189	0.00122201	0.0400641	0.154851
NFATC1__V__QI6886	NFATC1	N6,N6,N6-trimethyllysine	0.0655242	5.16834e-05	0.00642796	0.100763
B3GNT2__V__QI5972	B3GNT2	glycine	0.0655277	0.00134524	0.0422698	0.157003
FAM83B__V__QI9785	FAM83B	urate	0.0655334	0.00059428	0.0266707	0.324593
NT5C2__V__QI7576	NT5C2	hydroxyproline	0.0655422	0.000573028	0.0261291	0.15743
UPF3B__V__QI8226	UPF3B	C18 carnitine	0.0655521	0.000818643	0.0319818	0.10012
B3GNT8__V__TF38	B3GNT8	dehydroepiandrosterone sulfate	0.0655751	0.000993483	0.0356724	0.294806
HERC5__V__TF16.2	HERC5	guanidinoacetic acid	0.0655933	1.71331e-15	6.87973e-09	0.293073
SDCBP2__V__QI5972	SDCBP2	glycine	0.0655943	0.000870693	0.0331194	0.15673
PRY2__V__TF16.2	PRY2	guanidinoacetic acid	0.0656077	0.000999735	0.0358041	0.288819
DNAJC5__V__QI7576	DNAJC5	hydroxyproline	0.0656171	0.000972702	0.0352542	0.155142
LNX1__V__QI5972	LNX1	glycine	0.0656537	0.00156539	0.046013	0.153651
DYNC2LI1__V__QI5972	DYNC2LI1	glycine	0.0656915	0.00153916	0.0455732	0.156097
LOC100128088__V__QI9785	LOC100128088	urate	0.065694	0.00146318	0.0443032	0.320485
LOC728608__V__QI7576	LOC728608	hydroxyproline	0.0657101	0.00147026	0.0444243	0.154425
LOC643313__V__TF16.2	LOC643313	guanidinoacetic acid	0.0657141	6.92387e-12	2.94404e-07	0.281828
LOC645693__V__QI9632	LOC645693	LPC(16:1)	0.0657475	0.000484272	0.0237322	0.14262
ZC3H10__V__QI5972	ZC3H10	glycine	0.0657498	0.00173133	0.0486473	0.156708
C12orf35__V__QI6541	C12orf35	N6-methyllysine	0.0657602	0.000691034	0.029059	0.243944
SPANXB2__V__QI6147	SPANXB2	CE(18:2)	0.0657681	0.00132898	0.0419867	0.13873
ACSS3__V__QI5972	ACSS3	glycine	0.0657772	0.000553034	0.0255914	0.157382
C9orf173__V__QI9785	C9orf173	urate	0.0658157	0.00134744	0.0423065	0.320191
G0S2__V__QI5972	G0S2	glycine	0.0658262	0.00177066	0.0492707	0.155821
IGFBP5__V__QI9785	IGFBP5	urate	0.0658624	0.0015119	0.0451258	0.322134
USP42__V__QI3298.1	USP42	metronidazole	0.0658631	0.0014884	0.0447305	0.192245
P2RY13__V__QI14345	P2RY13	pregnenolone sulfate	0.0658722	0.000696301	0.029187	0.13775
UNC84A__V__QI8226	UNC84A	C18 carnitine	0.0658737	0.00125787	0.0407244	0.100144
ZNF641__V__TF16.2	ZNF641	guanidinoacetic acid	0.0658816	1.92406e-11	4.79874e-07	0.280486
HSD17B2__V__QI9785	HSD17B2	urate	0.0659032	0.000912876	0.0340084	0.325054
ARHGDIA__V__QI5076	ARHGDIA	CE(22:5)	0.0659276	0.00161881	0.0468807	0.150719
PCDHA1__V__QI9785	PCDHA1	urate	0.0659325	0.00170286	0.048206	0.321466
PRKACG__V__QI9785	PRKACG	urate	0.065937	0.00132316	0.0418838	0.322
BIRC3__V__QI9483	BIRC3	LPC(18:2)	0.0659603	3.10821e-07	0.000246066	0.103344
LRP12__V__QI5972	LRP12	glycine	0.0659674	0.00104562	0.036723	0.156402
ZNF793__V__QI7407	ZNF793	proline	0.0659766	0.0014993	0.0449143	0.11162
SLPI__V__TF16.2	SLPI	guanidinoacetic acid	0.066055	1.22219e-09	5.88213e-06	0.288215
C1orf107__V__QI9785	C1orf107	urate	0.0660588	0.00166866	0.0476674	0.320048
SNORD108__V__QI9785	SNORD108	urate	0.0660701	0.00155354	0.0458166	0.320075
STK25__V__TF16.2	STK25	guanidinoacetic acid	0.0660841	0.000786569	0.0312816	0.287331
SRGAP2__V__QI9785	SRGAP2	urate	0.0660945	0.00143998	0.0439111	0.319306
BCL10__V__QI7576	BCL10	hydroxyproline	0.0661167	0.000999008	0.0357896	0.154599
PSMG3__V__TF16.2	PSMG3	guanidinoacetic acid	0.0661386	0.00147044	0.0444276	0.287499
CPSF2__V__QI7576	CPSF2	hydroxyproline	0.0661436	0.0011109	0.0379816	0.153666
SNORA29__V__TF02	SNORA29	LPC(18:1)	0.0662078	0.00116632	0.0390293	0.134016
MUC3A__V__QI5972	MUC3A	glycine	0.0662198	0.0016024	0.0466129	0.154447
CALM2__V__QI6541	CALM2	N6-methyllysine	0.0662347	0.00108186	0.0374191	0.243016
DSCR3__V__QI5972	DSCR3	glycine	0.0662393	0.00180514	0.049795	0.157379
FLJ25076__V__QI7407	FLJ25076	proline	0.0662662	0.00161871	0.0468793	0.111381
ARAP3__V__TF38	ARAP3	dehydroepiandrosterone sulfate	0.0662764	0.000633256	0.0276517	0.295588
MAPK6__V__QI8226	MAPK6	C18 carnitine	0.0663398	0.000922128	0.034205	0.100236
KIR2DS4__V__QI7322.1	KIR2DS4	C5-DC carnitine	0.0663489	0.00111285	0.0380184	0.100293
RBM12__V__QI8226	RBM12	C18 carnitine	0.0663705	0.000755097	0.0305578	0.101498
ARFRP1__V__QI5972	ARFRP1	glycine	0.0663779	0.000297607	0.0179815	0.1595
MAF__V__QI5049	MAF	TG(51:3)	0.0663891	0.00178994	0.0495591	0.15397
PGAM1__V__QI3298.1	PGAM1	metronidazole	0.0663909	0.000489264	0.0238673	0.196643
SLPI__V__QI3298.1	SLPI	metronidazole	0.0663943	1.73948e-05	0.00332299	0.186546
LOC389049__V__QI5972	LOC389049	glycine	0.0663983	0.000884339	0.033413	0.158026
MPZL1__V__QI7576	MPZL1	hydroxyproline	0.0663988	0.000739636	0.0302023	0.154887
TFIP11__V__QI7576	TFIP11	hydroxyproline	0.0664049	0.00179028	0.0495643	0.153974
APBA2__V__QI7576	APBA2	hydroxyproline	0.0664277	0.0012719	0.0409756	0.153404
TBC1D20__V__QI5972	TBC1D20	glycine	0.0664416	0.000875945	0.0332357	0.157196
HEATR5B__V__TF16.2	HEATR5B	guanidinoacetic acid	0.0664493	0.00106177	0.0370359	0.288547
C2orf30__V__QI8226	C2orf30	C18 carnitine	0.0664553	0.0015291	0.0454116	0.100665
HAVCR2__V__QI3298.1	HAVCR2	metronidazole	0.0664952	0.00167016	0.0476911	0.193548
ZNF12__V__QI8226	ZNF12	C18 carnitine	0.0665023	0.000283618	0.0174821	0.102764
C6orf120__V__QI8226	C6orf120	C18 carnitine	0.0665082	0.000722461	0.0298057	0.100199
NDUFV3__V__QI9785	NDUFV3	urate	0.0665113	0.00141781	0.0435369	0.320922
PSMA1__V__QI7536	PSMA1	LPE(18:0)_B	0.0665191	0.000657841	0.0282573	0.170711
AXUD1__V__QI14345	AXUD1	pregnenolone sulfate	0.0665343	0.00130577	0.0415823	0.135896
MLXIP__V__QI9785	MLXIP	urate	0.0665451	0.0012076	0.0397994	0.318823
LOC401252__V__QI7576	LOC401252	hydroxyproline	0.0665858	6.36992e-06	0.00177552	0.143429
MRPL42P5__V__QI9632	MRPL42P5	LPC(16:1)	0.0665867	0.00120783	0.0398024	0.139665
GMPS__V__QI9785	GMPS	urate	0.0665889	0.00142671	0.0436901	0.319846
NACAP1__V__QI3298.1	NACAP1	metronidazole	0.0665963	6.32037e-07	0.000395851	0.194073
ZFP14__V__TF24.2	ZFP14	SDMA	0.0666018	0.00150552	0.0450213	0.202413
ATP13A1__V__QI6886	ATP13A1	N6,N6,N6-trimethyllysine	0.0666099	6.89757e-06	0.00186549	0.104807
CPA3__V__QI5076	CPA3	CE(22:5)	0.0666486	0.0010774	0.0373329	0.154644
PIP4K2C__V__TF07	PIP4K2C	PC(P-34:2)/PC(O-34:3)	0.0666733	0.00148665	0.0447027	0.149644
USP9Y__V__TF24.2	USP9Y	SDMA	0.0667015	0.00129146	0.041321	0.203034
RRS1__V__QI3298.1	RRS1	metronidazole	0.0667067	0.0017805	0.0494148	0.192192
LOC100132199__V__QI8226	LOC100132199	C18 carnitine	0.0667076	0.000249608	0.0162483	0.102737
C1orf92__V__QI5972	C1orf92	glycine	0.0667082	0.00112246	0.0382038	0.155668
RNF113A__V__QI7576	RNF113A	hydroxyproline	0.0667171	0.0017388	0.0487645	0.153558
MED18__V__QI7576	MED18	hydroxyproline	0.0667179	0.00179796	0.0496854	0.153138
LOC728939__V__QI9785	LOC728939	urate	0.0667582	0.00165089	0.0473861	0.320697
ITFG2__V__QI5972	ITFG2	glycine	0.066789	0.000721156	0.0297771	0.158072
SNUPN__V__QI3298.1	SNUPN	metronidazole	0.0668171	0.00132048	0.0418383	0.194014
DFNA5__V__QI5972	DFNA5	glycine	0.066827	0.000434364	0.0223192	0.159747
TM7SF2__V__TF38	TM7SF2	dehydroepiandrosterone sulfate	0.0668378	0.00177386	0.0493168	0.292642
KCNA3__V__QI3298.1	KCNA3	metronidazole	0.0668382	0.00142589	0.0436756	0.191295
MGST2__V__QI3298.1	MGST2	metronidazole	0.0668438	0.000721758	0.02979	0.194291
LOC644767__V__QI5972	LOC644767	glycine	0.0668599	0.00155743	0.0458819	0.155067
LOC653333__V__QI9785	LOC653333	urate	0.0668828	0.00154743	0.0457138	0.319984
STIL__V__QI5972	STIL	glycine	0.0669013	0.000494149	0.0240031	0.156882
IL13RA1__V__QI14345	IL13RA1	pregnenolone sulfate	0.0669099	0.00111879	0.0381352	0.136113
ATOX1__V__TF38	ATOX1	dehydroepiandrosterone sulfate	0.0669215	0.001569	0.0460697	0.293643
TSPAN14__V__QI5933	TSPAN14	LPE(20:1)	0.0669431	0.000615093	0.0272062	0.129802
LOC730275__V__QI5972	LOC730275	glycine	0.0669462	0.00177559	0.0493432	0.154995
LOC729351__V__QI9785	LOC729351	urate	0.0669497	0.00174468	0.0488562	0.321916
SLC15A3__V__QI14345	SLC15A3	pregnenolone sulfate	0.0669601	0.00148008	0.0445881	0.135289
GOPC__V__QI8226	GOPC	C18 carnitine	0.0669607	0.000578563	0.0262725	0.10145
SLC27A3__V__QI3298.1	SLC27A3	metronidazole	0.0669669	0.00158407	0.0463116	0.194095
MAP2K2__V__TF38	MAP2K2	dehydroepiandrosterone sulfate	0.0670144	0.00152802	0.0453947	0.293996
USP6__V__QI8226	USP6	C18 carnitine	0.0670164	0.000565644	0.0259308	0.101098
FCGR1B__V__TF16.2	FCGR1B	guanidinoacetic acid	0.0670227	6.56758e-13	8.99041e-08	0.283627
NPY1R__V__QI9785	NPY1R	urate	0.0670312	0.00108507	0.0374828	0.319938
ZNF277__V__QI8226	ZNF277	C18 carnitine	0.0670354	0.000538559	0.025211	0.101908
SOX8__V__QI5933	SOX8	LPE(20:1)	0.067049	0.00134722	0.0423023	0.126764
RRN3__V__QI8226	RRN3	C18 carnitine	0.0670544	0.000368697	0.0203269	0.103463
FCGRT__V__TF38	FCGRT	dehydroepiandrosterone sulfate	0.06706	0.000532335	0.0250423	0.296477
MTMR9__V__QI8226	MTMR9	C18 carnitine	0.0670706	0.000832802	0.0322911	0.101894
GPS2__V__TF38	GPS2	dehydroepiandrosterone sulfate	0.0670857	0.00143636	0.0438512	0.293807
CWF19L2__V__QI8226	CWF19L2	C18 carnitine	0.0670963	0.000201311	0.0143389	0.104109
MED1__V__QI5972	MED1	glycine	0.0671201	0.000524023	0.0248191	0.157836
LOC100132717__V__QI3298.1	LOC100132717	metronidazole	0.0671221	0.000662139	0.0283641	0.194871
C12orf4__V__QI3793	C12orf4	DG(34:2)	0.0671223	0.000842384	0.0325025	0.105045
PSMA1__V__TF02	PSMA1	LPC(18:1)	0.0671279	0.000402423	0.0213623	0.136947
C16orf91__V__TF16.2	C16orf91	guanidinoacetic acid	0.0671366	0.000956609	0.0349157	0.287235
STH__V__TF16.2	STH	guanidinoacetic acid	0.0671403	0.00165353	0.0474259	0.285794
SNORD123__V__QI9785	SNORD123	urate	0.0671457	0.00143685	0.0438595	0.319611
UGCG__V__TF16.2	UGCG	guanidinoacetic acid	0.0671547	4.71996e-10	3.1588e-06	0.28091
SLC6A10P__V__QI3298.1	SLC6A10P	metronidazole	0.0671554	0.00138192	0.0429102	0.19369
LOC644330__V__QI9483	LOC644330	LPC(18:2)	0.0671564	3.73396e-07	0.000279748	0.102015
C15orf60__V__QI9785	C15orf60	urate	0.0671871	0.00049358	0.0239876	0.323191
TATDN1__V__QI8226	TATDN1	C18 carnitine	0.0672081	0.000678247	0.0287544	0.100443
PRKCZ__V__QI7576	PRKCZ	hydroxyproline	0.0672227	0.000506424	0.0243409	0.156162
PLEKHA2__V__QI9785	PLEKHA2	urate	0.0672305	0.00163749	0.0471753	0.31993
APOF__V__TF02	APOF	LPC(18:1)	0.0672398	0.00180152	0.0497418	0.132714
ACAA1__V__QI7576	ACAA1	hydroxyproline	0.0672437	0.000963124	0.0350516	0.156453
C9orf25__V__TF11.2	C9orf25	PC(P-34:2)/PC(O-34:3)	0.0672576	0.00146401	0.0443181	0.171453
ZNF204__V__QI7536	ZNF204	LPE(18:0)_B	0.0672631	0.00166105	0.0475483	0.167677
LOC645450__V__QI9785	LOC645450	urate	0.0673304	0.0010605	0.0370126	0.322683
SLC15A3__V__TF38	SLC15A3	dehydroepiandrosterone sulfate	0.0673408	0.000910167	0.0339525	0.295181
TXNDC3__V__QI7576	TXNDC3	hydroxyproline	0.0673445	0.000374073	0.0204971	0.157248
FGF16__V__QI5972	FGF16	glycine	0.0673493	0.00171768	0.0484316	0.153549
WNT6__V__QI5972	WNT6	glycine	0.0673524	0.00162175	0.0469274	0.154441
AGMAT__V__QI3298.1	AGMAT	metronidazole	0.067358	0.000868759	0.0330777	0.196979
TSR1__V__QI3298.1	TSR1	metronidazole	0.067379	6.13807e-05	0.00712559	0.190628
TUB__V__QI9785	TUB	urate	0.0674171	0.00118272	0.039339	0.321925
MMAB__V__TF16.2	MMAB	guanidinoacetic acid	0.0674405	0.00150827	0.0450673	0.287496
ENAH__V__QI5972	ENAH	glycine	0.0674483	0.000729114	0.0299625	0.155398
RIOK2__V__QI8226	RIOK2	C18 carnitine	0.0674698	0.000161574	0.0126195	0.104522
OGN__V__TF02	OGN	LPC(18:1)	0.0674698	0.00133439	0.0420837	0.133765
FAM129C__V__QI6886	FAM129C	N6,N6,N6-trimethyllysine	0.0675049	7.64795e-06	0.00199381	0.105623
LOC389634__V__TF02	LOC389634	LPC(18:1)	0.0675083	0.00137047	0.0427099	0.133667
GNG10__V__QI3298.1	GNG10	metronidazole	0.0675318	1.67286e-07	0.000161811	0.193446
FIBCD1__V__QI9785	FIBCD1	urate	0.0675332	0.00130895	0.0416385	0.321721
LOC643438__V__QI9785	LOC643438	urate	0.0675444	0.00174409	0.0488463	0.319753
DGCR14__V__QI5972	DGCR14	glycine	0.0675594	0.00096834	0.0351652	0.156497
PPOX__V__QI5933	PPOX	LPE(20:1)	0.0675628	0.00155612	0.04586	0.12672
WRB__V__QI9632	WRB	LPC(16:1)	0.0675685	0.000488303	0.0238413	0.142309
FLJ45983__V__QI5972	FLJ45983	glycine	0.0676121	0.0017418	0.0488121	0.155899
DDX47__V__QI3298.1	DDX47	metronidazole	0.0676302	0.00132237	0.0418698	0.195451
TNFAIP2__V__TF38	TNFAIP2	dehydroepiandrosterone sulfate	0.0676341	0.000325808	0.0189291	0.296857
LRRC66__V__QI9785	LRRC66	urate	0.0676462	0.00150908	0.0450814	0.32018
MRPL42P5__V__TF02	MRPL42P5	LPC(18:1)	0.0676774	0.00118901	0.039449	0.135132
SPATS2L__V__QI3298.1	SPATS2L	metronidazole	0.0676795	0.00154539	0.0456812	0.191778
CT45A4__V__QI5972	CT45A4	glycine	0.0676877	0.00180882	0.0498503	0.156541
PNPT1__V__QI3793	PNPT1	DG(34:2)	0.0676932	0.000909287	0.0339359	0.104822
LY75__V__QI7576	LY75	hydroxyproline	0.0676988	0.0011379	0.0384992	0.154814
PCMTD2__V__QI6541	PCMTD2	N6-methyllysine	0.0677018	0.00179526	0.0496408	0.241333
THOC1__V__QI8226	THOC1	C18 carnitine	0.0677159	0.00119762	0.039611	0.100536
DAPK3__V__QI7576	DAPK3	hydroxyproline	0.0677236	0.00129521	0.0413884	0.154043
FBXW7__V__TF16.2	FBXW7	guanidinoacetic acid	0.0677545	1.28694e-10	1.40808e-06	0.281444
TAF4B__V__QI5914	TAF4B	LPE(20:0)	0.0677547	0.00104651	0.0367411	0.150251
OAF__V__QI3298.1	OAF	metronidazole	0.0677564	0.00171195	0.0483449	0.192971
LOC646909__V__QI3298.1	LOC646909	metronidazole	0.0677585	0.000103136	0.00969544	0.183123
ARL2__V__QI6886	ARL2	N6,N6,N6-trimethyllysine	0.067767	4.80293e-05	0.0061496	0.101261
ACAP3__V__QI7576	ACAP3	hydroxyproline	0.0677867	0.00075229	0.0304904	0.1557
C1orf156__V__TF02	C1orf156	LPC(18:1)	0.0677923	0.000857889	0.0328367	0.134557
C14orf174__V__QI7576	C14orf174	hydroxyproline	0.0677936	0.00153544	0.0455162	0.154585
SCML2__V__QI9785	SCML2	urate	0.0678181	0.000714639	0.0296262	0.320703
C15orf26__V__QI5972	C15orf26	glycine	0.0678324	0.000715384	0.0296448	0.157424
UBE1C__V__TF13.1	UBE1C	indoleacetate	0.0678829	0.000397599	0.0212112	0.100814
ZHX2__V__TF38	ZHX2	dehydroepiandrosterone sulfate	0.0678902	0.000583138	0.0263897	0.295219
SIRT7__V__QI7576	SIRT7	hydroxyproline	0.0678937	0.00100183	0.0358492	0.155365
PIN4__V__QI3793	PIN4	DG(34:2)	0.067895	0.000749111	0.0304184	0.105445
PEX26__V__QI5972	PEX26	glycine	0.0679039	0.000919496	0.0341497	0.155191
LOC152845__V__QI5972	LOC152845	glycine	0.0679217	0.00144233	0.0439491	0.155126
MED30__V__QI8226	MED30	C18 carnitine	0.0679252	0.0009189	0.034137	0.10162
VHL__V__QI5927	VHL	LPC(20:5)	0.067928	1.29238e-07	0.00013559	0.103015
RMND5B__V__QI7576	RMND5B	hydroxyproline	0.0679308	0.00119781	0.0396143	0.153783
PMP22__V__QI9785	PMP22	urate	0.0679342	0.00107876	0.0373602	0.322146
RNASET2__V__TF38	RNASET2	dehydroepiandrosterone sulfate	0.0679363	0.000918791	0.0341347	0.296206
PLEKHG3__V__QI14345	PLEKHG3	pregnenolone sulfate	0.0679528	0.00135148	0.042378	0.13572
SFRP2__V__TF16.2	SFRP2	guanidinoacetic acid	0.0679554	0.00150115	0.0449473	0.286967
ANKMY2__V__QI8226	ANKMY2	C18 carnitine	0.0679628	0.00102331	0.0362802	0.100921
FLJ44817__V__QI5972	FLJ44817	glycine	0.0679857	0.00179214	0.0495937	0.154913
C13orf31__V__QI5972	C13orf31	glycine	0.0680193	0.00137015	0.0427053	0.155201
RAB11A__V__TF24.2	RAB11A	SDMA	0.0680333	0.00165776	0.0474934	0.203476
UBQLN3__V__QI5972	UBQLN3	glycine	0.0680409	0.00163241	0.0470948	0.15469
SESN2__V__TF07	SESN2	PC(P-34:2)/PC(O-34:3)	0.0680496	0.00176865	0.0492383	0.149434
ZSCAN12L1__V__TF11.2	ZSCAN12L1	PC(P-34:2)/PC(O-34:3)	0.0680526	0.000954624	0.0348737	0.172489
SNX13__V__QI8226	SNX13	C18 carnitine	0.068055	0.000964949	0.0350888	0.100962
HES6__V__QI8226	HES6	C18 carnitine	0.0680674	0.000856037	0.032799	0.101446
YIPF3__V__TF8	YIPF3	LPC(18:2)	0.0680698	8.95414e-06	0.0021985	0.100558
KDELC2__V__QI3298.1	KDELC2	metronidazole	0.0680831	0.0015232	0.0453094	0.191678
TNP2__V__TF16.2	TNP2	guanidinoacetic acid	0.0680897	0.00161821	0.0468728	0.287673
C1orf125__V__QI5972	C1orf125	glycine	0.0681062	0.00155823	0.0458942	0.154847
LOC441662__V__QI9785	LOC441662	urate	0.0681117	0.000531604	0.0250227	0.322554
PIK3C3__V__QI7576	PIK3C3	hydroxyproline	0.0681134	0.00173552	0.0487131	0.153254
MAEA__V__QI3298.1	MAEA	metronidazole	0.0681171	0.000562709	0.0258499	0.195036
HMBS__V__QI7576	HMBS	hydroxyproline	0.0681219	2.74253e-08	4.73557e-05	0.152864
C6orf130__V__QI8226	C6orf130	C18 carnitine	0.0681236	0.000258402	0.0165741	0.103825
PACS1__V__QI5076	PACS1	CE(22:5)	0.0681408	0.00179382	0.0496179	0.150513
BHLHB4__V__QI5972	BHLHB4	glycine	0.068156	0.00122193	0.0400627	0.15571
TJP1__V__QI9785	TJP1	urate	0.0682123	0.00148552	0.0446845	0.319549
SFRS11__V__QI3298.1	SFRS11	metronidazole	0.0682451	8.58495e-06	0.00214306	0.186935
CRSP9__V__TF24.2	CRSP9	SDMA	0.0682903	0.0011786	0.0392653	0.202748
DNAJC25__V__QI8226	DNAJC25	C18 carnitine	0.0683091	0.00100886	0.0359937	0.100491
C6orf142__V__QI9785	C6orf142	urate	0.0683096	0.000392793	0.0210643	0.325023
BCR__V__QI7576	BCR	hydroxyproline	0.0683112	0.00129317	0.0413526	0.154843
LOC401252__V__QI9785	LOC401252	urate	0.0683215	1.50044e-08	3.13215e-05	0.308374
SUCLA2__V__QI6598	SUCLA2	N6,N6-dimethyllysine	0.068327	0.0017387	0.0487629	0.261839
CCNA1__V__QI5972	CCNA1	glycine	0.0683397	0.000932279	0.0344129	0.155102
LOC347475__V__QI9785	LOC347475	urate	0.0683525	0.00119888	0.039635	0.31979
TJP2__V__QI5972	TJP2	glycine	0.0683687	0.000876754	0.0332529	0.157024
IFIT3__V__TF16.2	IFIT3	guanidinoacetic acid	0.0683724	5.9059e-14	2.69947e-08	0.283693
RMST__V__QI5972	RMST	glycine	0.0683865	0.00176193	0.0491291	0.156109
TTC29__V__QI9785	TTC29	urate	0.0683893	0.0014213	0.0435975	0.319956
DLL4__V__TF16.2	DLL4	guanidinoacetic acid	0.0683991	0.00149992	0.044925	0.287561
SPAG1__V__QI7576	SPAG1	hydroxyproline	0.0684015	0.000843849	0.032535	0.154153
ZFHX3__V__QI3298.1	ZFHX3	metronidazole	0.0684431	0.00165016	0.0473746	0.192674
NUP54__V__QI8226	NUP54	C18 carnitine	0.0684454	0.000462343	0.0231222	0.102701
PPEF1__V__TF16.2	PPEF1	guanidinoacetic acid	0.0684463	0.00173972	0.0487785	0.28691
C9orf153__V__QI9785	C9orf153	urate	0.0684501	0.00154629	0.0456957	0.320432
KIAA0082__V__TF02	KIAA0082	LPC(18:1)	0.0684555	0.000544879	0.0253771	0.135994
IL25__V__TF02	IL25	LPC(18:1)	0.0684563	0.000167896	0.0129005	0.139527
LOC728934__V__QI5972	LOC728934	glycine	0.0684616	0.00128743	0.0412518	0.155605
VCX__V__QI5972	VCX	glycine	0.0684697	0.00140384	0.0432968	0.154557
CCDC65__V__QI7576	CCDC65	hydroxyproline	0.0684789	0.00171743	0.0484274	0.155121
ARPP.21__V__QI9785	ARPP.21	urate	0.0685064	0.00166198	0.0475635	0.322094
SUFU__V__QI8226	SUFU	C18 carnitine	0.0685605	0.00117128	0.0391234	0.100119
LOC646011__V__QI9785	LOC646011	urate	0.0685755	0.00132001	0.0418302	0.3211
PIN4__V__QI4003	PIN4	DG(34:1)	0.0685808	0.00105194	0.0368469	0.118864
INTS12__V__TF16.2	INTS12	guanidinoacetic acid	0.0685906	0.000604557	0.0269417	0.28678
GABARAPL2__V__QI9483	GABARAPL2	LPC(18:2)	0.0685953	3.05021e-07	0.000242872	0.10264
ACTN4__V__QI5076	ACTN4	CE(22:5)	0.0686074	0.00133423	0.0420808	0.151299
ISY1__V__TF13.1	ISY1	indoleacetate	0.068622	0.000425213	0.0220497	0.1007
OR12D2__V__QI9785	OR12D2	urate	0.0686597	0.0011453	0.0386416	0.320397
PLAUR__V__TF38	PLAUR	dehydroepiandrosterone sulfate	0.0686846	0.00130199	0.0415106	0.294725
OGT__V__QI6541	OGT	N6-methyllysine	0.0687286	0.00161713	0.0468559	0.242089
TRIM59__V__QI5972	TRIM59	glycine	0.0687419	0.00079852	0.0315415	0.156094
BTN2A2__V__QI7576	BTN2A2	hydroxyproline	0.0687539	0.00154904	0.0457429	0.154591
FBLN5__V__QI3298.1	FBLN5	metronidazole	0.0687702	0.000969216	0.03518	0.195619
SMAD2__V__QI9785	SMAD2	urate	0.0687723	0.00179697	0.0496681	0.322211
GABRA5__V__QI9785	GABRA5	urate	0.0687766	0.0013385	0.0421566	0.319266
SS18L1__V__QI8226	SS18L1	C18 carnitine	0.0688044	0.000845146	0.032563	0.101371
GABRE__V__QI9785	GABRE	urate	0.0688061	0.00161446	0.0468118	0.320092
CDC2L1__V__QI5972	CDC2L1	glycine	0.0688107	0.00163844	0.0471908	0.154236
TSPYL4__V__QI7576	TSPYL4	hydroxyproline	0.0688148	0.0017591	0.0490871	0.153206
GPR77__V__QI7576	GPR77	hydroxyproline	0.068818	0.00136792	0.0426658	0.155828
FLI1__V__QI6541	FLI1	N6-methyllysine	0.0688253	0.00148947	0.0447486	0.241985
HOXB6__V__TF02	HOXB6	LPC(18:1)	0.0688261	0.0011182	0.0381239	0.134045
FLOT2__V__QI14345	FLOT2	pregnenolone sulfate	0.0688281	0.000690691	0.0290521	0.137442
CC2D1A__V__TF17	CC2D1A	PC(P-34:1)/PC(O-34:2)	0.0688288	0.00134623	0.0422866	0.161592
TMEM106C__V__QI8226	TMEM106C	C18 carnitine	0.0688304	0.00133622	0.0421153	0.100636
LOC642513__V__QI5972	LOC642513	glycine	0.0688311	0.00132671	0.0419478	0.15528
DNAJC25.GNG10__V__QI7576	DNAJC25.GNG10	hydroxyproline	0.0688344	0.000986756	0.0355392	0.156634
TRIM28__V__TF38	TRIM28	dehydroepiandrosterone sulfate	0.0688346	0.0017485	0.048919	0.293508
ZNF441__V__QI5972	ZNF441	glycine	0.0688431	0.00130685	0.0415995	0.155169
CLK4__V__QI6541	CLK4	N6-methyllysine	0.0688578	0.00107081	0.0372098	0.242484
HERC3__V__QI3298.1	HERC3	metronidazole	0.0688608	0.00115063	0.0387397	0.19339
WDR12__V__QI8226	WDR12	C18 carnitine	0.0688633	0.00080702	0.0317309	0.100827
SPATA22__V__QI9785	SPATA22	urate	0.0688651	0.000936141	0.034492	0.322054
FAM154A__V__TF16.2	FAM154A	guanidinoacetic acid	0.0688777	0.00161962	0.0468929	0.286859
AKAP8__V__QI5972	AKAP8	glycine	0.0688833	0.00148962	0.0447514	0.156887
ATF2__V__QI7576	ATF2	hydroxyproline	0.0688906	0.00152567	0.0453514	0.153569
LGALS3BP__V__QI3298.1	LGALS3BP	metronidazole	0.0688907	0.000492063	0.0239467	0.19411
GYG2__V__QI9785	GYG2	urate	0.0688924	0.00122398	0.0401009	0.320024
LOC643721__V__QI9785	LOC643721	urate	0.0689038	0.0016806	0.0478576	0.319237
UBN2__V__QI9785	UBN2	urate	0.0689169	0.00151151	0.0451203	0.320148
FKBPL__V__QI7576	FKBPL	hydroxyproline	0.0689191	0.00170965	0.0483083	0.156307
PPM1F__V__QI14345	PPM1F	pregnenolone sulfate	0.0689732	0.000581901	0.026356	0.137953
RBM17__V__QI8226	RBM17	C18 carnitine	0.068993	0.000789578	0.0313442	0.101949
C5orf24__V__TF16.2	C5orf24	guanidinoacetic acid	0.0689979	0.00118684	0.0394107	0.287979
NBPF5__V__QI7407	NBPF5	proline	0.0690089	0.000858622	0.0328519	0.113294
GPR89A__V__QI8226	GPR89A	C18 carnitine	0.0690128	0.000603393	0.0269121	0.100902
METTL2B__V__TF02	METTL2B	LPC(18:1)	0.0690169	0.00166509	0.0476126	0.133103
LOC645978__V__QI9785	LOC645978	urate	0.0690178	0.000634057	0.0276725	0.322552
COG4__V__QI7576	COG4	hydroxyproline	0.0690703	0.00173578	0.0487163	0.154941
PDCD6IP__V__QI8226	PDCD6IP	C18 carnitine	0.0690989	0.00108468	0.0374749	0.100729
C2orf79__V__QI7576	C2orf79	hydroxyproline	0.0691198	0.00176614	0.049197	0.153377
RUNDC1__V__QI5972	RUNDC1	glycine	0.0691378	0.00106216	0.0370427	0.157954
BRIX1__V__QI8226	BRIX1	C18 carnitine	0.0691385	0.000596743	0.0267362	0.10164
ACTL8__V__QI5972	ACTL8	glycine	0.0691501	0.00127489	0.0410278	0.155966
LRRC7__V__QI5972	LRRC7	glycine	0.0691549	0.00103241	0.0364594	0.155958
C11orf37__V__QI5972	C11orf37	glycine	0.069158	0.0017397	0.0487785	0.15436
C1orf56__V__QI7576	C1orf56	hydroxyproline	0.0691651	0.00125139	0.04061	0.153987
ANKRD10__V__QI3298.1	ANKRD10	metronidazole	0.0691779	0.0016604	0.0475385	0.192036
C1orf131__V__QI8226	C1orf131	C18 carnitine	0.0691867	0.000451357	0.0228149	0.102945
CDR2L__V__TF4	CDR2L	asparagine	0.0691942	7.40332e-05	0.00796045	0.100633
FAM90A5__V__QI5972	FAM90A5	glycine	0.0691983	0.00177619	0.0493513	0.154274
EDAR__V__QI9785	EDAR	urate	0.0692015	0.000697895	0.0292222	0.321089
SH3BP1__V__QI5076	SH3BP1	CE(22:5)	0.0692108	0.00146233	0.04429	0.151043
LOC100132329__V__QI9785	LOC100132329	urate	0.0692534	0.00119364	0.0395377	0.320441
LOC285697__V__QI9785	LOC285697	urate	0.0693248	0.00178092	0.0494202	0.322546
SNORD5__V__QI9785	SNORD5	urate	0.0693266	0.00133803	0.0421479	0.323981
PCDH8__V__QI9785	PCDH8	urate	0.0693289	0.00112471	0.0382454	0.321561
LOC729319__V__QI5972	LOC729319	glycine	0.0693455	0.00122646	0.0401481	0.155928
CFL1__V__TF38	CFL1	dehydroepiandrosterone sulfate	0.0693465	0.00159713	0.0465302	0.294941
ARMC9__V__QI7407	ARMC9	proline	0.0693499	0.00161851	0.046877	0.111437
RER1__V__QI9785	RER1	urate	0.0693513	0.0014346	0.0438249	0.319677
LOC729957__V__QI9785	LOC729957	urate	0.0693518	0.00112445	0.0382408	0.320496
P2RY1__V__QI5972	P2RY1	glycine	0.0693669	0.00173611	0.0487225	0.156878
NPY2R__V__QI9785	NPY2R	urate	0.0693859	0.00129942	0.0414645	0.320111
GBA__V__TF38	GBA	dehydroepiandrosterone sulfate	0.069393	0.00134583	0.0422805	0.293535
MYPN__V__QI9785	MYPN	urate	0.0693997	0.0014396	0.0439048	0.320021
SLPI__V__QI7576	SLPI	hydroxyproline	0.0694006	4.38237e-08	6.52701e-05	0.155833
SLC17A3__V__QI5972	SLC17A3	glycine	0.0694295	0.00145251	0.0441259	0.154516
C19orf52__V__QI5972	C19orf52	glycine	0.0694361	0.000712908	0.0295846	0.158198
CAMK2A__V__QI9785	CAMK2A	urate	0.0694424	0.00167735	0.0478081	0.320415
MAGEC3__V__QI9785	MAGEC3	urate	0.0694749	0.000862601	0.0329406	0.322197
ZNF621__V__QI8226	ZNF621	C18 carnitine	0.0694824	0.000713759	0.0296058	0.101093
ACMSD__V__QI5972	ACMSD	glycine	0.0695114	0.000999919	0.0358085	0.156165
CCT2__V__QI8226	CCT2	C18 carnitine	0.0695457	0.000999867	0.0358074	0.101309
GTPBP2__V__QI7576	GTPBP2	hydroxyproline	0.0696035	0.000984852	0.0355033	0.153724
PKIA__V__QI8226	PKIA	C18 carnitine	0.069608	0.000364932	0.0202033	0.103107
HNRNPA0__V__QI3298.1	HNRNPA0	metronidazole	0.0696433	0.000967955	0.035158	0.194156
SLC39A6__V__QI8226	SLC39A6	C18 carnitine	0.0696484	0.000790518	0.0313664	0.100494
LOC339746__V__QI9785	LOC339746	urate	0.0696548	0.00131574	0.0417572	0.321917
IL25__V__QI5933	IL25	LPE(20:1)	0.069684	0.000321371	0.0187761	0.130951
THOC7__V__QI8226	THOC7	C18 carnitine	0.0696869	0.000494906	0.0240252	0.103652
SFRS7__V__QI6541	SFRS7	N6-methyllysine	0.0696879	0.00138805	0.0430194	0.242005
LOC93349__V__QI9785	LOC93349	urate	0.0697191	0.00131762	0.0417904	0.320281
LOC645458__V__QI9785	LOC645458	urate	0.069725	0.00158797	0.0463781	0.320044
RTN2__V__QI5972	RTN2	glycine	0.0697436	0.00146378	0.0443142	0.155403
LOC201175__V__QI14345	LOC201175	pregnenolone sulfate	0.0697974	0.000645847	0.0279587	0.139402
LOC285359__V__QI8226	LOC285359	C18 carnitine	0.0698031	0.000893874	0.0336155	0.100924
C5orf25__V__QI5972	C5orf25	glycine	0.0698197	0.0014843	0.0446645	0.157497
LOC653354__V__QI5972	LOC653354	glycine	0.0698573	0.00121058	0.0398532	0.156203
SNX24__V__TF02	SNX24	LPC(18:1)	0.0698958	0.00136968	0.0426966	0.134077
SLC35A1__V__QI6541	SLC35A1	N6-methyllysine	0.069916	0.00134466	0.0422609	0.242225
TTC21B__V__QI9785	TTC21B	urate	0.0699239	0.00147229	0.0444592	0.319806
RGMA__V__QI5933	RGMA	LPE(20:1)	0.069925	0.000611631	0.0271212	0.129055
POLD3__V__QI5972	POLD3	glycine	0.0699443	0.00149494	0.0448426	0.156689
NAPEPLD__V__QI8226	NAPEPLD	C18 carnitine	0.0699444	0.00111418	0.038044	0.100796
PHKG2__V__QI7576	PHKG2	hydroxyproline	0.0699592	0.000692053	0.029086	0.155391
C12orf41__V__QI8226	C12orf41	C18 carnitine	0.0699607	0.000962951	0.0350487	0.102482
GSTM4__V__QI7576	GSTM4	hydroxyproline	0.0699991	0.00140428	0.0433042	0.154032
GPR139__V__QI5972	GPR139	glycine	0.0700008	0.00179918	0.0497052	0.157703
TREH__V__QI5972	TREH	glycine	0.070015	0.00163831	0.0471886	0.156087
EFCAB4B__V__QI5277.1	EFCAB4B	PC(P-36:4)/PC(O-36:5)	0.0700216	0.00151472	0.0451728	0.103987
ZNF816A__V__QI8226	ZNF816A	C18 carnitine	0.0700219	0.000419191	0.0218684	0.102612
PKP2__V__QI9785	PKP2	urate	0.0700349	0.00124263	0.040446	0.319085
C22orf40__V__QI9785	C22orf40	urate	0.0700462	0.00106508	0.0371049	0.32285
OR2T35__V__QI9785	OR2T35	urate	0.0700541	0.00166237	0.0475702	0.319623
C17orf79__V__QI7576	C17orf79	hydroxyproline	0.070055	0.00131472	0.0417404	0.154992
LOC100130230__V__QI5972	LOC100130230	glycine	0.0700606	0.00133628	0.0421162	0.156141
NUDT7__V__QI3298.1	NUDT7	metronidazole	0.0700679	0.00111635	0.038087	0.194131
LOC645225__V__QI5972	LOC645225	glycine	0.0700726	0.00155351	0.0458159	0.155441
MIS12__V__QI8226	MIS12	C18 carnitine	0.0700729	0.000666868	0.0284765	0.102445
SFRS12__V__QI8226	SFRS12	C18 carnitine	0.0700804	0.000305812	0.0182569	0.10278
LOC653225__V__QI5972	LOC653225	glycine	0.0700883	0.00164174	0.0472451	0.154895
LOC727935__V__QI9785	LOC727935	urate	0.0700893	0.00176411	0.0491642	0.319665
H2AFB2__V__TF16.2	H2AFB2	guanidinoacetic acid	0.0700968	0.00172295	0.048516	0.285838
C3orf34__V__TF38	C3orf34	dehydroepiandrosterone sulfate	0.0701121	0.00131087	0.0416732	0.294051
CXADRP2__V__QI9785	CXADRP2	urate	0.0701391	0.00178299	0.0494503	0.319079
LOC645039__V__TF16.2	LOC645039	guanidinoacetic acid	0.0701596	0.000930945	0.0343869	0.288601
DNAJB3__V__QI9785	DNAJB3	urate	0.070185	0.00155403	0.0458264	0.319606
CETN3__V__QI8226	CETN3	C18 carnitine	0.0701877	0.00109544	0.0376871	0.100008
ITPRIPL2__V__TF16.2	ITPRIPL2	guanidinoacetic acid	0.0701885	2.66013e-11	5.83697e-07	0.283204
LOC653275__V__QI9785	LOC653275	urate	0.0701929	0.0016106	0.0467491	0.320094
ST8SIA5__V__QI9785	ST8SIA5	urate	0.0702393	0.000477434	0.0235396	0.322575
LOC100132096__V__QI9785	LOC100132096	urate	0.0702424	0.00176218	0.0491336	0.320032
GLRA2__V__QI5972	GLRA2	glycine	0.0702589	0.0012209	0.0400446	0.155978
ZNF680__V__QI8226	ZNF680	C18 carnitine	0.070275	0.00057723	0.0262371	0.100854
FZD8__V__QI5972	FZD8	glycine	0.0702795	0.00172181	0.0484964	0.154505
VPS53__V__QI9785	VPS53	urate	0.0702875	0.0012163	0.0399609	0.319579
TGFBR2__V__QI3298.1	TGFBR2	metronidazole	0.0703172	0.00139012	0.0430551	0.198437
LOC400836__V__QI5049	LOC400836	TG(51:3)	0.0703475	0.00119762	0.039611	0.155201
SLAMF8__V__QI5972	SLAMF8	glycine	0.0703475	0.00097554	0.0353098	0.156524
PSMD11__V__QI5914	PSMD11	LPE(20:0)	0.0703487	0.000993609	0.0356751	0.150915
MDM4__V__QI7576	MDM4	hydroxyproline	0.0703523	0.00131512	0.0417454	0.156174
IFT74__V__QI8226	IFT74	C18 carnitine	0.070357	0.000190024	0.0138628	0.103867
MRPL47__V__QI8226	MRPL47	C18 carnitine	0.0703584	0.000354666	0.0198763	0.102047
KCTD21__V__TF11.2	KCTD21	PC(P-34:2)/PC(O-34:3)	0.0703602	0.000749317	0.0304222	0.173173
TMEM5__V__QI8226	TMEM5	C18 carnitine	0.0703642	0.000514672	0.0245604	0.1022
CCDC52__V__TF16.2	CCDC52	guanidinoacetic acid	0.070367	0.00162846	0.047034	0.288241
TP53I11__V__QI3298.1	TP53I11	metronidazole	0.070382	0.00169822	0.0481322	0.192595
ATP1B2__V__QI5972	ATP1B2	glycine	0.0704747	0.00142412	0.043644	0.156044
TMSB4Y__V__QI5972	TMSB4Y	glycine	0.0704757	0.00169036	0.0480086	0.156391
LY75__V__TF02	LY75	LPC(18:1)	0.0704757	0.000320885	0.0187595	0.137882
LOC646909__V__QI7576	LOC646909	hydroxyproline	0.070505	8.06586e-07	0.000465972	0.153158
PDLIM5__V__QI7576	PDLIM5	hydroxyproline	0.0705254	0.00154217	0.0456245	0.153309
MCM5__V__TF38	MCM5	dehydroepiandrosterone sulfate	0.0705286	0.0016635	0.0475872	0.293697
C2orf27A__V__QI9785	C2orf27A	urate	0.0705501	0.00127635	0.0410536	0.320508
ZFP92__V__TF02	ZFP92	LPC(18:1)	0.0705651	0.00141988	0.0435733	0.134022
PSMA1__V__QI5933	PSMA1	LPE(20:1)	0.0705677	0.000474169	0.0234495	0.129787
MICAL1__V__TF38	MICAL1	dehydroepiandrosterone sulfate	0.0705842	0.00134998	0.0423521	0.294144
LOC100129067__V__TF24.2	LOC100129067	SDMA	0.0706113	0.0009416	0.0346036	0.203468
C15orf21__V__TF02	C15orf21	LPC(18:1)	0.070616	0.000666012	0.0284568	0.136333
LILRB5__V__QI3298.1	LILRB5	metronidazole	0.0706317	0.00131721	0.0417841	0.194778
LOC642588__V__QI9785	LOC642588	urate	0.0706511	0.00172801	0.0485962	0.318734
CCDC142__V__TF02	CCDC142	LPC(18:1)	0.0706569	0.000813409	0.0318678	0.135398
DFFB__V__TF02	DFFB	LPC(18:1)	0.0706669	0.000660112	0.0283131	0.135467
CDK7__V__QI7309	CDK7	DG(32:0)	0.0706925	0.0010476	0.0367621	0.118191
LOC100132856__V__QI9785	LOC100132856	urate	0.0707421	0.00181631	0.0499637	0.319378
PNPT1__V__QI4003	PNPT1	DG(34:1)	0.0707781	0.00084377	0.0325336	0.119289
N4BP2L1__V__QI8226	N4BP2L1	C18 carnitine	0.0707884	0.000228381	0.0154335	0.104067
BTLA__V__QI3597	BTLA	DG(34:3)	0.0708415	0.0014867	0.0447033	0.181464
SPO11__V__TF16.2	SPO11	guanidinoacetic acid	0.0708512	0.00160575	0.0466672	0.28666
HTR3A__V__QI5972	HTR3A	glycine	0.070859	0.00155683	0.0458729	0.15583
FCGR1B__V__QI3298.1	FCGR1B	metronidazole	0.0708592	6.38805e-08	8.41538e-05	0.197301
LOC646769__V__QI5972	LOC646769	glycine	0.0708671	0.00161936	0.0468888	0.155206
DNTTIP1__V__QI7576	DNTTIP1	hydroxyproline	0.0708689	0.000463641	0.0231575	0.1581
LOC645850__V__QI9785	LOC645850	urate	0.0708732	0.00174956	0.0489337	0.319383
LOC644474__V__TF02	LOC644474	LPC(18:1)	0.0709141	0.00137761	0.042838	0.133838
CASP6__V__TF02	CASP6	LPC(18:1)	0.0709241	0.00111962	0.0381518	0.135124
RBM39__V__TF16.2	RBM39	guanidinoacetic acid	0.070927	1.97245e-12	1.52314e-07	0.284808
FUT11__V__QI9785	FUT11	urate	0.070947	0.00115533	0.0388272	0.319926
LOC391742__V__QI7576	LOC391742	hydroxyproline	0.0709543	0.00122749	0.0401639	0.154567
LOC642563__V__QI9785	LOC642563	urate	0.070959	0.00108104	0.0374041	0.319887
C12orf65__V__QI8226	C12orf65	C18 carnitine	0.0709754	0.0011546	0.0388131	0.100652
TSEN34__V__QI14345	TSEN34	pregnenolone sulfate	0.0709833	0.000932241	0.0344122	0.136515
LOC643032__V__QI9785	LOC643032	urate	0.0709941	0.00165352	0.0474258	0.319249
GPR50__V__QI5972	GPR50	glycine	0.0709987	0.0010194	0.036203	0.156944
ZNF575__V__TF02	ZNF575	LPC(18:1)	0.071002	0.00169622	0.0481	0.134175
ZNF614__V__QI8226	ZNF614	C18 carnitine	0.0710216	0.00108166	0.0374159	0.100228
SEMA6B__V__QI3298.1	SEMA6B	metronidazole	0.0710413	0.00134447	0.042258	0.192944
FLJ35816__V__QI5972	FLJ35816	glycine	0.0710455	0.00155787	0.0458886	0.155942
LOC100130955__V__QI5972	LOC100130955	glycine	0.0710468	0.00096947	0.0351847	0.157936
PTPN3__V__QI5972	PTPN3	glycine	0.0710718	0.00165684	0.0474785	0.154812
SLC30A6__V__QI9785	SLC30A6	urate	0.0710733	0.00122728	0.0401599	0.321638
FIZ1__V__TF11.2	FIZ1	PC(P-34:2)/PC(O-34:3)	0.0710742	0.000768679	0.0308741	0.173174
KIAA0319L__V__TF38	KIAA0319L	dehydroepiandrosterone sulfate	0.0710759	0.000984029	0.0354862	0.294864
LOC653574__V__QI9785	LOC653574	urate	0.0710994	0.00181796	0.0499879	0.322023
C1R__V__QI9785	C1R	urate	0.0711113	0.00101906	0.0361968	0.319966
ANXA3__V__QI3298.1	ANXA3	metronidazole	0.0711342	6.04614e-07	0.000385081	0.19036
SLC47A2__V__QI7536	SLC47A2	LPE(18:0)_B	0.0711353	0.00165204	0.0474042	0.168604
FAM123A__V__QI7576	FAM123A	hydroxyproline	0.071153	0.00157538	0.0461748	0.153531
C13orf7__V__TF24.2	C13orf7	SDMA	0.0711552	0.001639	0.0471993	0.20252
EIF3C__V__TF02	EIF3C	LPC(18:1)	0.0711587	0.000838032	0.0324061	0.13554
CSNK1D__V__TF38	CSNK1D	dehydroepiandrosterone sulfate	0.0711928	0.00159554	0.0465052	0.294196
CKB__V__QI6886	CKB	N6,N6,N6-trimethyllysine	0.0711968	4.01571e-05	0.00551523	0.100179
DNAI2__V__QI5972	DNAI2	glycine	0.0711992	0.00158858	0.0463876	0.156349
LOC100131643__V__QI9632	LOC100131643	LPC(16:1)	0.0712068	0.000803097	0.0316418	0.141099
LOC100127910__V__QI5914	LOC100127910	LPE(20:0)	0.0712074	0.00136764	0.0426612	0.149842
FLJ34690__V__QI9785	FLJ34690	urate	0.0712267	0.00138776	0.0430134	0.321252
FRG1B__V__TF16.2	FRG1B	guanidinoacetic acid	0.071231	0.00146487	0.0443334	0.286715
LOC729368__V__QI9785	LOC729368	urate	0.0712346	0.00166908	0.047674	0.319998
SELT__V__QI9632	SELT	LPC(16:1)	0.0712436	0.000395754	0.0211548	0.143238
SNORD32B__V__QI5972	SNORD32B	glycine	0.0712532	0.00143026	0.0437515	0.154827
FBXO5__V__QI8226	FBXO5	C18 carnitine	0.071255	0.00120283	0.0397054	0.100472
IFIT3__V__QI3298.1	IFIT3	metronidazole	0.0712646	2.28747e-08	4.18271e-05	0.200716
MLLT11__V__QI8226	MLLT11	C18 carnitine	0.0713124	0.00170243	0.0482004	0.100754
AMAC1L3__V__TF16.2	AMAC1L3	guanidinoacetic acid	0.0713265	0.000930031	0.0343686	0.289265
LOC653135__V__QI9785	LOC653135	urate	0.0713579	0.000872656	0.0331649	0.320295
HPS3__V__QI7576	HPS3	hydroxyproline	0.0713992	0.00133666	0.0421224	0.15436
C4orf45__V__QI9785	C4orf45	urate	0.0713992	0.000787896	0.0313109	0.319974
LOC100132552__V__QI9785	LOC100132552	urate	0.0714011	0.00110917	0.0379486	0.319831
LOC400652__V__QI7576	LOC400652	hydroxyproline	0.0714026	0.00179529	0.0496414	0.153863
IZUMO1__V__QI9785	IZUMO1	urate	0.0714072	0.00129658	0.0414132	0.322895
SERPINH1__V__QI9785	SERPINH1	urate	0.0714351	0.00148194	0.044622	0.319856
STX10__V__TF38	STX10	dehydroepiandrosterone sulfate	0.0714429	0.00138781	0.0430146	0.294822
LONRF1__V__QI8226	LONRF1	C18 carnitine	0.0714605	0.00126863	0.0409164	0.100235
LOC643143__V__QI5972	LOC643143	glycine	0.0714608	0.000755487	0.0305671	0.156129
PRAMEF5__V__QI9785	PRAMEF5	urate	0.0714647	0.00090038	0.0337545	0.320294
LOC653313__V__QI5972	LOC653313	glycine	0.0714657	0.00157241	0.0461254	0.154895
TCL1B__V__QI6886	TCL1B	N6,N6,N6-trimethyllysine	0.0714669	1.86342e-05	0.00346348	0.102983
MME__V__QI9785	MME	urate	0.0714844	0.00172622	0.0485685	0.321034
CT47A6__V__TF11.2	CT47A6	PC(P-34:2)/PC(O-34:3)	0.071488	0.00124207	0.0404361	0.171733
GPD2__V__QI5972	GPD2	glycine	0.0715002	0.00145478	0.0441609	0.156545
LOC339562__V__TF16.2	LOC339562	guanidinoacetic acid	0.071506	0.00148837	0.04473	0.286953
GBP3__V__QI8226	GBP3	C18 carnitine	0.0715077	0.000582817	0.0263812	0.101763
PTPN7__V__TF11.2	PTPN7	PC(P-34:2)/PC(O-34:3)	0.0715083	0.00148237	0.0446304	0.171237
OGN__V__QI7576	OGN	hydroxyproline	0.0715117	0.00134383	0.0422467	0.155015
VWA2__V__QI9785	VWA2	urate	0.071518	0.00142591	0.043676	0.320051
CAPZB__V__QI5076	CAPZB	CE(22:5)	0.071525	0.00126011	0.0407643	0.15148
LOC653146__V__QI9785	LOC653146	urate	0.0715451	0.000618927	0.0272991	0.320731
TRAPPC2P1__V__QI8226	TRAPPC2P1	C18 carnitine	0.0715603	0.00107406	0.0372697	0.100155
KIAA1826__V__QI8226	KIAA1826	C18 carnitine	0.0715955	0.000166753	0.0128487	0.104505
PPPDE2__V__QI3298.1	PPPDE2	metronidazole	0.0715994	0.000503115	0.0242445	0.19553
ORMDL3__V__TF38	ORMDL3	dehydroepiandrosterone sulfate	0.071618	0.00164097	0.0472305	0.294099
PKDCC__V__QI9785	PKDCC	urate	0.0716361	0.00163102	0.0470742	0.318619
LOC644046__V__QI5972	LOC644046	glycine	0.0717018	0.00137435	0.0427799	0.155982
NARF__V__TF38	NARF	dehydroepiandrosterone sulfate	0.0717154	0.00167186	0.0477213	0.29428
LOC645687__V__QI5972	LOC645687	glycine	0.071726	0.000975912	0.0353178	0.155765
KIAA0649__V__QI5972	KIAA0649	glycine	0.0717341	0.00116401	0.0389862	0.155383
LOC646909__V__QI9785	LOC646909	urate	0.0717669	9.87013e-10	5.11385e-06	0.310889
SUCLG2__V__QI8226	SUCLG2	C18 carnitine	0.0717697	0.00117088	0.0391155	0.100825
LOC643608__V__QI9785	LOC643608	urate	0.0717716	0.00159079	0.0464252	0.319518
LOC653601__V__QI9785	LOC653601	urate	0.0717805	0.00166471	0.0476078	0.321989
ZFAND6__V__QI8226	ZFAND6	C18 carnitine	0.0717843	0.00081296	0.0318595	0.101906
RHPN2__V__QI5972	RHPN2	glycine	0.071787	0.00113859	0.0385123	0.156502
RGN__V__QI9632	RGN	LPC(16:1)	0.0718066	0.00169985	0.0481581	0.138687
MGC16121__V__QI6147	MGC16121	CE(18:2)	0.0718254	0.00138386	0.0429432	0.138206
LOC644377__V__QI9785	LOC644377	urate	0.0718276	0.00151545	0.0451842	0.320732
ECM2__V__QI5972	ECM2	glycine	0.0718341	0.00142722	0.0436988	0.154997
MYBPH__V__QI14345	MYBPH	pregnenolone sulfate	0.0718387	0.00162809	0.0470295	0.136901
LOC644431__V__QI5972	LOC644431	glycine	0.0718483	0.000926607	0.0342984	0.155958
NGRN__V__QI8226	NGRN	C18 carnitine	0.0718668	0.000541784	0.0252975	0.103774
PDHA1__V__QI5933	PDHA1	LPE(20:1)	0.0718748	0.00180679	0.0498187	0.126926
LOC643089__V__QI5972	LOC643089	glycine	0.0718785	0.00169908	0.0481458	0.154894
CABIN1__V__TF38	CABIN1	dehydroepiandrosterone sulfate	0.0718814	0.00117804	0.0392548	0.294444
LOC389901__V__QI7576	LOC389901	hydroxyproline	0.071892	0.00150758	0.0450549	0.154031
CCRK__V__QI5972	CCRK	glycine	0.0719285	0.00156582	0.0460198	0.155768
SPINK8__V__TF16.2	SPINK8	guanidinoacetic acid	0.071931	0.00174256	0.0488242	0.285869
PIGF__V__QI3298.1	PIGF	metronidazole	0.0719337	0.00163068	0.0470688	0.192065
LOC653097__V__TF02	LOC653097	LPC(18:1)	0.0719582	0.00176249	0.0491386	0.13333
C15orf2__V__QI9785	C15orf2	urate	0.0719754	0.00136043	0.0425312	0.321254
RGS16__V__QI7407	RGS16	proline	0.0719923	0.00165377	0.0474296	0.111429
LOC100129231__V__QI9785	LOC100129231	urate	0.0720076	0.00136892	0.0426838	0.320085
ODF2__V__QI9785	ODF2	urate	0.0720182	0.00146123	0.0442718	0.320592
LDLR__V__QI3298.1	LDLR	metronidazole	0.0720187	0.00162828	0.0470312	0.194162
TOX4__V__QI7576	TOX4	hydroxyproline	0.0720398	0.00177117	0.049277	0.153165
LOC653667__V__QI9785	LOC653667	urate	0.0720413	0.00141252	0.0434457	0.321643
APOC1__V__QI7407	APOC1	proline	0.0720482	0.0015069	0.0450428	0.11168
LOC100130107__V__QI3298.1	LOC100130107	metronidazole	0.0720499	0.0017044	0.0482315	0.192031
PMS1__V__QI8226	PMS1	C18 carnitine	0.0720687	0.000329591	0.0190505	0.102651
DNCL2A__V__QI9785	DNCL2A	urate	0.0720902	0.00178527	0.0494859	0.318842
LGALS7B__V__QI9785	LGALS7B	urate	0.0721135	0.00128621	0.0412319	0.319604
LOC643895__V__QI5972	LOC643895	glycine	0.0721165	0.00110405	0.0378514	0.157761
TIGD3__V__TF11.2	TIGD3	PC(P-34:2)/PC(O-34:3)	0.072119	0.0012742	0.0410168	0.171811
RNF19A__V__TF16.2	RNF19A	guanidinoacetic acid	0.0721242	3.85299e-10	2.7927e-06	0.28574
PYCR1__V__TF16.2	PYCR1	guanidinoacetic acid	0.0721285	0.00147149	0.0444471	0.286941
NARG1__V__QI8226	NARG1	C18 carnitine	0.0721357	0.0010156	0.0361251	0.101475
DUSP21__V__QI9785	DUSP21	urate	0.0721537	0.00134163	0.0422088	0.321862
LOC392467__V__QI9785	LOC392467	urate	0.0721719	0.00167146	0.0477144	0.318835
ACTL8__V__QI3975	ACTL8	PC(P-36:1)/PC(O-36:2)	0.0721834	0.0014842	0.0446626	0.172275
VAX2__V__QI5972	VAX2	glycine	0.0722077	0.000830751	0.0322494	0.15657
RALGAPB__V__TF11.2	RALGAPB	PC(P-34:2)/PC(O-34:3)	0.0722168	0.00139233	0.043093	0.17169
GCDH__V__QI5914	GCDH	LPE(20:0)	0.0722195	0.0017297	0.0486204	0.149385
CNGA2__V__QI9785	CNGA2	urate	0.0722273	0.00136981	0.0426993	0.320502
DHRS4L2__V__QI3298.1	DHRS4L2	metronidazole	0.0722411	0.00114499	0.0386364	0.192911
HNMT__V__TF13.1	HNMT	indoleacetate	0.0722466	6.82055e-05	0.00758329	0.105922
LOC644431__V__QI9785	LOC644431	urate	0.0722685	0.00127294	0.0409944	0.320833
LOC728417__V__TF38	LOC728417	dehydroepiandrosterone sulfate	0.0722822	0.00139241	0.0430944	0.293276
CHMP2B__V__QI8226	CHMP2B	C18 carnitine	0.0722953	0.000282003	0.0174281	0.104025
NEK8__V__QI6886	NEK8	N6,N6,N6-trimethyllysine	0.0722973	1.68916e-05	0.00326219	0.102829
TMEM11__V__QI7576	TMEM11	hydroxyproline	0.0722974	0.00131983	0.0418276	0.154571
C7orf20__V__QI7576	C7orf20	hydroxyproline	0.0723085	0.000434706	0.0223285	0.157019
USP18__V__QI6886	USP18	N6,N6,N6-trimethyllysine	0.0723108	1.21191e-05	0.00265536	0.103147
CHSY3__V__QI5972	CHSY3	glycine	0.0723395	0.000964861	0.0350872	0.155649
LOC441687__V__QI5972	LOC441687	glycine	0.0723705	0.00158045	0.0462541	0.155994
POLR2A__V__QI5076	POLR2A	CE(22:5)	0.0723772	0.000976552	0.0353308	0.152108
LOC728291__V__QI5972	LOC728291	glycine	0.0723793	0.00163217	0.047092	0.156711
COL25A1__V__TF16.2	COL25A1	guanidinoacetic acid	0.0723858	0.00181682	0.0499719	0.285907
BNIP3__V__QI8226	BNIP3	C18 carnitine	0.0723909	0.000862812	0.0329464	0.101919
LOC643395__V__QI5914	LOC643395	LPE(20:0)	0.0724018	0.00128286	0.0411704	0.149928
NUDT5__V__TF38	NUDT5	dehydroepiandrosterone sulfate	0.0724046	0.00130024	0.0414802	0.294205
OS9__V__TF38	OS9	dehydroepiandrosterone sulfate	0.0724052	0.00167537	0.0477758	0.294135
RAP1B__V__QI9796	RAP1B	N4-acetylcytidine	0.0724135	0.000243284	0.0160081	0.101947
NANS__V__QI7576	NANS	hydroxyproline	0.0724178	0.000631269	0.0276027	0.15565
LOC342931__V__QI9785	LOC342931	urate	0.0724188	0.00159228	0.0464516	0.319691
FAM18A__V__QI9785	FAM18A	urate	0.0724201	0.00138669	0.0429953	0.319543
UGT1A4__V__QI9785	UGT1A4	urate	0.0724226	0.00113869	0.0385143	0.319945
PCAF__V__QI8226	PCAF	C18 carnitine	0.0724538	0.000417988	0.0218316	0.102213
COL25A1__V__QI9785	COL25A1	urate	0.0724657	0.00100569	0.035926	0.320808
POTED__V__QI9785	POTED	urate	0.0724715	0.00130003	0.0414758	0.32061
HIST1H2AD__V__QI9632	HIST1H2AD	LPC(16:1)	0.0725067	0.000800499	0.0315847	0.140952
LOC642820__V__QI9785	LOC642820	urate	0.0725084	0.00170621	0.0482573	0.318424
PSMD11__V__TF02	PSMD11	LPC(18:1)	0.0725167	0.00114236	0.0385853	0.134684
HMBS__V__TF16.2	HMBS	guanidinoacetic acid	0.0725177	8.5695e-12	3.19602e-07	0.27671
LOC729859__V__TF02	LOC729859	LPC(18:1)	0.072522	0.000895114	0.0336411	0.136024
DZIP1__V__QI5972	DZIP1	glycine	0.0725295	0.000838242	0.0324117	0.157683
HSD17B13__V__QI7407	HSD17B13	proline	0.0725377	0.00146302	0.0443019	0.11176
C18orf16__V__QI9785	C18orf16	urate	0.0725456	0.00144932	0.0440725	0.319917
CRYGN__V__QI5972	CRYGN	glycine	0.0725668	0.00148677	0.0447047	0.15645
ZNF205__V__QI9785	ZNF205	urate	0.0725702	0.000911579	0.033981	0.321274
MLF2__V__TF38	MLF2	dehydroepiandrosterone sulfate	0.0725896	0.00105406	0.0368878	0.295109
VHL__V__TF8	VHL	LPC(18:2)	0.072649	9.75766e-08	0.000112386	0.112679
GATA2__V__QI5076	GATA2	CE(22:5)	0.0726779	0.00104044	0.0366195	0.155136
DEFB107B__V__QI5972	DEFB107B	glycine	0.0726788	0.0014349	0.0438282	0.155788
SCAP__V__TF38	SCAP	dehydroepiandrosterone sulfate	0.0726896	0.00102765	0.0363665	0.295085
LMCD1__V__QI5972	LMCD1	glycine	0.072693	0.00131502	0.0417442	0.155317
PDHA1__V__TF02	PDHA1	LPC(18:1)	0.0726934	0.000774097	0.0309972	0.13666
LOC100133184__V__QI5972	LOC100133184	glycine	0.0727161	0.00139214	0.0430902	0.15547
LOC647000__V__TF38	LOC647000	dehydroepiandrosterone sulfate	0.0727233	0.0014845	0.0446676	0.294592
TSPAN3__V__QI3298.1	TSPAN3	metronidazole	0.072725	0.00158927	0.0463982	0.194364
TMEM55A__V__QI6541	TMEM55A	N6-methyllysine	0.0727332	0.00144732	0.0440393	0.242207
LOC645459__V__QI5972	LOC645459	glycine	0.072736	0.0012097	0.0398364	0.155902
LOC100192378__V__QI9785	LOC100192378	urate	0.0727426	0.00087953	0.0333125	0.320292
ANKRD13C__V__TF16.2	ANKRD13C	guanidinoacetic acid	0.0727433	0.00131823	0.0418002	0.287115
ZNF702P__V__QI7576	ZNF702P	hydroxyproline	0.0727468	0.00152904	0.0454109	0.153792
FLJ41046__V__QI5972	FLJ41046	glycine	0.0727491	0.000993027	0.0356647	0.156218
HPVC1__V__QI5972	HPVC1	glycine	0.0727818	0.00147973	0.0445842	0.154428
NOTCH1__V__QI14345	NOTCH1	pregnenolone sulfate	0.072807	0.000377066	0.0205871	0.139487
LAT2__V__TF38	LAT2	dehydroepiandrosterone sulfate	0.0728399	0.00062518	0.0274533	0.296293
C9orf64__V__QI5914	C9orf64	LPE(20:0)	0.0728585	0.00177163	0.0492828	0.149449
HIST1H2AD__V__QI7576	HIST1H2AD	hydroxyproline	0.0728758	0.00175613	0.049037	0.155565
GALNT3__V__QI9483	GALNT3	LPC(18:2)	0.0728828	4.00229e-07	0.000293367	0.102175
PTP4A3__V__TF38	PTP4A3	dehydroepiandrosterone sulfate	0.0728838	0.00153055	0.0454381	0.293949
KCNAB1__V__QI5972	KCNAB1	glycine	0.0728861	0.00084423	0.0325438	0.15623
KLF5__V__QI9785	KLF5	urate	0.072893	0.0015693	0.046075	0.319636
PMEPA1__V__QI5972	PMEPA1	glycine	0.0728946	0.000384987	0.0208268	0.159247
ATG10__V__QI9483	ATG10	LPC(18:2)	0.0728952	1.90235e-07	0.000176674	0.104601
IFT80__V__QI7407	IFT80	proline	0.0729325	0.0008727	0.0331657	0.113243
FCGR1A__V__TF16.2	FCGR1A	guanidinoacetic acid	0.0729347	5.24185e-14	2.63106e-08	0.291708
DNAJC27__V__QI8226	DNAJC27	C18 carnitine	0.072945	0.000669778	0.0285484	0.102198
LOC646173__V__TF16.2	LOC646173	guanidinoacetic acid	0.0729648	0.00093449	0.0344574	0.289623
FBXL20__V__QI7576	FBXL20	hydroxyproline	0.0729663	0.00111191	0.0380004	0.154167
TNFRSF18__V__QI7576	TNFRSF18	hydroxyproline	0.0730262	0.000845423	0.0325697	0.154886
ENPEP__V__QI9785	ENPEP	urate	0.0730386	0.000711715	0.0295564	0.323163
KLF1__V__TF16.2	KLF1	guanidinoacetic acid	0.0730399	1.37258e-12	1.21578e-07	0.279096
PRKACB__V__QI9785	PRKACB	urate	0.0730413	0.00167381	0.0477512	0.321597
FCGR1A__V__QI3298.1	FCGR1A	metronidazole	0.0730449	9.39391e-08	0.000109548	0.194652
RRAS2__V__TF24.2	RRAS2	SDMA	0.0730542	0.00120749	0.0397976	0.203395
TM2D1__V__QI9796	TM2D1	N4-acetylcytidine	0.0730556	4.64916e-05	0.00602944	0.102094
AIRE__V__QI5972	AIRE	glycine	0.0730806	0.000342142	0.019468	0.158027
HSD17B1__V__QI5972	HSD17B1	glycine	0.073095	0.00180611	0.0498094	0.155488
RAB9P1__V__QI9785	RAB9P1	urate	0.0730965	0.00104011	0.0366135	0.320971
CDC14C__V__QI9785	CDC14C	urate	0.0731004	0.00159275	0.0464582	0.319287
STON2__V__QI9785	STON2	urate	0.0731311	0.00181691	0.0499728	0.318779
WASH3P__V__QI7576	WASH3P	hydroxyproline	0.0731389	0.00160271	0.0466166	0.15468
LPHN3__V__QI5972	LPHN3	glycine	0.0731474	0.00147956	0.0445805	0.155724
LOC392301__V__QI9632	LOC392301	LPC(16:1)	0.0731654	0.00160752	0.0466987	0.138847
YPEL4__V__QI3298.1	YPEL4	metronidazole	0.0731856	0.00180476	0.0497891	0.192408
ZFY__V__QI3298.1	ZFY	metronidazole	0.0732064	0.00131611	0.0417643	0.192729
ATR__V__QI9785	ATR	urate	0.0732092	0.00152004	0.0452568	0.319496
LOC100132829__V__TF11.2	LOC100132829	PC(P-34:2)/PC(O-34:3)	0.073212	0.001356	0.042455	0.171716
HOXA7__V__TF16.2	HOXA7	guanidinoacetic acid	0.0732394	0.00121117	0.0398631	0.287461
CD82__V__TF38	CD82	dehydroepiandrosterone sulfate	0.0732604	0.00163018	0.0470616	0.294035
FAM82A1__V__QI5972	FAM82A1	glycine	0.0732621	0.00125982	0.040759	0.156442
SCARNA22__V__TF16.2	SCARNA22	guanidinoacetic acid	0.0732661	0.00164027	0.0472195	0.285705
LOC100133049__V__QI5972	LOC100133049	glycine	0.0732662	0.00178656	0.049506	0.154629
ST6GALNAC1__V__TF16.2	ST6GALNAC1	guanidinoacetic acid	0.0732775	0.00173883	0.0487652	0.28591
FKBP1P1__V__QI6541	FKBP1P1	N6-methyllysine	0.0732866	0.0015907	0.0464233	0.241542
GAGE8__V__QI5972	GAGE8	glycine	0.0732953	0.00179425	0.0496254	0.154435
SNX11__V__QI3298.1	SNX11	metronidazole	0.0732971	0.0017711	0.0492758	0.192887
APOL6__V__QI7576	APOL6	hydroxyproline	0.0733048	0.0014039	0.0432982	0.154076
LOC729971__V__QI5972	LOC729971	glycine	0.073332	0.00166331	0.047585	0.155646
LCE1A__V__QI5972	LCE1A	glycine	0.0733604	0.00138419	0.0429498	0.155742
LOC729764__V__QI7576	LOC729764	hydroxyproline	0.0733774	0.0016262	0.046998	0.153837
BCAS2__V__TF02	BCAS2	LPC(18:1)	0.0734072	0.001793	0.0496057	0.13441
ANKRD36__V__QI3298.1	ANKRD36	metronidazole	0.0734077	4.51117e-05	0.00591968	0.188877
DPH3__V__QI7576	DPH3	hydroxyproline	0.073412	0.000722872	0.0298151	0.156495
ZIC2__V__QI9785	ZIC2	urate	0.073415	0.00129008	0.0412963	0.320214
AKNAD1__V__QI9785	AKNAD1	urate	0.0734234	0.00153239	0.0454661	0.320607
NKIRAS1__V__TF16.2	NKIRAS1	guanidinoacetic acid	0.0734307	0.00115755	0.038868	0.288905
SPATA5L1__V__QI5972	SPATA5L1	glycine	0.0734345	0.000975023	0.0353017	0.15751
BAT5__V__QI7576	BAT5	hydroxyproline	0.0734403	0.000473323	0.0234263	0.157171
PTPN7__V__TF07	PTPN7	PC(P-34:2)/PC(O-34:3)	0.0734495	0.00179035	0.0495654	0.149857
IFITM2__V__TF38	IFITM2	dehydroepiandrosterone sulfate	0.0734586	0.000802634	0.0316318	0.296994
PLD1__V__TF11.2	PLD1	PC(P-34:2)/PC(O-34:3)	0.0734653	0.000467772	0.023271	0.174547
LOC644444__V__QI9785	LOC644444	urate	0.0734838	0.000864245	0.0329786	0.320939
LOC642863__V__TF16.2	LOC642863	guanidinoacetic acid	0.0735021	0.00159852	0.0465538	0.28584
ACTG2__V__QI5972	ACTG2	glycine	0.0735101	0.00114488	0.038634	0.157353
C5orf44__V__QI3793	C5orf44	DG(34:2)	0.073512	0.000561039	0.0258013	0.106281
KIAA0408__V__QI9483	KIAA0408	LPC(18:2)	0.0735236	4.81306e-07	0.000330653	0.101315
RALGAPA1__V__QI8226	RALGAPA1	C18 carnitine	0.0735402	0.00166411	0.0475974	0.100308
C4BPA__V__QI8184	C4BPA	PC(32:2)	0.0735714	0.000639114	0.0277993	0.102001
LOC400793__V__QI7576	LOC400793	hydroxyproline	0.0735747	0.000820762	0.0320253	0.156795
MORF4L2__V__QI3298.1	MORF4L2	metronidazole	0.073576	0.00114616	0.0386581	0.194478
LOC643932__V__TF16.2	LOC643932	guanidinoacetic acid	0.073619	0.00126344	0.0408255	0.287455
C15orf58__V__QI9785	C15orf58	urate	0.0736367	0.00164124	0.0472361	0.31926
C6orf199__V__QI5972	C6orf199	glycine	0.0736437	0.000988275	0.0355686	0.156063
DUSP5__V__QI3298.1	DUSP5	metronidazole	0.0736473	0.00152723	0.0453802	0.192942
OR10K2__V__TF16.2	OR10K2	guanidinoacetic acid	0.0736595	0.001234	0.0402885	0.286846
BCAS2__V__QI9632	BCAS2	LPC(16:1)	0.0736762	0.00146959	0.0444144	0.139101
LOC391722__V__QI9785	LOC391722	urate	0.0736859	0.00142106	0.0435932	0.319198
KRT8__V__TF16.2	KRT8	guanidinoacetic acid	0.0736953	0.00119889	0.0396352	0.286986
LOC729461__V__QI5972	LOC729461	glycine	0.0737182	0.00103181	0.0364488	0.157121
KIAA1333__V__QI8226	KIAA1333	C18 carnitine	0.0737272	0.000416639	0.0217879	0.101965
LOC729319__V__TF11.2	LOC729319	PC(P-34:2)/PC(O-34:3)	0.0737313	0.000968279	0.0351642	0.172473
LOC643693__V__QI9785	LOC643693	urate	0.0737352	0.00180926	0.0498574	0.319534
LOC653580__V__TF16.2	LOC653580	guanidinoacetic acid	0.0737373	0.00174635	0.0488833	0.285727
TMEM198__V__QI3981	TMEM198	PC(P-38:3)/PC(O-38:4)	0.0737939	0.00143513	0.0438317	0.139923
C12orf28__V__QI9785	C12orf28	urate	0.0737973	0.0013924	0.0430942	0.319143
ATP2A1__V__QI9785	ATP2A1	urate	0.0738289	0.00148305	0.0446424	0.321092
LOC653604__V__QI9483	LOC653604	LPC(18:2)	0.0738452	1.03106e-07	0.000116396	0.106135
SLC18A2__V__QI5972	SLC18A2	glycine	0.0738477	0.00176646	0.0492035	0.156536
RERE__V__QI14345	RERE	pregnenolone sulfate	0.0738644	0.00101945	0.0362045	0.136485
LOC643069__V__TF11.2	LOC643069	PC(P-34:2)/PC(O-34:3)	0.0738779	0.00116115	0.0389358	0.171989
CGREF1__V__QI9785	CGREF1	urate	0.0738835	0.000860179	0.0328856	0.320272
RECQL5__V__QI9785	RECQL5	urate	0.0738943	0.000921426	0.0341892	0.320476
HGF__V__QI9632	HGF	LPC(16:1)	0.0738992	0.00163863	0.047193	0.13889
LOC646448__V__QI9785	LOC646448	urate	0.0739097	0.0017677	0.0492254	0.32024
LOC728709__V__TF11.2	LOC728709	PC(P-34:2)/PC(O-34:3)	0.0739304	0.00174231	0.0488206	0.171034
LOC727924__V__QI9785	LOC727924	urate	0.0739527	0.00177449	0.0493271	0.31848
DSG2__V__QI9785	DSG2	urate	0.073964	0.00174086	0.0487969	0.321454
MB__V__QI9785	MB	urate	0.0739669	0.00129364	0.0413617	0.32124
CIDECP__V__QI9785	CIDECP	urate	0.0739677	0.000460812	0.0230783	0.322483
KIAA1660__V__QI7407	KIAA1660	proline	0.074004	0.0013604	0.0425306	0.111971
ZFAND6__V__QI9796	ZFAND6	N4-acetylcytidine	0.0740354	0.000107056	0.00990966	0.100149
LY75__V__QI5933	LY75	LPE(20:1)	0.0740415	0.000383388	0.0207776	0.13066
KLRG1__V__QI9632	KLRG1	LPC(16:1)	0.0740514	0.00158489	0.0463269	0.138938
FIBP__V__TF38	FIBP	dehydroepiandrosterone sulfate	0.0740601	0.000988064	0.0355647	0.294491
LOC100130238__V__QI5972	LOC100130238	glycine	0.074062	0.00131351	0.041721	0.158022
LOC643747__V__QI9785	LOC643747	urate	0.0740646	0.0012544	0.0406621	0.320923
LOC645915__V__QI9785	LOC645915	urate	0.0740706	0.00131197	0.0416928	0.320603
ZNF813__V__QI9785	ZNF813	urate	0.0740802	0.00112304	0.0382144	0.320511
ARF3__V__QI5076	ARF3	CE(22:5)	0.0740955	0.00174288	0.0488294	0.150425
AMBN__V__QI9785	AMBN	urate	0.0741011	0.000933042	0.0344279	0.320075
FAM107A__V__TF02	FAM107A	LPC(18:1)	0.0741105	0.00139849	0.043202	0.133388
OR51D1__V__QI5972	OR51D1	glycine	0.0741113	0.00123277	0.0402664	0.155458
SLC38A11__V__QI9632	SLC38A11	LPC(16:1)	0.0741276	0.0013453	0.0422705	0.139355
MTFR1__V__QI8226	MTFR1	C18 carnitine	0.0741389	0.00117827	0.0392596	0.10014
DDX21__V__QI3298.1	DDX21	metronidazole	0.0741591	0.00046802	0.0232776	0.197372
UGT2B17__V__QI5972	UGT2B17	glycine	0.0741621	0.00135915	0.0425091	0.154703
POTED__V__TF16.2	POTED	guanidinoacetic acid	0.0741658	0.00176919	0.0492478	0.28707
C14orf101__V__QI7576	C14orf101	hydroxyproline	0.0741695	0.00178965	0.049555	0.15353
BCLAF1__V__QI6541	BCLAF1	N6-methyllysine	0.0741945	0.000342081	0.0194658	0.245427
TIGD2__V__TF16.2	TIGD2	guanidinoacetic acid	0.0741945	0.00151551	0.0451854	0.286865
FLJ44790__V__TF16.2	FLJ44790	guanidinoacetic acid	0.0742354	0.00130931	0.0416445	0.286598
LRRC70__V__QI9785	LRRC70	urate	0.0742414	0.00114074	0.0385543	0.320268
SERAC1__V__QI9632	SERAC1	LPC(16:1)	0.0742475	0.00150249	0.0449683	0.13914
RGAG4__V__QI5972	RGAG4	glycine	0.0742562	0.000750426	0.0304473	0.157197
SLC30A8__V__QI9785	SLC30A8	urate	0.0742588	0.00148917	0.0447423	0.3223
LOC100130301__V__QI5972	LOC100130301	glycine	0.0743158	0.00179273	0.049602	0.157269
LOC653651__V__QI9785	LOC653651	urate	0.0743346	0.00137096	0.0427186	0.318711
LOC645693__V__TF24.2	LOC645693	SDMA	0.0743474	0.000719841	0.0297478	0.204663
FGD1__V__QI9785	FGD1	urate	0.0743703	0.00113345	0.0384118	0.321705
CUL1__V__QI5972	CUL1	glycine	0.0743969	0.000824969	0.0321205	0.159545
SMN1__V__TF02	SMN1	LPC(18:1)	0.0744243	0.00114382	0.0386152	0.134996
LOC440040__V__TF16.2	LOC440040	guanidinoacetic acid	0.0744353	0.0011929	0.0395236	0.285851
LOC644474__V__QI9632	LOC644474	LPC(16:1)	0.0744588	0.000640641	0.0278352	0.141669
ANG__V__QI7576	ANG	hydroxyproline	0.07448	0.00163837	0.0471896	0.154233
TTTY9A__V__QI9785	TTTY9A	urate	0.0745038	0.00117026	0.0391054	0.320184
LZIC__V__QI7407	LZIC	proline	0.0745115	0.00170875	0.0482952	0.111451
TMF1__V__QI8226	TMF1	C18 carnitine	0.0745116	0.000571903	0.0260998	0.102202
C4orf42__V__QI5972	C4orf42	glycine	0.0745191	0.00181605	0.0499593	0.156324
ZNF7__V__QI8226	ZNF7	C18 carnitine	0.0745744	0.00108315	0.0374427	0.100998
GAGE10__V__QI5972	GAGE10	glycine	0.0745885	0.00146688	0.0443669	0.157231
TAS2R5__V__TF16.2	TAS2R5	guanidinoacetic acid	0.0745992	0.00154658	0.0456995	0.287801
LOC646110__V__QI9785	LOC646110	urate	0.0746074	0.000334028	0.0191997	0.32276
BARX1__V__TF16.2	BARX1	guanidinoacetic acid	0.0746081	0.000670235	0.02856	0.287629
DKFZP564J102__V__QI5972	DKFZP564J102	glycine	0.07461	0.000831592	0.032266	0.157888
LOC644246__V__QI9785	LOC644246	urate	0.074613	0.00100575	0.035927	0.321202
SOX2OT__V__TF16.2	SOX2OT	guanidinoacetic acid	0.0746543	0.000777162	0.0310723	0.28849
RAB28__V__QI3298.1	RAB28	metronidazole	0.07466	0.00169766	0.0481241	0.191529
APOA5__V__QI9632	APOA5	LPC(16:1)	0.0746634	0.00139964	0.0432248	0.139305
HGF__V__TF02	HGF	LPC(18:1)	0.0746721	0.00172661	0.0485746	0.133534
LOC653145__V__TF16.2	LOC653145	guanidinoacetic acid	0.0746932	0.00168069	0.0478589	0.288049
KRT13__V__QI9785	KRT13	urate	0.0747009	0.00162248	0.0469393	0.32116
LOC643142__V__QI5972	LOC643142	glycine	0.0747041	0.00131929	0.0418185	0.155424
TP53INP1__V__QI6541	TP53INP1	N6-methyllysine	0.0747132	0.00131255	0.0417039	0.242287
CENPE__V__QI9785	CENPE	urate	0.0747211	0.00178029	0.0494115	0.318389
SNORD28__V__QI9785	SNORD28	urate	0.074732	0.00103278	0.0364671	0.321237
LOC391025__V__QI9785	LOC391025	urate	0.0747458	0.00107073	0.0372083	0.322016
ZNF382__V__QI9785	ZNF382	urate	0.0747574	0.00106076	0.0370171	0.319924
CRH__V__QI5972	CRH	glycine	0.0747697	0.000845633	0.0325737	0.15908
KIAA0895__V__QI5972	KIAA0895	glycine	0.0747835	0.00140062	0.0432418	0.155533
CDH17__V__QI9785	CDH17	urate	0.0747911	0.00108325	0.0374447	0.320347
NT5DC1__V__QI8226	NT5DC1	C18 carnitine	0.0748	0.00087674	0.0332529	0.100762
HIST1H2AD__V__TF02	HIST1H2AD	LPC(18:1)	0.0748133	0.000655206	0.0281936	0.136408
GABRQ__V__QI9785	GABRQ	urate	0.0748415	0.00128976	0.0412904	0.322692
RNF216__V__QI5972	RNF216	glycine	0.0748468	0.00131104	0.0416763	0.155737
DSCR6__V__QI5972	DSCR6	glycine	0.0748492	0.00131997	0.0418298	0.157183
SPIN2B__V__QI5972	SPIN2B	glycine	0.0748522	0.00056485	0.0259108	0.157821
GPR108__V__TF38	GPR108	dehydroepiandrosterone sulfate	0.0748711	0.00159153	0.0464378	0.294225
LOC643634__V__QI9785	LOC643634	urate	0.0748759	0.000896674	0.0336736	0.321189
LOC645279__V__QI9785	LOC645279	urate	0.07488	0.000380169	0.0206804	0.32287
EIF2B3__V__TF02	EIF2B3	LPC(18:1)	0.0748837	0.000399306	0.0212646	0.13735
ATP2C1__V__QI8226	ATP2C1	C18 carnitine	0.0748851	0.000513122	0.0245214	0.101463
TMEM184B__V__TF38	TMEM184B	dehydroepiandrosterone sulfate	0.0748975	0.000625519	0.0274613	0.295405
WBSCR27__V__QI5914	WBSCR27	LPE(20:0)	0.0749018	0.00123708	0.0403454	0.15016
LOC440291__V__QI9785	LOC440291	urate	0.0749367	0.00135327	0.0424061	0.320343
TBCCD1__V__QI9785	TBCCD1	urate	0.0749484	0.00149874	0.0449046	0.320794
C14orf104__V__QI8226	C14orf104	C18 carnitine	0.0749647	0.000621914	0.0273733	0.101057
LOC254398__V__QI5972	LOC254398	glycine	0.0749661	0.00117808	0.0392553	0.156201
LOC730132__V__QI5972	LOC730132	glycine	0.0749941	0.000863592	0.0329643	0.156466
SNORD77__V__QI9785	SNORD77	urate	0.0750822	0.00162715	0.0470146	0.318933
LENEP__V__TF16.2	LENEP	guanidinoacetic acid	0.0750883	0.00143526	0.0438337	0.291332
LOC400968__V__QI9785	LOC400968	urate	0.0751236	0.00176765	0.0492249	0.32165
VPS36__V__QI6541	VPS36	N6-methyllysine	0.0751293	0.00029547	0.0179069	0.245738
LOC388333__V__TF16.2	LOC388333	guanidinoacetic acid	0.0751523	0.00175856	0.0490784	0.286156
CMPK2__V__QI3298.1	CMPK2	metronidazole	0.075158	0.000463825	0.0231637	0.194565
C9orf152__V__QI6147	C9orf152	CE(18:2)	0.0751621	0.000860632	0.0328972	0.139955
OR51T1__V__QI5972	OR51T1	glycine	0.0751708	0.00153229	0.0454643	0.155053
TAF9__V__QI8226	TAF9	C18 carnitine	0.0751785	0.000611834	0.0271252	0.101459
WWC2__V__QI7407	WWC2	proline	0.0752043	0.00173382	0.0486845	0.111295
ZNF177__V__QI9785	ZNF177	urate	0.0752108	0.00146622	0.0443574	0.320583
ACTB__V__TF11.2	ACTB	PC(P-34:2)/PC(O-34:3)	0.0752155	0.00178782	0.0495243	0.17204
IGFBP5__V__QI7407	IGFBP5	proline	0.0752169	0.00145508	0.0441659	0.111775
C2orf80__V__QI5972	C2orf80	glycine	0.0752378	0.000632554	0.0276346	0.156731
BPNT1__V__QI3298.1	BPNT1	metronidazole	0.0752467	0.00181867	0.0499994	0.191275
ZNF434__V__TF16.2	ZNF434	guanidinoacetic acid	0.0752517	0.000920231	0.0341643	0.289227
LY6G6F__V__TF38	LY6G6F	dehydroepiandrosterone sulfate	0.0752557	0.00169486	0.0480788	0.292908
SNW1__V__TF02	SNW1	LPC(18:1)	0.0752627	0.000586095	0.026464	0.137239
FASTKD1__V__QI8226	FASTKD1	C18 carnitine	0.0752908	0.000216177	0.014946	0.104007
FLJ40125__V__QI9785	FLJ40125	urate	0.0752998	0.00130616	0.0415885	0.321123
RNU5D__V__QI9785	RNU5D	urate	0.0753115	0.000509898	0.0244355	0.32225
LOC647080__V__QI3793	LOC647080	DG(34:2)	0.0753138	0.0015605	0.0459319	0.103176
LOC653254__V__QI9785	LOC653254	urate	0.0753138	0.000429545	0.0221771	0.322177
CPPED1__V__QI9483	CPPED1	LPC(18:2)	0.0753196	6.53038e-08	8.53504e-05	0.107536
LOC729193__V__QI9785	LOC729193	urate	0.0753228	0.00142474	0.0436544	0.320578
LOC653496__V__TF13.1	LOC653496	indoleacetate	0.0753283	0.000432563	0.0222651	0.100725
USP16__V__QI8226	USP16	C18 carnitine	0.0753543	0.00168104	0.0478642	0.100577
IFRD1__V__QI6541	IFRD1	N6-methyllysine	0.0753584	0.000449595	0.0227608	0.244823
INCA1__V__QI9785	INCA1	urate	0.0753774	0.00126358	0.0408283	0.322333
WDR17__V__QI5933	WDR17	LPE(20:1)	0.0753799	0.00133468	0.0420886	0.127276
YME1L1__V__QI8226	YME1L1	C18 carnitine	0.0753885	0.00131954	0.0418224	0.100816
APM.1__V__TF11.2	APM.1	PC(P-34:2)/PC(O-34:3)	0.0754024	0.00113603	0.0384623	0.172096
LOC441495__V__QI9785	LOC441495	urate	0.0754221	0.00134515	0.042269	0.320552
SLITRK2__V__QI9785	SLITRK2	urate	0.0754279	0.000733797	0.0300695	0.321882
ZMYM6__V__QI5972	ZMYM6	glycine	0.0754346	0.00165783	0.0474946	0.157603
LOC100132396__V__TF16.2	LOC100132396	guanidinoacetic acid	0.0754464	0.0016618	0.047561	0.285944
TSGA10__V__QI5972	TSGA10	glycine	0.0754466	0.00136334	0.0425834	0.156303
FAM39E__V__QI14345	FAM39E	pregnenolone sulfate	0.0754476	0.0009141	0.0340359	0.136525
RGS8__V__QI7407	RGS8	proline	0.0754541	0.0008173	0.0319517	0.113466
LOC440503__V__QI9785	LOC440503	urate	0.0754826	0.000810408	0.0318041	0.322074
PRAMEF13__V__QI9785	PRAMEF13	urate	0.0755019	0.00112858	0.0383177	0.319978
DCUN1D3__V__TF11.2	DCUN1D3	PC(P-34:2)/PC(O-34:3)	0.0755107	0.000920132	0.0341622	0.172877
TMEM127__V__TF38	TMEM127	dehydroepiandrosterone sulfate	0.0755179	0.00150304	0.0449773	0.293652
ASF1B__V__QI14345	ASF1B	pregnenolone sulfate	0.0755198	0.000433043	0.0222807	0.140228
LOC645712__V__TF16.2	LOC645712	guanidinoacetic acid	0.075522	0.00152346	0.0453131	0.288221
CCAR1__V__TF02	CCAR1	LPC(18:1)	0.0755366	0.00157401	0.0461538	0.13469
NSUN6__V__QI8226	NSUN6	C18 carnitine	0.0755531	0.000580346	0.0263168	0.101972
GRAMD1A__V__TF38	GRAMD1A	dehydroepiandrosterone sulfate	0.075554	0.0012627	0.0408122	0.295219
LOC100131643__V__QI7576	LOC100131643	hydroxyproline	0.0755638	0.000972993	0.0352591	0.154426
RAB39B__V__TF02	RAB39B	LPC(18:1)	0.0755704	0.00113375	0.0384179	0.134484
ACTR3B__V__QI5972	ACTR3B	glycine	0.0755978	0.00172394	0.0485309	0.156102
ZNF580__V__QI7407	ZNF580	proline	0.0756054	0.00159345	0.0464696	0.111641
CENPI__V__TF16.2	CENPI	guanidinoacetic acid	0.0756236	0.00128195	0.0411549	0.287331
VANGL2__V__TF16.2	VANGL2	guanidinoacetic acid	0.0756324	0.0017129	0.0483608	0.287547
LRIG2__V__QI8226	LRIG2	C18 carnitine	0.0756356	0.000501976	0.0242132	0.102496
C9orf129__V__QI7407	C9orf129	proline	0.0756552	0.0010823	0.0374269	0.112634
C1orf53__V__QI7576	C1orf53	hydroxyproline	0.0756766	0.00144965	0.0440769	0.15503
LOC642399__V__QI5972	LOC642399	glycine	0.0756833	0.00123994	0.0403979	0.155903
NPW__V__QI5972	NPW	glycine	0.0756946	0.001005	0.0359131	0.157502
ZNF679__V__QI8226	ZNF679	C18 carnitine	0.075696	0.000444459	0.0226149	0.102381
LOC729249__V__QI9785	LOC729249	urate	0.0757141	0.00126532	0.0408576	0.321308
NEBL__V__TF16.2	NEBL	guanidinoacetic acid	0.0757307	0.000413051	0.0216813	0.289454
LOC646358__V__TF16.2	LOC646358	guanidinoacetic acid	0.075795	0.00134609	0.0422842	0.289687
FAF2__V__TF16.2	FAF2	guanidinoacetic acid	0.0757963	0.000788111	0.0313143	0.287885
BAPX1__V__QI9785	BAPX1	urate	0.0758029	0.00134167	0.0422096	0.320198
LOC401252__V__TF16.2	LOC401252	guanidinoacetic acid	0.075811	2.12867e-09	8.51636e-06	0.281931
GTF2IP1__V__TF8	GTF2IP1	LPC(18:2)	0.0758322	1.12242e-06	0.000576961	0.106177
LOC100132252__V__QI9785	LOC100132252	urate	0.0758322	0.00107148	0.0372227	0.320261
KCNQ4__V__QI9785	KCNQ4	urate	0.0758435	0.0010523	0.0368546	0.319862
RABGAP1L__V__TF13.1	RABGAP1L	indoleacetate	0.0758583	0.000159155	0.0125085	0.103418
SMOC1__V__QI5972	SMOC1	glycine	0.0758798	0.00181115	0.049887	0.157582
LOC100134669__V__QI5972	LOC100134669	glycine	0.0758883	0.00159933	0.0465651	0.156457
XAGE2B__V__QI5972	XAGE2B	glycine	0.0758932	0.00150064	0.0449378	0.155445
LOC645635__V__QI5972	LOC645635	glycine	0.075898	0.00151008	0.0450989	0.155585
EFNB2__V__QI5972	EFNB2	glycine	0.0759017	0.000735171	0.0300996	0.158481
PHF20L1__V__QI9483	PHF20L1	LPC(18:2)	0.0759046	3.75919e-07	0.00028092	0.102078
LOC643330__V__QI9785	LOC643330	urate	0.0759085	0.00142549	0.0436687	0.321677
CSDE1__V__QI7576	CSDE1	hydroxyproline	0.0759169	0.00138688	0.0429988	0.153935
ZFY__V__QI8226	ZFY	C18 carnitine	0.075917	0.000542945	0.0253267	0.101612
ST18__V__QI9785	ST18	urate	0.0759274	0.00139676	0.0431746	0.322517
IP6K3__V__QI7576	IP6K3	hydroxyproline	0.0759468	0.000948522	0.034745	0.155754
SPATA7__V__QI7576	SPATA7	hydroxyproline	0.0759541	0.0012473	0.0405287	0.154046
TSR1__V__QI7576	TSR1	hydroxyproline	0.0759846	4.75702e-08	6.89176e-05	0.146469
LOC441662__V__QI7407	LOC441662	proline	0.0759881	0.000673272	0.0286344	0.114076
CCDC58__V__QI6541	CCDC58	N6-methyllysine	0.0759931	0.000914791	0.0340514	0.243036
TMEM50A__V__QI7576	TMEM50A	hydroxyproline	0.0759964	0.00166485	0.0476101	0.154611
FLJ43763__V__QI9785	FLJ43763	urate	0.0760619	0.0010612	0.0370252	0.319715
CSAG3__V__QI7576	CSAG3	hydroxyproline	0.0760686	0.000845073	0.0325617	0.15644
LOC642591__V__QI9785	LOC642591	urate	0.076078	0.00162099	0.0469165	0.320754
C2orf60__V__QI5972	C2orf60	glycine	0.0760865	0.00115863	0.0388879	0.156078
LOC728806__V__QI3298.1	LOC728806	metronidazole	0.0760932	0.00115346	0.0387913	0.195562
BTN3A1__V__QI9632	BTN3A1	LPC(16:1)	0.0760999	0.000375325	0.0205341	0.143171
GPAM__V__QI8226	GPAM	C18 carnitine	0.0761048	0.000758766	0.0306449	0.100767
RMND5A__V__QI7407	RMND5A	proline	0.0761066	0.00170915	0.0483018	0.111509
ABCD4__V__QI5972	ABCD4	glycine	0.0761099	0.000683086	0.0288651	0.157471
LOC401431__V__TF16.2	LOC401431	guanidinoacetic acid	0.0761235	0.00131118	0.0416785	0.28682
EIF4E2__V__QI3298.1	EIF4E2	metronidazole	0.0761334	0.00145362	0.0441423	0.19643
DLG3__V__QI5972	DLG3	glycine	0.0761414	0.00160344	0.0466283	0.155908
GINS4__V__QI7576	GINS4	hydroxyproline	0.0761604	0.00114569	0.0386487	0.155792
LOC643382__V__QI9785	LOC643382	urate	0.0761716	0.000725245	0.0298708	0.320891
CACNG6__V__QI5972	CACNG6	glycine	0.076181	0.00153546	0.0455164	0.15756
BLOC1S1__V__QI6541	BLOC1S1	N6-methyllysine	0.076185	0.00063579	0.0277163	0.244289
ATP6AP1__V__QI14345	ATP6AP1	pregnenolone sulfate	0.0761911	0.00127334	0.0410015	0.135545
C3orf36__V__QI9785	C3orf36	urate	0.0762067	0.00106083	0.037018	0.320908
C6orf155__V__QI9785	C6orf155	urate	0.0762091	0.000476199	0.0235057	0.322501
LENEP__V__QI5972	LENEP	glycine	0.0762191	0.000443407	0.0225859	0.157399
C20orf141__V__QI9785	C20orf141	urate	0.0762424	0.000980182	0.0354058	0.320412
RNF133__V__QI9785	RNF133	urate	0.0762471	0.00123645	0.0403345	0.320374
GNAT1__V__TF16.2	GNAT1	guanidinoacetic acid	0.0762608	0.00121856	0.0400012	0.287473
ZNF611__V__QI9632	ZNF611	LPC(16:1)	0.076277	0.00136328	0.0425824	0.139346
MPO__V__TF38	MPO	dehydroepiandrosterone sulfate	0.0763051	0.00117985	0.0392863	0.294161
LOC100133142__V__QI9785	LOC100133142	urate	0.0763053	0.001481	0.0446058	0.319159
YTHDC2__V__QI8226	YTHDC2	C18 carnitine	0.0763058	0.000733963	0.0300735	0.101111
TIMP4__V__QI5972	TIMP4	glycine	0.0763189	0.00129157	0.0413228	0.155979
ABHD12B__V__TF16.2	ABHD12B	guanidinoacetic acid	0.076338	0.0013834	0.0429354	0.285926
SH2D3C__V__QI14345	SH2D3C	pregnenolone sulfate	0.0763398	0.00127504	0.0410312	0.135725
BBS10__V__QI8226	BBS10	C18 carnitine	0.0763458	0.000362113	0.0201135	0.102716
CTXN1__V__QI7576	CTXN1	hydroxyproline	0.0763735	0.00148179	0.0446196	0.153106
ZNF586__V__QI7576	ZNF586	hydroxyproline	0.0763981	0.00150672	0.0450403	0.155774
PTPLA__V__QI7576	PTPLA	hydroxyproline	0.0764059	0.00113507	0.038443	0.154233
ANXA11__V__TF8	ANXA11	LPC(18:2)	0.0764097	8.48049e-06	0.00212734	0.100402
CELA2B__V__QI5972	CELA2B	glycine	0.0764181	0.00156476	0.0460024	0.156181
ACVR2B__V__QI5972	ACVR2B	glycine	0.0764234	0.00147255	0.0444637	0.155089
GRB10__V__QI9785	GRB10	urate	0.0764343	0.00139936	0.0432186	0.322094
OR4B1__V__TF02	OR4B1	LPC(18:1)	0.0764476	0.00112949	0.0383352	0.134178
MAGEB6__V__QI7576	MAGEB6	hydroxyproline	0.0764668	0.00107529	0.037294	0.154064
ATE1__V__QI3298.1	ATE1	metronidazole	0.0764723	0.00154933	0.0457481	0.19166
DISP1__V__TF11.2	DISP1	PC(P-34:2)/PC(O-34:3)	0.0764729	0.00125951	0.0407534	0.171916
MYOZ3__V__QI9785	MYOZ3	urate	0.0764786	0.0018004	0.0497241	0.319434
EXOC8__V__QI8226	EXOC8	C18 carnitine	0.0764795	0.000222657	0.0152067	0.10443
LOC653082__V__QI9785	LOC653082	urate	0.0764999	0.00137051	0.0427103	0.320732
SLC20A1__V__QI5049	SLC20A1	TG(51:3)	0.076504	0.00115907	0.0388968	0.155245
LEREPO4__V__QI9785	LEREPO4	urate	0.0765108	0.00144549	0.044006	0.322075
C7orf16__V__QI5972	C7orf16	glycine	0.0765137	0.00168394	0.0479098	0.155939
N4BP3__V__QI5972	N4BP3	glycine	0.0765308	0.000375493	0.02054	0.158268
LOC653375__V__QI7576	LOC653375	hydroxyproline	0.0765352	0.00132197	0.0418635	0.154536
SNORD113.6__V__QI9785	SNORD113.6	urate	0.0765364	0.00147423	0.0444925	0.320193
LOC100133166__V__QI9785	LOC100133166	urate	0.0765517	0.00113976	0.0385348	0.320816
MIPOL1__V__QI9785	MIPOL1	urate	0.0765532	0.000733383	0.0300607	0.32105
SLC47A2__V__QI5933	SLC47A2	LPE(20:1)	0.0765643	0.00105581	0.0369229	0.127752
EXOSC10__V__TF8	EXOSC10	LPC(18:2)	0.0765777	5.97846e-06	0.00170705	0.101334
GLIPR2__V__TF38	GLIPR2	dehydroepiandrosterone sulfate	0.0765802	0.00154796	0.0457242	0.295476
TMEM60__V__QI8226	TMEM60	C18 carnitine	0.0765919	0.00164666	0.0473199	0.102208
AHCTF1__V__QI6541	AHCTF1	N6-methyllysine	0.0765956	0.000836873	0.032381	0.243328
GP6__V__TF02	GP6	LPC(18:1)	0.0766577	0.00174524	0.0488643	0.133798
TTTY4B__V__TF16.2	TTTY4B	guanidinoacetic acid	0.0766756	0.00166555	0.0476193	0.285682
TMEM170A__V__QI8226	TMEM170A	C18 carnitine	0.0766858	0.00130778	0.0416163	0.100963
ZNF501__V__QI9785	ZNF501	urate	0.0766867	0.00134561	0.0422762	0.319889
LOC100133189__V__QI9785	LOC100133189	urate	0.0766887	0.00148559	0.0446856	0.32153
C9orf153__V__QI7407	C9orf153	proline	0.0766964	0.00180676	0.0498184	0.111152
EPC1__V__QI3298.1	EPC1	metronidazole	0.0767456	0.00102871	0.0363873	0.192441
PF4V1__V__TF16.2	PF4V1	guanidinoacetic acid	0.0767501	6.51753e-12	2.85501e-07	0.282584
ZNF638__V__QI9632	ZNF638	LPC(16:1)	0.0767781	0.00154775	0.0457199	0.139
LOC646740__V__QI2371	LOC646740	LPE(22:0)	0.0767845	0.00148823	0.0447278	0.167025
LOC643910__V__TF11.2	LOC643910	PC(P-34:2)/PC(O-34:3)	0.0767886	0.00103857	0.0365836	0.172328
FZD8__V__TF16.2	FZD8	guanidinoacetic acid	0.076801	0.00164222	0.0472524	0.287404
AMZ2__V__QI8226	AMZ2	C18 carnitine	0.0768028	0.00140342	0.0432904	0.100371
LOC100132938__V__QI9785	LOC100132938	urate	0.0768029	0.00101233	0.0360645	0.320759
AP3S1__V__QI8226	AP3S1	C18 carnitine	0.0768073	0.000816749	0.0319401	0.102174
LOC646567__V__QI3298.1	LOC646567	metronidazole	0.0768599	0.00166743	0.0476473	0.193658
SH2B2__V__TF38	SH2B2	dehydroepiandrosterone sulfate	0.0769221	0.00104269	0.0366647	0.294402
THUMPD2__V__QI8226	THUMPD2	C18 carnitine	0.0769303	0.000788313	0.0313184	0.102303
JARID2__V__TF8	JARID2	LPC(18:2)	0.0769344	1.12491e-05	0.00253658	0.100321
TIMP3__V__TF16.2	TIMP3	guanidinoacetic acid	0.0769394	0.00175638	0.0490424	0.286257
PBX3__V__QI3298.1	PBX3	metronidazole	0.0769554	0.00181526	0.0499458	0.193123
EXOC3L__V__QI9785	EXOC3L	urate	0.0769648	0.00150525	0.0450163	0.322412
PPAPDC1B__V__QI6886	PPAPDC1B	N6,N6,N6-trimethyllysine	0.0769682	3.75756e-05	0.00529784	0.101741
HIST1H4F__V__QI9785	HIST1H4F	urate	0.0769948	0.00178445	0.0494733	0.318994
ZNF71__V__QI5972	ZNF71	glycine	0.0769986	0.00112241	0.0382031	0.157011
CCDC14__V__QI6541	CCDC14	N6-methyllysine	0.0770073	0.000747117	0.0303747	0.243502
R3HDML__V__TF16.2	R3HDML	guanidinoacetic acid	0.0770075	0.00168456	0.0479177	0.286862
PRR20D__V__QI3298.1	PRR20D	metronidazole	0.077014	0.00150315	0.0449797	0.193951
LOC643702__V__QI9785	LOC643702	urate	0.0770163	0.000950463	0.0347867	0.320466
LOC644680__V__QI9785	LOC644680	urate	0.0770214	0.00168352	0.0479041	0.320046
GPR44__V__TF16.2	GPR44	guanidinoacetic acid	0.0770255	2.98061e-14	1.99475e-08	0.284851
SFI1__V__QI7322.1	SFI1	C5-DC carnitine	0.0770348	0.000728914	0.0299581	0.101594
NCRNA00120__V__TF16.2	NCRNA00120	guanidinoacetic acid	0.0770527	0.00126288	0.0408165	0.287627
C9orf46__V__QI8226	C9orf46	C18 carnitine	0.0770633	0.000623866	0.0274216	0.103552
FAM105A__V__QI8226	FAM105A	C18 carnitine	0.0770929	0.000937653	0.0345223	0.101641
FLJ41562__V__QI9785	FLJ41562	urate	0.0771175	0.00149884	0.0449065	0.319517
NT5C3L__V__QI6886	NT5C3L	N6,N6,N6-trimethyllysine	0.0771225	8.45726e-05	0.00861852	0.100328
CDKN1A__V__QI5972	CDKN1A	glycine	0.0771382	0.00078532	0.0312523	0.156943
EID3__V__QI8226	EID3	C18 carnitine	0.0771566	0.000577533	0.0262451	0.101742
IGFBP6__V__QI7576	IGFBP6	hydroxyproline	0.0771646	0.000692611	0.0290994	0.155673
FLJ20254__V__TF38	FLJ20254	dehydroepiandrosterone sulfate	0.0771781	0.0016667	0.0476373	0.293175
CCDC68__V__QI9785	CCDC68	urate	0.0771784	0.00161991	0.0468975	0.321468
LOC730076__V__QI5972	LOC730076	glycine	0.0771817	0.00113859	0.0385123	0.156051
GCLC__V__QI7576	GCLC	hydroxyproline	0.0771832	0.00103973	0.0366066	0.153996
C1orf43__V__TF24.2	C1orf43	SDMA	0.0771877	0.00133128	0.0420279	0.204691
C3orf63__V__QI8226	C3orf63	C18 carnitine	0.0771944	0.00136965	0.042696	0.10084
GIYD2__V__QI7576	GIYD2	hydroxyproline	0.0772015	0.00159661	0.046523	0.15329
BIN2__V__TF8	BIN2	LPC(18:2)	0.0772029	1.8061e-06	0.000788584	0.10393
HEXA__V__QI7576	HEXA	hydroxyproline	0.0772142	0.00149331	0.0448149	0.153593
LOC642859__V__TF02	LOC642859	LPC(18:1)	0.0772282	0.00107669	0.0373205	0.13476
ACSF2__V__QI3298.1	ACSF2	metronidazole	0.0772314	0.00125288	0.0406356	0.192406
SQRDL__V__TF8	SQRDL	LPC(18:2)	0.0772317	6.31179e-06	0.00176483	0.100852
UTY__V__QI8226	UTY	C18 carnitine	0.0772739	0.000893032	0.0335983	0.10059
LOC440059__V__QI9785	LOC440059	urate	0.0772766	0.000847516	0.0326158	0.32011
OTX2__V__QI9785	OTX2	urate	0.0772829	0.0011864	0.0394048	0.320055
LOC646892__V__QI9785	LOC646892	urate	0.0773026	0.00101867	0.036189	0.321493
C1orf58__V__QI7576	C1orf58	hydroxyproline	0.0773048	0.0010831	0.0374419	0.15487
MYL9__V__QI5076	MYL9	CE(22:5)	0.0773119	0.000707819	0.0294624	0.155714
TAAR2__V__QI5972	TAAR2	glycine	0.0773305	0.00166913	0.0476745	0.155435
LOC728767__V__QI9785	LOC728767	urate	0.0773521	0.00089452	0.0336301	0.320709
UBE2E1__V__QI6541	UBE2E1	N6-methyllysine	0.0773546	0.00145665	0.0441931	0.242553
PPM1J__V__TF16.2	PPM1J	guanidinoacetic acid	0.0773789	0.00134168	0.0422096	0.285942
CDH11__V__QI9785	CDH11	urate	0.0773791	0.00135931	0.0425111	0.320525
POR__V__TF38	POR	dehydroepiandrosterone sulfate	0.0773986	0.00104203	0.0366519	0.294141
LOC647121__V__TF13.1	LOC647121	indoleacetate	0.0774052	0.000387608	0.0209054	0.101074
SKI__V__TF11.2	SKI	PC(P-34:2)/PC(O-34:3)	0.0774129	0.00124835	0.040548	0.172096
LOC100128172__V__QI5972	LOC100128172	glycine	0.0774178	0.00144068	0.0439246	0.157665
CCDC110__V__QI7576	CCDC110	hydroxyproline	0.0774234	0.00156525	0.0460107	0.155548
SERTAD4__V__QI5972	SERTAD4	glycine	0.0774266	0.00118472	0.0393747	0.156264
WNT11__V__QI9785	WNT11	urate	0.0774681	0.00171869	0.0484481	0.319117
LOC148709__V__QI9785	LOC148709	urate	0.0774749	0.0012162	0.0399588	0.319877
LOC727752__V__QI7536	LOC727752	LPE(18:0)_B	0.0774796	0.00166848	0.0476646	0.168724
NUP35__V__QI5972	NUP35	glycine	0.0774822	0.000770674	0.0309201	0.158238
MTRF1__V__QI8226	MTRF1	C18 carnitine	0.0774867	0.000580448	0.0263189	0.102643
FTL__V__TF16.2	FTL	guanidinoacetic acid	0.0774935	0.000892996	0.0335974	0.289519
SLC22A18__V__QI5972	SLC22A18	glycine	0.0775198	0.00109438	0.0376664	0.155522
LOC439914__V__QI9785	LOC439914	urate	0.0775248	0.00136183	0.0425558	0.320428
TWISTNB__V__QI8226	TWISTNB	C18 carnitine	0.077527	0.00107421	0.0372729	0.100527
LOC729891__V__QI9785	LOC729891	urate	0.0775415	0.000727486	0.0299245	0.321874
LOC653498__V__QI9785	LOC653498	urate	0.0775517	0.000675922	0.0286966	0.320526
KLRG1__V__TF02	KLRG1	LPC(18:1)	0.0775791	0.00111524	0.0380656	0.134567
LOC401252__V__QI3298.1	LOC401252	metronidazole	0.0775871	1.49067e-05	0.00302316	0.188127
FLJ90650__V__QI9785	FLJ90650	urate	0.0775933	0.000897211	0.0336859	0.320723
PBRM1__V__QI5972	PBRM1	glycine	0.0775997	0.00100208	0.0358551	0.156749
LOC645322__V__QI9785	LOC645322	urate	0.0776032	0.00152027	0.0452613	0.31968
C9orf64__V__TF02	C9orf64	LPC(18:1)	0.0776218	0.00140612	0.0433358	0.134393
SCNM1__V__QI3298.1	SCNM1	metronidazole	0.0776305	0.000889657	0.0335242	0.195052
SEMA6A__V__TF16.2	SEMA6A	guanidinoacetic acid	0.0776322	0.00125198	0.04062	0.287395
OR10K1__V__TF16.2	OR10K1	guanidinoacetic acid	0.0776433	0.00153159	0.0454543	0.286618
ZSCAN21__V__TF16.2	ZSCAN21	guanidinoacetic acid	0.0776517	0.0017606	0.0491108	0.286771
OR6C65__V__QI9785	OR6C65	urate	0.0776617	0.000948505	0.0347449	0.321481
LOC645994__V__QI5972	LOC645994	glycine	0.0776893	0.000861179	0.0329095	0.157889
SLC22A24__V__QI9785	SLC22A24	urate	0.0777028	0.00144195	0.0439425	0.319426
LOC100131354__V__QI9785	LOC100131354	urate	0.0777206	0.0016142	0.0468075	0.320679
NPAS2__V__QI7576	NPAS2	hydroxyproline	0.0777381	0.0012758	0.041045	0.153905
LOC645307__V__QI5972	LOC645307	glycine	0.077742	0.0012504	0.0405908	0.156003
TAS2R1__V__QI9785	TAS2R1	urate	0.0777473	0.00177617	0.0493511	0.320225
LOC441253__V__QI9785	LOC441253	urate	0.0777491	0.00146276	0.0442973	0.3198
AATF__V__TF38	AATF	dehydroepiandrosterone sulfate	0.0777871	0.00116422	0.0389901	0.295289
C7orf43__V__TF38	C7orf43	dehydroepiandrosterone sulfate	0.0778019	0.00173986	0.0487803	0.294563
GFOD2__V__TF38	GFOD2	dehydroepiandrosterone sulfate	0.0778239	0.000906884	0.0338871	0.294111
SNORD72__V__TF11.2	SNORD72	PC(P-34:2)/PC(O-34:3)	0.0778318	0.00132988	0.042003	0.17185
LOC642902__V__QI9785	LOC642902	urate	0.0778425	0.00161505	0.0468215	0.320189
ZNF24__V__TF24.2	ZNF24	SDMA	0.0778469	0.000809038	0.0317762	0.204105
TP53I3__V__QI8226	TP53I3	C18 carnitine	0.0778482	0.000876773	0.0332532	0.101085
N4BP1__V__QI9785	N4BP1	urate	0.0778487	0.00112724	0.0382907	0.3207
CRB2__V__QI9785	CRB2	urate	0.0778669	0.00175833	0.0490747	0.319592
TRPV3__V__QI7576	TRPV3	hydroxyproline	0.0778698	0.000708669	0.029485	0.15604
LOC100133165__V__TF16.2	LOC100133165	guanidinoacetic acid	0.0778758	0.00177299	0.0493032	0.286225
DPCR1__V__TF16.2	DPCR1	guanidinoacetic acid	0.0778918	0.00116924	0.039084	0.287213
ANP32D__V__QI9785	ANP32D	urate	0.077896	0.000730313	0.0299914	0.320885
LOC339799__V__QI5914	LOC339799	LPE(20:0)	0.0779051	0.000531823	0.0250293	0.152509
ZNF181__V__QI8226	ZNF181	C18 carnitine	0.0779518	0.000552384	0.0255744	0.101089
OTUD4__V__QI8226	OTUD4	C18 carnitine	0.077959	0.000898565	0.0337144	0.101311
TGDS__V__QI8226	TGDS	C18 carnitine	0.0779696	0.000537164	0.0251732	0.102765
LOC646699__V__QI9785	LOC646699	urate	0.0779819	0.000629336	0.0275547	0.320706
MED11__V__QI7576	MED11	hydroxyproline	0.0779904	0.00142296	0.0436255	0.154121
LZIC__V__QI7309	LZIC	DG(32:0)	0.0779915	0.00145022	0.0440868	0.117106
SNORD3D__V__QI6541	SNORD3D	N6-methyllysine	0.0780059	0.0015921	0.0464478	0.241767
C6orf203__V__TF02	C6orf203	LPC(18:1)	0.0780119	0.00117078	0.0391138	0.135523
AZU1__V__TF38	AZU1	dehydroepiandrosterone sulfate	0.0780188	0.000231963	0.0155697	0.297345
LOC642864__V__QI7407	LOC642864	proline	0.0780411	0.00137382	0.0427699	0.112063
FLJ40296__V__TF16.2	FLJ40296	guanidinoacetic acid	0.0780429	0.00157837	0.0462208	0.285838
ZNF721__V__QI6541	ZNF721	N6-methyllysine	0.0780506	0.00130133	0.041499	0.242349
LOC647156__V__QI7407	LOC647156	proline	0.0780744	0.000637104	0.0277503	0.11419
KCNK6__V__QI9483	KCNK6	LPC(18:2)	0.0780797	7.32022e-07	0.000436657	0.100129
LOC643799__V__QI9785	LOC643799	urate	0.0780897	0.00146963	0.0444152	0.32056
LOC388503__V__QI5972	LOC388503	glycine	0.0780958	0.00179642	0.0496595	0.155379
LOC100128140__V__QI9785	LOC100128140	urate	0.0781028	0.00118505	0.0393807	0.320356
CCDC86__V__QI4990	CCDC86	CE(22:6)	0.0781218	0.0017213	0.0484889	0.150199
LOC643493__V__TF16.2	LOC643493	guanidinoacetic acid	0.0781559	0.00134389	0.0422477	0.286386
C9orf150__V__QI9785	C9orf150	urate	0.078214	0.000677342	0.0287317	0.324725
LOC644436__V__QI5933	LOC644436	LPE(20:1)	0.0782173	0.000814025	0.0318798	0.128412
TASP1__V__QI8226	TASP1	C18 carnitine	0.0782192	0.00175589	0.0490334	0.100532
SLC38A11__V__TF02	SLC38A11	LPC(18:1)	0.0782218	0.000856834	0.0328151	0.135689
UST__V__QI8226	UST	C18 carnitine	0.0782253	0.00108297	0.0374398	0.100368
SSH3__V__TF38	SSH3	dehydroepiandrosterone sulfate	0.0782592	0.00141166	0.0434317	0.294135
COL25A1__V__QI5914	COL25A1	LPE(20:0)	0.0782609	0.0014136	0.0434654	0.149898
RFPL4B__V__QI9785	RFPL4B	urate	0.0782899	0.00168244	0.0478893	0.319267
LOC646754__V__TF16.2	LOC646754	guanidinoacetic acid	0.0783045	0.00163965	0.0472092	0.287089
ADAMTS5__V__QI9785	ADAMTS5	urate	0.0783062	0.000456953	0.0229727	0.322362
SNAPIN__V__QI9632	SNAPIN	LPC(16:1)	0.0783138	0.00128577	0.0412247	0.139475
SEMA4B__V__QI14345	SEMA4B	pregnenolone sulfate	0.0783169	0.00075777	0.0306195	0.137343
MGP__V__QI5972	MGP	glycine	0.0783181	0.0014219	0.0436076	0.156481
DCLRE1B__V__QI7576	DCLRE1B	hydroxyproline	0.0783312	0.0014885	0.0447322	0.155079
KLF5__V__QI5972	KLF5	glycine	0.0783335	0.00043218	0.0222529	0.159155
ACOXL__V__QI9785	ACOXL	urate	0.078337	0.00177164	0.0492829	0.32014
LOC645004__V__TF16.2	LOC645004	guanidinoacetic acid	0.0783422	0.000617513	0.0272639	0.287305
NFASC__V__TF16.2	NFASC	guanidinoacetic acid	0.0783463	0.00134535	0.0422715	0.286998
PSPN__V__QI5972	PSPN	glycine	0.0783759	0.00112245	0.0382037	0.156967
MLNR__V__QI9785	MLNR	urate	0.0783772	0.000583473	0.0263975	0.322039
HIST1H2BF__V__TF02	HIST1H2BF	LPC(18:1)	0.0783778	0.00137868	0.0428566	0.134328
IL24__V__TF11.2	IL24	PC(P-34:2)/PC(O-34:3)	0.0784007	0.00064347	0.0278999	0.173697
HSPA4__V__TF8	HSPA4	LPC(18:2)	0.0784174	1.20368e-06	0.000603264	0.104725
LOC646445__V__QI9785	LOC646445	urate	0.0784211	0.00161184	0.0467679	0.320299
DHX34__V__QI14345	DHX34	pregnenolone sulfate	0.0784326	0.000647478	0.0280014	0.138084
NAE1__V__QI8226	NAE1	C18 carnitine	0.0784345	0.000763041	0.030742	0.100709
LOC653735__V__QI9785	LOC653735	urate	0.0784396	0.00111752	0.038111	0.319595
KTI12__V__QI5972	KTI12	glycine	0.0784413	0.00176356	0.0491557	0.158345
ADAM30__V__QI9785	ADAM30	urate	0.0784507	0.00147089	0.0444363	0.321101
LOC284948__V__QI9785	LOC284948	urate	0.0784565	0.000983899	0.0354838	0.320905
LOC100130453__V__QI5972	LOC100130453	glycine	0.0784602	0.000586923	0.0264847	0.157886
DRD1__V__TF16.2	DRD1	guanidinoacetic acid	0.0784625	0.00136821	0.0426701	0.286816
CORO1A__V__QI5076	CORO1A	CE(22:5)	0.0784699	0.00133917	0.0421701	0.151184
LOC285074__V__QI3298.1	LOC285074	metronidazole	0.0784724	0.00170341	0.0482141	0.193475
ZFP42__V__QI6886	ZFP42	N6,N6,N6-trimethyllysine	0.0784947	4.98971e-05	0.00628894	0.100821
IFFO1__V__QI7576	IFFO1	hydroxyproline	0.078495	0.00109432	0.0376658	0.155528
TGM1__V__QI5972	TGM1	glycine	0.0785228	0.00153191	0.0454577	0.157681
COMMD8__V__QI8226	COMMD8	C18 carnitine	0.0785331	0.000685882	0.0289353	0.100879
CDKN2A__V__QI7576	CDKN2A	hydroxyproline	0.0785424	0.00170168	0.0481869	0.155878
SRPR__V__TF38	SRPR	dehydroepiandrosterone sulfate	0.0785432	0.00156656	0.0460313	0.294247
KIAA0020__V__QI8226	KIAA0020	C18 carnitine	0.078559	0.00103091	0.036431	0.101478
DNAJC19__V__QI8226	DNAJC19	C18 carnitine	0.0785622	0.000909175	0.0339335	0.100695
SYNC1__V__QI5972	SYNC1	glycine	0.078573	0.000566531	0.0259539	0.158058
LOC121981__V__QI5914	LOC121981	LPE(20:0)	0.0785762	0.00149065	0.0447674	0.149661
LOC646046__V__TF16.2	LOC646046	guanidinoacetic acid	0.0785804	0.00168351	0.0479039	0.287827
WDSOF1__V__QI8226	WDSOF1	C18 carnitine	0.0786019	0.000710168	0.0295216	0.102003
SCARNA4__V__QI5972	SCARNA4	glycine	0.0786356	0.000765281	0.0307931	0.15723
LOC644257__V__QI9785	LOC644257	urate	0.0786369	0.000515325	0.0245798	0.321246
CCDC117__V__TF02	CCDC117	LPC(18:1)	0.0786412	0.00150588	0.0450266	0.133821
LOC440292__V__QI7407	LOC440292	proline	0.078676	0.00118291	0.0393428	0.112645
CCDC42__V__QI7407	CCDC42	proline	0.0787168	0.00068274	0.0288577	0.114072
FRMD6__V__QI5972	FRMD6	glycine	0.0787256	0.00154819	0.0457284	0.156156
SNORD64__V__QI9785	SNORD64	urate	0.0787268	0.00139935	0.0432185	0.321124
H2AFB1__V__QI7576	H2AFB1	hydroxyproline	0.0787533	0.00171294	0.0483616	0.152918
AGAP2__V__QI7576	AGAP2	hydroxyproline	0.0787538	0.0014525	0.0441259	0.154696
LOC100128737__V__QI7576	LOC100128737	hydroxyproline	0.078764	0.000479037	0.0235858	0.157653
LOC644613__V__QI7576	LOC644613	hydroxyproline	0.0787662	0.00141853	0.0435506	0.153514
LOC100132856__V__TF16.2	LOC100132856	guanidinoacetic acid	0.0787807	0.000958542	0.0349542	0.288253
GNG3__V__QI7576	GNG3	hydroxyproline	0.0787931	0.00074947	0.0304266	0.155212
TRIM59__V__TF16.2	TRIM59	guanidinoacetic acid	0.0788067	0.000408865	0.0215559	0.289854
LOC100129588__V__TF11.2	LOC100129588	PC(P-34:2)/PC(O-34:3)	0.0788273	0.00121562	0.0399463	0.171961
KIF20B__V__QI8226	KIF20B	C18 carnitine	0.0788305	0.000644248	0.0279188	0.102664
LOC100127971__V__TF11.2	LOC100127971	PC(P-34:2)/PC(O-34:3)	0.0788363	0.00121716	0.0399774	0.171935
EPB41L1__V__TF16.2	EPB41L1	guanidinoacetic acid	0.0788432	0.00154397	0.0456582	0.2863
RMRP__V__TF16.2	RMRP	guanidinoacetic acid	0.0788515	0.00121935	0.0400169	0.285645
NMBR__V__QI9785	NMBR	urate	0.0788868	0.0016677	0.0476507	0.320464
LOC100130131__V__QI6147	LOC100130131	CE(18:2)	0.0788924	0.000715546	0.0296486	0.140287
ETV5__V__QI5972	ETV5	glycine	0.0789036	0.00160167	0.0465993	0.155313
MFSD6__V__QI8226	MFSD6	C18 carnitine	0.0789042	0.00109096	0.0375978	0.101944
ZNF845__V__QI8226	ZNF845	C18 carnitine	0.0789272	0.0016004	0.0465817	0.100342
LOC730063__V__QI9785	LOC730063	urate	0.0789342	0.00130948	0.041647	0.320023
LOC643152__V__QI9785	LOC643152	urate	0.0789357	0.000877192	0.0332609	0.324378
SDHA__V__TF38	SDHA	dehydroepiandrosterone sulfate	0.0789361	0.00161157	0.0467635	0.294095
MASP2__V__QI7576	MASP2	hydroxyproline	0.078957	0.00174327	0.0488349	0.153973
C20orf151__V__TF02	C20orf151	LPC(18:1)	0.0789571	0.0014904	0.0447633	0.134263
KIAA1377__V__QI5972	KIAA1377	glycine	0.0789574	0.00116624	0.0390278	0.156047
FAM83G__V__QI7576	FAM83G	hydroxyproline	0.0789746	0.0010252	0.0363168	0.155181
LOC642334__V__QI3298.1	LOC642334	metronidazole	0.0790039	0.00166685	0.0476391	0.193386
LOC729362__V__QI7576	LOC729362	hydroxyproline	0.0790066	0.000938207	0.0345332	0.155054
PWRN2__V__QI9785	PWRN2	urate	0.079011	0.00131478	0.0417412	0.32025
LOC645777__V__QI7407	LOC645777	proline	0.0790171	0.000664337	0.028415	0.114084
GPRASP2__V__QI5972	GPRASP2	glycine	0.0790264	0.00149064	0.0447673	0.157107
HCFC1R1__V__QI3298.1	HCFC1R1	metronidazole	0.0790342	0.0013589	0.0425049	0.193468
COG6__V__QI8226	COG6	C18 carnitine	0.0790425	0.00109358	0.0376505	0.101033
PGA4__V__QI7576	PGA4	hydroxyproline	0.0790453	0.00174206	0.0488161	0.154857
LOC388401__V__QI5972	LOC388401	glycine	0.0790639	0.000582381	0.026369	0.158027
LCN9__V__QI9785	LCN9	urate	0.0791094	0.0007039	0.0293689	0.322362
E2F3__V__QI6541	E2F3	N6-methyllysine	0.0791207	0.00166396	0.047595	0.242286
TRAF4__V__TF16.2	TRAF4	guanidinoacetic acid	0.079127	0.00151476	0.0451731	0.287909
LOC646932__V__TF16.2	LOC646932	guanidinoacetic acid	0.0791358	0.00135625	0.042459	0.287065
LOC152667__V__QI7536	LOC152667	LPE(18:0)_B	0.0791367	0.00128417	0.0411949	0.169102
LOC645671__V__QI7576	LOC645671	hydroxyproline	0.0791369	0.00179672	0.0496643	0.152859
LOC729047__V__QI7536	LOC729047	LPE(18:0)_B	0.0791453	0.00176173	0.0491275	0.168233
MIR155HG__V__QI8226	MIR155HG	C18 carnitine	0.0791863	0.00102565	0.0363255	0.100858
LOC643318__V__QI9785	LOC643318	urate	0.07922	0.00119419	0.0395472	0.320594
PSMB2__V__TF38	PSMB2	dehydroepiandrosterone sulfate	0.0792216	0.00135034	0.0423569	0.294807
PLEKHF2__V__QI8226	PLEKHF2	C18 carnitine	0.0792253	0.000635697	0.0277139	0.101596
NECAP1__V__QI3298.1	NECAP1	metronidazole	0.0792326	0.00165623	0.0474685	0.193796
IL1F8__V__TF16.2	IL1F8	guanidinoacetic acid	0.0792395	0.00133747	0.0421366	0.287053
LBH__V__QI3298.1	LBH	metronidazole	0.0792418	0.00114526	0.0386412	0.195731
PDE6D__V__TF16.2	PDE6D	guanidinoacetic acid	0.0792643	0.00116238	0.0389589	0.286532
HMHA1__V__TF38	HMHA1	dehydroepiandrosterone sulfate	0.079285	0.000587063	0.0264881	0.296375
PTPRU__V__TF16.2	PTPRU	guanidinoacetic acid	0.0793176	0.000925807	0.0342815	0.287729
FLJ36701__V__QI5972	FLJ36701	glycine	0.0793403	0.00132997	0.0420043	0.156374
BNIPL__V__QI5972	BNIPL	glycine	0.0793517	0.00159636	0.046519	0.156472
CTH__V__QI7576	CTH	hydroxyproline	0.0793805	0.00141041	0.0434093	0.153558
LOC653591__V__TF02	LOC653591	LPC(18:1)	0.0793825	0.00101296	0.0360747	0.135111
KLHL20__V__QI8226	KLHL20	C18 carnitine	0.0794029	0.000527079	0.0249014	0.102357
LOC100133111__V__TF02	LOC100133111	LPC(18:1)	0.0794105	0.00151676	0.0452057	0.134345
C6orf79__V__QI9785	C6orf79	urate	0.0794111	0.0014683	0.0443907	0.320988
LOC388444__V__QI7322.1	LOC388444	C5-DC carnitine	0.0794169	0.00120425	0.0397331	0.100267
FAM23B__V__QI9785	FAM23B	urate	0.079417	0.00174022	0.0487866	0.319342
B9D2__V__TF38	B9D2	dehydroepiandrosterone sulfate	0.0794228	0.000681686	0.0288315	0.295868
BMP8A__V__QI7576	BMP8A	hydroxyproline	0.0794271	0.00114307	0.0385995	0.15503
KRTAP10.12__V__QI5972	KRTAP10.12	glycine	0.0794274	0.00129409	0.0413709	0.156215
MSI2__V__QI3298.1	MSI2	metronidazole	0.0794689	0.0014254	0.0436672	0.1919
OR4N2__V__QI5972	OR4N2	glycine	0.0794696	0.00133195	0.0420389	0.156655
ARF6__V__TF02	ARF6	LPC(18:1)	0.0794776	0.00127246	0.0409855	0.134875
TBX19__V__QI9785	TBX19	urate	0.0794819	0.000890714	0.0335444	0.321315
KIAA1660__V__QI9785	KIAA1660	urate	0.0794959	8.9461e-05	0.00891969	0.326138
PAQR3__V__QI8226	PAQR3	C18 carnitine	0.0795072	0.000509695	0.0244304	0.102095
VPREB1__V__QI5972	VPREB1	glycine	0.0795359	9.76075e-05	0.00938667	0.161899
SLC4A8__V__QI6886	SLC4A8	N6,N6,N6-trimethyllysine	0.0795837	2.66072e-06	0.00101653	0.107412
TMEM220__V__QI3793	TMEM220	DG(34:2)	0.0796062	0.000699225	0.029253	0.105621
ZNF878__V__TF16.2	ZNF878	guanidinoacetic acid	0.0796109	0.00166899	0.0476732	0.286989
LOC339799__V__TF02	LOC339799	LPC(18:1)	0.0796233	0.000690199	0.0290405	0.136047
DOCK1__V__QI9785	DOCK1	urate	0.0796234	0.000577219	0.0262369	0.320763
POSTN__V__QI7576	POSTN	hydroxyproline	0.0796309	0.000970879	0.0352143	0.155408
LOC644228__V__QI9785	LOC644228	urate	0.0796417	0.000745515	0.0303392	0.322502
LOC653197__V__QI7576	LOC653197	hydroxyproline	0.0796418	0.00145253	0.0441261	0.153885
ARFIP1__V__QI6541	ARFIP1	N6-methyllysine	0.0796579	0.00139513	0.0431443	0.242563
LOC440786__V__TF16.2	LOC440786	guanidinoacetic acid	0.079669	0.00118531	0.0393854	0.286247
ZNF706__V__QI8226	ZNF706	C18 carnitine	0.0796831	0.00101122	0.0360424	0.101288
SLC10A2__V__TF16.2	SLC10A2	guanidinoacetic acid	0.0797243	0.00144677	0.0440289	0.286069
WEE1__V__TF16.2	WEE1	guanidinoacetic acid	0.0797257	0.00177897	0.0493921	0.288545
EPHA10__V__QI9785	EPHA10	urate	0.0797268	0.00057314	0.0261322	0.321185
C9orf116__V__QI9785	C9orf116	urate	0.0797396	0.00166887	0.0476706	0.319601
CXorf39__V__QI7536	CXorf39	LPE(18:0)_B	0.0797471	0.00155513	0.045844	0.1695
IRS4__V__QI7576	IRS4	hydroxyproline	0.0797488	0.00177361	0.0493135	0.153759
EFNA3__V__QI5972	EFNA3	glycine	0.0797586	0.00179045	0.0495668	0.156099
LOC644705__V__QI9785	LOC644705	urate	0.0797981	0.00115232	0.0387716	0.321011
LOC391013__V__QI9785	LOC391013	urate	0.0798143	0.00162798	0.0470277	0.323074
LOC645927__V__QI7407	LOC645927	proline	0.0798194	0.000631988	0.0276202	0.114264
ROR2__V__QI5972	ROR2	glycine	0.0798485	0.00163604	0.0471526	0.15473
RNF167__V__TF38	RNF167	dehydroepiandrosterone sulfate	0.0798524	0.00145266	0.044128	0.294992
LOC286478__V__QI7407	LOC286478	proline	0.0798682	0.000879025	0.0333004	0.113395
C19orf18__V__QI5972	C19orf18	glycine	0.0798683	0.00144716	0.044036	0.158057
UBA5__V__QI8226	UBA5	C18 carnitine	0.0798692	0.00117502	0.0391961	0.100872
GPT2__V__QI9785	GPT2	urate	0.0798728	0.00125735	0.0407173	0.321472
PAR1__V__TF16.2	PAR1	guanidinoacetic acid	0.0798732	0.000663085	0.0283863	0.287905
LOC647020__V__QI9785	LOC647020	urate	0.0798887	0.00154344	0.045648	0.319517
MYT1L__V__QI5914	MYT1L	LPE(20:0)	0.0799033	0.00114279	0.0385936	0.150374
NUDC__V__TF38	NUDC	dehydroepiandrosterone sulfate	0.0799079	0.00145922	0.0442378	0.295127
CX3CL1__V__QI7536	CX3CL1	LPE(18:0)_B	0.0799146	0.00123491	0.0403036	0.168996
SERPINB9__V__QI3298.1	SERPINB9	metronidazole	0.0799159	0.00121983	0.0400249	0.19473
SSH3__V__QI14345	SSH3	pregnenolone sulfate	0.0799196	0.00167503	0.0477708	0.134881
LOC646550__V__QI9785	LOC646550	urate	0.0799199	0.000687687	0.028984	0.321039
ELOVL7__V__QI7551	ELOVL7	LPC(16:1)	0.0799263	0.00159933	0.0465651	0.135318
AMY1A__V__QI9785	AMY1A	urate	0.0799277	0.00134657	0.0422926	0.322679
LPGAT1__V__QI8226	LPGAT1	C18 carnitine	0.0799473	0.000701463	0.0293071	0.101434
CYP2A7__V__QI9785	CYP2A7	urate	0.0799476	0.00173244	0.0486636	0.319654
CSK__V__QI5076	CSK	CE(22:5)	0.0800064	0.00167345	0.0477455	0.150544
AVL9__V__QI5972	AVL9	glycine	0.0800255	0.000662126	0.0283639	0.158572
CIT__V__QI9785	CIT	urate	0.0800346	0.000891368	0.0335585	0.32343
LOC644571__V__TF16.2	LOC644571	guanidinoacetic acid	0.0800359	0.00108218	0.0374245	0.288378
LOC139046__V__QI9785	LOC139046	urate	0.0800431	0.00140797	0.0433689	0.31972
TMC5__V__QI7576	TMC5	hydroxyproline	0.0800532	0.00173452	0.0486965	0.153342
APPL1__V__TF02	APPL1	LPC(18:1)	0.0800739	0.000418419	0.0218462	0.137944
TAF8__V__QI8226	TAF8	C18 carnitine	0.0800857	0.00113811	0.0385028	0.100213
SNORA53__V__QI7576	SNORA53	hydroxyproline	0.0800961	0.00123719	0.0403466	0.154532
PROL1__V__QI9785	PROL1	urate	0.0801134	0.000939698	0.0345662	0.321508
RNU4ATAC__V__QI3298.1	RNU4ATAC	metronidazole	0.0801159	0.00125403	0.0406565	0.193089
C12orf34__V__TF11.2	C12orf34	PC(P-34:2)/PC(O-34:3)	0.0801197	0.000967707	0.0351521	0.172545
LOC645410__V__QI7576	LOC645410	hydroxyproline	0.0801376	0.00171647	0.0484141	0.154282
ARRB1__V__QI14345	ARRB1	pregnenolone sulfate	0.0801415	0.00081844	0.0319759	0.137204
ARR3__V__QI7576	ARR3	hydroxyproline	0.0801566	0.00140546	0.0433237	0.158051
LOC100127961__V__QI5914	LOC100127961	LPE(20:0)	0.0801589	0.0017321	0.0486596	0.149381
SEMA3B__V__QI5972	SEMA3B	glycine	0.0801604	0.000982768	0.035459	0.156211
TK2__V__QI7576	TK2	hydroxyproline	0.0801613	0.00133149	0.0420315	0.156459
ANKRD36__V__TF16.2	ANKRD36	guanidinoacetic acid	0.0801617	3.20374e-10	2.47376e-06	0.282742
SRD5A2L2__V__QI9785	SRD5A2L2	urate	0.0801799	0.000402486	0.0213646	0.323014
RNU5D__V__TF02	RNU5D	LPC(18:1)	0.080191	0.00144273	0.0439564	0.133859
SMOC1__V__QI9785	SMOC1	urate	0.0801964	0.00146433	0.0443248	0.319663
EVX2__V__QI9785	EVX2	urate	0.0802142	0.00123984	0.0403958	0.320329
LOC644682__V__TF11.2	LOC644682	PC(P-34:2)/PC(O-34:3)	0.0802148	0.000933433	0.0344356	0.172624
PDZK1P1__V__QI9785	PDZK1P1	urate	0.080229	0.00173816	0.0487564	0.319435
SNORA75__V__QI9785	SNORA75	urate	0.0802327	0.00153437	0.0454986	0.319152
ACSM2B__V__QI9785	ACSM2B	urate	0.0802344	0.00107836	0.0373527	0.320553
SCAND3__V__QI5972	SCAND3	glycine	0.080243	0.000826985	0.0321674	0.156652
CNPY4__V__QI7576	CNPY4	hydroxyproline	0.0802497	0.0011054	0.0378776	0.154557
TMEM133__V__QI9785	TMEM133	urate	0.080257	0.00119118	0.0394907	0.319383
LOC389958__V__QI9785	LOC389958	urate	0.0802736	0.00131686	0.0417786	0.321114
HIST3H2BB__V__QI3298.1	HIST3H2BB	metronidazole	0.080293	0.00143373	0.0438093	0.191587
SLC5A9__V__QI7576	SLC5A9	hydroxyproline	0.0802977	0.00116642	0.0390308	0.155057
SPTB__V__TF16.2	SPTB	guanidinoacetic acid	0.0803031	0.00152555	0.0453495	0.284897
C6orf27__V__TF16.2	C6orf27	guanidinoacetic acid	0.0803083	0.000866166	0.0330197	0.288742
ZDHHC8P__V__QI9632	ZDHHC8P	LPC(16:1)	0.0803092	0.00181519	0.0499448	0.138611
ZMYND11__V__QI5972	ZMYND11	glycine	0.0803121	0.00052763	0.0249169	0.157511
CDC42BPG__V__TF16.2	CDC42BPG	guanidinoacetic acid	0.0803367	0.00155029	0.0457657	0.285893
LGMN__V__QI5972	LGMN	glycine	0.0803387	0.00108182	0.0374183	0.157747
C14orf129__V__QI6541	C14orf129	N6-methyllysine	0.0803394	0.000560411	0.0257836	0.244211
LOC440434__V__QI9785	LOC440434	urate	0.0803462	0.00181728	0.0499785	0.318979
SYN3__V__QI5972	SYN3	glycine	0.0803661	0.00107718	0.0373288	0.156562
MYOM3__V__QI5972	MYOM3	glycine	0.0803677	0.000759859	0.0306711	0.157302
LOC392301__V__TF02	LOC392301	LPC(18:1)	0.0803775	0.000634954	0.0276942	0.136591
MGAT4C__V__TF02	MGAT4C	LPC(18:1)	0.0804022	0.000870485	0.0331147	0.135069
LOC285205__V__QI9785	LOC285205	urate	0.0804233	0.000281553	0.0174145	0.32323
CCL2__V__QI6886	CCL2	N6,N6,N6-trimethyllysine	0.0804237	2.58345e-05	0.00422877	0.102087
INPPL1__V__TF38	INPPL1	dehydroepiandrosterone sulfate	0.0804413	0.000545408	0.02539	0.296131
UBFD1__V__QI8226	UBFD1	C18 carnitine	0.0804514	0.00074261	0.0302739	0.101494
LOC653104__V__QI9785	LOC653104	urate	0.0804538	0.00180558	0.049802	0.321411
IL6ST__V__QI7576	IL6ST	hydroxyproline	0.0804721	0.000902311	0.0337925	0.155305
BPIL2__V__QI9785	BPIL2	urate	0.0804887	0.000666646	0.0284722	0.320803
LOC644578__V__QI9785	LOC644578	urate	0.0804948	0.00138716	0.0430036	0.320514
PLCL1__V__QI9632	PLCL1	LPC(16:1)	0.0805044	0.00172175	0.0484964	0.13867
LOC643263__V__QI5972	LOC643263	glycine	0.0805352	0.00122455	0.0401117	0.156073
LOC729141__V__QI9785	LOC729141	urate	0.0805367	0.00169586	0.0480946	0.319572
TDRD12__V__QI9785	TDRD12	urate	0.080557	0.000934612	0.0344601	0.321328
DNASE1L3__V__QI8226	DNASE1L3	C18 carnitine	0.0805647	0.00116987	0.0390968	0.100303
LOC100131941__V__TF16.2	LOC100131941	guanidinoacetic acid	0.080586	0.00110694	0.0379072	0.287957
ANKRD44__V__QI3298.1	ANKRD44	metronidazole	0.0806077	0.00156267	0.0459676	0.193244
KRTAP19.3__V__TF16.2	KRTAP19.3	guanidinoacetic acid	0.0806121	0.000897057	0.0336823	0.287521
TIMP3__V__QI9785	TIMP3	urate	0.0806137	0.000552428	0.0255755	0.322095
TMEM186__V__QI9785	TMEM186	urate	0.0806152	0.000327328	0.0189755	0.323189
MAST2__V__QI3298.1	MAST2	metronidazole	0.0806201	0.000977695	0.0353546	0.193082
COX15__V__QI9785	COX15	urate	0.0806224	0.00112461	0.0382439	0.320041
ASTN1__V__TF16.2	ASTN1	guanidinoacetic acid	0.0806234	0.000613547	0.0271679	0.287541
SLMAP__V__QI6541	SLMAP	N6-methyllysine	0.0806408	0.000877804	0.0332729	0.243356
ADAM22__V__QI5972	ADAM22	glycine	0.0806421	0.00118211	0.0393287	0.156239
THOC5__V__QI14345	THOC5	pregnenolone sulfate	0.0806701	0.00099818	0.0357713	0.136437
LOC100129067__V__QI8226	LOC100129067	C18 carnitine	0.0806706	0.00049634	0.0240627	0.103115
LOC729141__V__QI5972	LOC729141	glycine	0.0807045	0.00112305	0.0382146	0.157445
OR2K2__V__QI5972	OR2K2	glycine	0.0807184	0.00149892	0.0449082	0.154626
CSNK1A1L__V__QI5933	CSNK1A1L	LPE(20:1)	0.0807203	0.00144082	0.0439263	0.126905
SNORA5C__V__TF17	SNORA5C	PC(P-34:1)/PC(O-34:2)	0.0807501	0.000335194	0.0192391	0.166107
LRRN4CL__V__TF16.2	LRRN4CL	guanidinoacetic acid	0.0807878	0.00155316	0.0458106	0.286435
MYOT__V__QI4003	MYOT	DG(34:1)	0.0807951	0.000886427	0.0334566	0.1185
TACC3__V__TF38	TACC3	dehydroepiandrosterone sulfate	0.0808009	0.000861755	0.0329221	0.295894
PSD2__V__QI9785	PSD2	urate	0.0808013	0.000259995	0.016635	0.323013
LOC642819__V__TF16.2	LOC642819	guanidinoacetic acid	0.0808126	0.00180245	0.0497555	0.285696
KRTCAP3__V__QI8226	KRTCAP3	C18 carnitine	0.0808284	0.00117272	0.0391506	0.100258
ACTC1__V__TF11.2	ACTC1	PC(P-34:2)/PC(O-34:3)	0.0808316	0.00132235	0.0418696	0.171644
LOC643062__V__QI5972	LOC643062	glycine	0.0808431	0.00125671	0.0407047	0.156354
WIPI2__V__TF38	WIPI2	dehydroepiandrosterone sulfate	0.0808437	0.00102008	0.0362159	0.294911
CCND1__V__QI7576	CCND1	hydroxyproline	0.0808491	0.000878288	0.033284	0.154587
VPS13B__V__QI9785	VPS13B	urate	0.0808515	0.000905626	0.0338625	0.321796
ADH1A__V__QI9785	ADH1A	urate	0.0808696	0.00161915	0.0468865	0.319717
NANOS2__V__TF16.2	NANOS2	guanidinoacetic acid	0.0808794	0.00151418	0.0451653	0.286187
LRWD1__V__TF38	LRWD1	dehydroepiandrosterone sulfate	0.0808879	0.000373254	0.0204717	0.296513
STH__V__QI7576	STH	hydroxyproline	0.0808889	0.00119448	0.0395525	0.153672
TMEM170A__V__QI3298.1	TMEM170A	metronidazole	0.0809152	0.00109327	0.0376442	0.192896
LOC255649__V__QI5972	LOC255649	glycine	0.0809264	0.00139301	0.0431065	0.156156
TCEAL7__V__QI7576	TCEAL7	hydroxyproline	0.0809333	0.00121604	0.0399551	0.15559
OTUD6A__V__QI7309	OTUD6A	DG(32:0)	0.0809526	0.00115245	0.0387741	0.118494
LOC646011__V__QI7407	LOC646011	proline	0.0809612	0.000848787	0.0326393	0.113505
POMC__V__QI6886	POMC	N6,N6,N6-trimethyllysine	0.0809696	4.96942e-05	0.00627435	0.100688
STAMBP__V__TF16.2	STAMBP	guanidinoacetic acid	0.0809793	0.00175199	0.048971	0.287675
RAP2B__V__QI8226	RAP2B	C18 carnitine	0.0809864	0.00151188	0.0451258	0.100069
LOC728934__V__QI7407	LOC728934	proline	0.0810306	0.00118488	0.0393783	0.112828
LOC390876__V__TF13.1	LOC390876	indoleacetate	0.0810317	0.000369173	0.0203429	0.101013
CCR4__V__QI3298.1	CCR4	metronidazole	0.0810437	0.00181254	0.0499079	0.196408
URB2__V__TF16.2	URB2	guanidinoacetic acid	0.0810478	0.00157916	0.0462333	0.285519
CCDC144NL__V__TF16.2	CCDC144NL	guanidinoacetic acid	0.0810548	0.00169301	0.0480494	0.287932
ODF2L__V__QI8226	ODF2L	C18 carnitine	0.0810562	0.000115688	0.0103738	0.106079
LOC647055__V__QI5972	LOC647055	glycine	0.0810792	0.000921103	0.0341817	0.156442
DISC2__V__QI7576	DISC2	hydroxyproline	0.0810862	0.00102207	0.0362559	0.156658
CLEC17A__V__QI5972	CLEC17A	glycine	0.0811092	0.00153899	0.0455709	0.156466
C19orf36__V__QI7322.1	C19orf36	C5-DC carnitine	0.0811109	0.00122952	0.0402038	0.100129
ASAH2__V__TF11.2	ASAH2	PC(P-34:2)/PC(O-34:3)	0.0811127	0.00156759	0.0460463	0.171387
CABIN1__V__QI5076	CABIN1	CE(22:5)	0.0811259	0.00164012	0.0472169	0.15057
LOC645655__V__TF16.2	LOC645655	guanidinoacetic acid	0.0811276	0.00166848	0.0476645	0.287242
LOC647031__V__TF16.2	LOC647031	guanidinoacetic acid	0.0811285	0.00104857	0.0367811	0.287735
C20orf38__V__QI5933	C20orf38	LPE(20:1)	0.0811286	0.00177311	0.0493051	0.126152
NRG3__V__QI7407	NRG3	proline	0.0811343	0.000517428	0.0246336	0.114907
MPP6__V__QI3298.1	MPP6	metronidazole	0.0811642	0.00152917	0.0454122	0.192375
TSR1__V__TF16.2	TSR1	guanidinoacetic acid	0.0811668	1.21002e-11	3.7771e-07	0.281433
LPCAT2__V__TF16.2	LPCAT2	guanidinoacetic acid	0.081171	1.997e-14	1.92627e-08	0.286605
LOC152667__V__QI5933	LOC152667	LPE(20:1)	0.0811817	0.00140923	0.04339	0.126815
CLEC4GP1__V__QI5972	CLEC4GP1	glycine	0.0811849	0.00172075	0.0484808	0.156159
LOC402342__V__QI7576	LOC402342	hydroxyproline	0.0812097	0.00142663	0.0436886	0.15416
MAPKAPK2__V__QI9785	MAPKAPK2	urate	0.0812196	0.00166886	0.0476706	0.318695
LOC644097__V__TF24.2	LOC644097	SDMA	0.0812246	0.00169389	0.0480653	0.202791
CLDN3__V__QI7309	CLDN3	DG(32:0)	0.0812273	0.00147734	0.0445452	0.118089
OR51B4__V__QI9785	OR51B4	urate	0.0812286	0.00168423	0.0479139	0.321228
MAPKAPK5__V__QI9796	MAPKAPK5	N4-acetylcytidine	0.0812336	5.80717e-05	0.00689016	0.102231
C3orf65__V__QI9785	C3orf65	urate	0.0812413	0.000836101	0.0323653	0.320216
C1orf9__V__QI9632	C1orf9	LPC(16:1)	0.0812825	0.0012109	0.0398585	0.139759
IL1RL1__V__QI9785	IL1RL1	urate	0.0812873	0.000938943	0.0345498	0.320298
FBRS__V__QI5076	FBRS	CE(22:5)	0.0812884	0.00124459	0.0404801	0.151339
PUF60__V__TF38	PUF60	dehydroepiandrosterone sulfate	0.0812923	0.000613699	0.0271726	0.296645
EPS8L3__V__QI9785	EPS8L3	urate	0.0813025	0.00177777	0.0493755	0.31905
OR14J1__V__QI3793	OR14J1	DG(34:2)	0.0813069	0.00108879	0.0375551	0.104262
DAZ2__V__TF16.2	DAZ2	guanidinoacetic acid	0.0813299	0.0016979	0.0481283	0.287427
LIPG__V__QI9785	LIPG	urate	0.0813385	0.00130092	0.0414923	0.321122
HGSNAT__V__QI7407	HGSNAT	proline	0.0813458	0.0011276	0.0382982	0.112847
RASGRP4__V__QI9785	RASGRP4	urate	0.0813536	0.00125281	0.0406346	0.322019
LOC651091__V__QI9785	LOC651091	urate	0.0813581	0.00110234	0.0378191	0.320643
NCLN__V__TF38	NCLN	dehydroepiandrosterone sulfate	0.0813758	0.00131034	0.0416646	0.295036
HIST1H2BM__V__TF16.2	HIST1H2BM	guanidinoacetic acid	0.0814006	0.00155051	0.0457695	0.288042
RGPD5__V__QI9785	RGPD5	urate	0.081402	0.00132623	0.0419385	0.319758
STON1__V__QI5972	STON1	glycine	0.0814154	0.000653043	0.0281384	0.157693
LHFPL5__V__QI7576	LHFPL5	hydroxyproline	0.0814563	0.000637588	0.0277618	0.156179
FLII__V__TF38	FLII	dehydroepiandrosterone sulfate	0.0814865	0.000610701	0.0270974	0.296065
DYNC1I2__V__QI3298.1	DYNC1I2	metronidazole	0.0815098	0.00132271	0.0418747	0.194367
SERPINA5__V__QI5933	SERPINA5	LPE(20:1)	0.0815187	0.000497107	0.0240849	0.129647
LOC100132686__V__QI9785	LOC100132686	urate	0.0815374	0.00130317	0.0415318	0.321019
NKAIN2__V__TF02	NKAIN2	LPC(18:1)	0.0815396	0.00143531	0.0438342	0.134653
MTX1__V__TF38	MTX1	dehydroepiandrosterone sulfate	0.0815506	0.000773765	0.0309906	0.295966
ACOT11__V__QI3298.1	ACOT11	metronidazole	0.0815716	0.000614705	0.0271971	0.195005
ETFA__V__QI3298.1	ETFA	metronidazole	0.0815831	0.00170377	0.0482206	0.195048
HRASLS5__V__TF16.2	HRASLS5	guanidinoacetic acid	0.0815994	0.00165331	0.0474227	0.285887
ZFP92__V__QI5933	ZFP92	LPE(20:1)	0.0816091	0.000521912	0.0247591	0.129758
SIM1__V__TF16.2	SIM1	guanidinoacetic acid	0.0816175	0.00103168	0.0364461	0.285978
PRKDC__V__TF38	PRKDC	dehydroepiandrosterone sulfate	0.0816301	0.000836672	0.0323765	0.295202
TECTA__V__QI9785	TECTA	urate	0.081639	0.000883299	0.0333907	0.320512
ZNF749__V__TF16.2	ZNF749	guanidinoacetic acid	0.0816727	0.00149285	0.0448074	0.285749
FSD1__V__QI9632	FSD1	LPC(16:1)	0.0816814	0.00140156	0.0432579	0.139263
MYO1B__V__QI5972	MYO1B	glycine	0.0816979	0.00149054	0.0447661	0.156646
A26C3__V__TF11.2	A26C3	PC(P-34:2)/PC(O-34:3)	0.081702	0.00162326	0.0469523	0.171269
LOC402269__V__QI7536	LOC402269	LPE(18:0)_B	0.0817203	0.00104608	0.0367319	0.170082
ACN9__V__QI8226	ACN9	C18 carnitine	0.0817207	0.000684446	0.0288981	0.102599
IQCK__V__QI7407	IQCK	proline	0.0817228	0.00153827	0.0455579	0.111777
LOC644946__V__QI9785	LOC644946	urate	0.0817305	0.000883293	0.0333907	0.321306
POU4F2__V__TF16.2	POU4F2	guanidinoacetic acid	0.0817355	0.000945785	0.0346944	0.286069
SNORD37__V__QI9785	SNORD37	urate	0.0817414	0.000564194	0.0258909	0.323036
C11orf42__V__QI5972	C11orf42	glycine	0.0817631	0.00105531	0.0369141	0.1567
SNORA38__V__QI9785	SNORA38	urate	0.0818027	0.000747666	0.0303879	0.321819
CHRNB1__V__QI7576	CHRNB1	hydroxyproline	0.0818042	0.00173543	0.0487116	0.154886
ERMN__V__QI3298.1	ERMN	metronidazole	0.0818082	0.00179371	0.0496164	0.192253
SGCB__V__QI9785	SGCB	urate	0.0818283	0.00179577	0.0496486	0.319252
FLJ39632__V__QI9785	FLJ39632	urate	0.0818497	0.000683954	0.028887	0.321133
NCRNA00095__V__QI7576	NCRNA00095	hydroxyproline	0.0818647	0.000886755	0.0334634	0.155939
THOC5__V__TF38	THOC5	dehydroepiandrosterone sulfate	0.0818677	0.000528729	0.0249461	0.296375
WDR49__V__QI5972	WDR49	glycine	0.0818699	0.00176756	0.0492238	0.15566
FLJ32790__V__QI9785	FLJ32790	urate	0.0818775	0.00110323	0.0378377	0.320797
CRYZ__V__QI6541	CRYZ	N6-methyllysine	0.0818925	0.000456817	0.0229684	0.244616
FHDC1__V__QI7576	FHDC1	hydroxyproline	0.0819007	0.000844309	0.0325453	0.155834
TET2__V__QI7576	TET2	hydroxyproline	0.0819172	0.00135081	0.0423648	0.15325
FCHO1__V__TF38	FCHO1	dehydroepiandrosterone sulfate	0.0819284	0.000705606	0.0294116	0.295341
RAET1L__V__QI9785	RAET1L	urate	0.0819809	0.0015839	0.046309	0.319247
ZDHHC13__V__QI8226	ZDHHC13	C18 carnitine	0.0820184	0.000297424	0.0179748	0.103971
C16orf71__V__QI9785	C16orf71	urate	0.0820289	0.00116548	0.0390138	0.321042
LOC642502__V__QI7576	LOC642502	hydroxyproline	0.0820334	0.00115169	0.03876	0.154238
PPFIBP2__V__QI14345	PPFIBP2	pregnenolone sulfate	0.0820339	0.0016177	0.046864	0.13494
ZNF713__V__QI7407	ZNF713	proline	0.0820356	0.00158958	0.0464044	0.111748
CGB7__V__QI5972	CGB7	glycine	0.0820446	0.00128346	0.0411827	0.1576
LOC729538__V__QI5972	LOC729538	glycine	0.0820482	0.00177191	0.0492872	0.155653
LOC646676__V__QI5972	LOC646676	glycine	0.0820499	0.0014078	0.0433662	0.156603
PRSS16__V__QI9785	PRSS16	urate	0.0820528	0.000603268	0.0269098	0.323227
SPDEF__V__QI5914	SPDEF	LPE(20:0)	0.0820622	0.00176323	0.0491503	0.149353
LOC100130561__V__QI7576	LOC100130561	hydroxyproline	0.0820787	0.000880359	0.0333286	0.15464
OR13C3__V__QI7576	OR13C3	hydroxyproline	0.0821095	0.00118748	0.0394225	0.15653
SCUBE1__V__QI7576	SCUBE1	hydroxyproline	0.0821096	0.00142815	0.0437152	0.155074
LOC339799__V__QI5933	LOC339799	LPE(20:1)	0.0821209	0.00101076	0.0360335	0.128138
INPP1__V__QI3298.1	INPP1	metronidazole	0.082141	0.000614864	0.0272003	0.194755
CNIH3__V__QI9785	CNIH3	urate	0.0821524	0.00157657	0.046194	0.319547
KLK12__V__QI7576	KLK12	hydroxyproline	0.0821634	0.001368	0.0426667	0.154772
BEST3__V__QI7576	BEST3	hydroxyproline	0.0821666	0.00132565	0.0419267	0.155357
NPHS1__V__QI5972	NPHS1	glycine	0.0821785	0.00103282	0.0364677	0.156829
EPHA7__V__QI9785	EPHA7	urate	0.0821875	0.00118525	0.0393844	0.321861
OR12D2__V__QI7576	OR12D2	hydroxyproline	0.0821928	0.00157503	0.046169	0.153971
LOC401398__V__QI7407	LOC401398	proline	0.0822038	0.00138763	0.0430119	0.112148
SNW1__V__TF24.2	SNW1	SDMA	0.0822221	0.00107882	0.0373617	0.204438
TMBIM6__V__QI5076	TMBIM6	CE(22:5)	0.0822426	0.00146395	0.0443175	0.151045
FAM135B__V__QI9785	FAM135B	urate	0.0822498	0.00129412	0.0413717	0.320876
ANAPC7__V__QI3298.1	ANAPC7	metronidazole	0.0822651	0.00113982	0.0385364	0.193509
LOC115648__V__QI5972	LOC115648	glycine	0.0822662	0.00109061	0.0375907	0.157331
PACRG__V__QI9785	PACRG	urate	0.0822707	0.000495497	0.0240399	0.322147
UNQ1940__V__QI5034	UNQ1940	CE(20:4)	0.0822997	0.00160138	0.0465945	0.143303
QSOX1__V__TF38	QSOX1	dehydroepiandrosterone sulfate	0.0823086	0.000664942	0.0284289	0.296044
CNTN6__V__QI5914	CNTN6	LPE(20:0)	0.0823176	0.00176088	0.0491153	0.149487
HTR2C__V__QI9785	HTR2C	urate	0.0823196	0.000599281	0.0267978	0.321094
TSSC4__V__TF38	TSSC4	dehydroepiandrosterone sulfate	0.0823281	0.0016215	0.0469242	0.294293
ROPN1B__V__QI7576	ROPN1B	hydroxyproline	0.0823386	0.00170454	0.0482333	0.154399
PRSS12__V__QI5972	PRSS12	glycine	0.0823811	0.0013733	0.0427604	0.15631
SLC41A2__V__QI5972	SLC41A2	glycine	0.0823887	0.00170449	0.0482326	0.15734
FASTKD3__V__TF16.2	FASTKD3	guanidinoacetic acid	0.0824241	0.00171733	0.0484261	0.285755
AICDA__V__QI9785	AICDA	urate	0.0824244	0.000292141	0.0177901	0.323036
IHH__V__QI5972	IHH	glycine	0.0824288	0.00098029	0.0354074	0.156976
MED9__V__QI5933	MED9	LPE(20:1)	0.0824344	0.00142662	0.0436885	0.127166
C9orf82__V__QI8226	C9orf82	C18 carnitine	0.0824595	0.000556556	0.0256834	0.102381
GJD4__V__QI7576	GJD4	hydroxyproline	0.082464	0.00144832	0.0440561	0.15327
LOC352909__V__TF02	LOC352909	LPC(18:1)	0.0824676	0.00176142	0.0491229	0.133608
KRR1__V__QI3298.1	KRR1	metronidazole	0.0824676	0.00114428	0.038623	0.193271
ATP1B1__V__QI3298.1	ATP1B1	metronidazole	0.08247	0.00147656	0.0445331	0.192925
NFATC4__V__TF16.2	NFATC4	guanidinoacetic acid	0.0824774	0.00170823	0.0482883	0.286275
PRPS1L1__V__QI9785	PRPS1L1	urate	0.0824855	0.000908035	0.0339115	0.320237
CCND3__V__QI5076	CCND3	CE(22:5)	0.0824863	0.00103964	0.0366047	0.151918
KRT18P28__V__TF16.2	KRT18P28	guanidinoacetic acid	0.0824869	0.000643852	0.0279087	0.288792
PLIN2__V__QI3298.1	PLIN2	metronidazole	0.0824888	0.00106817	0.0371629	0.194752
TUSC1__V__QI9785	TUSC1	urate	0.0825059	0.000854683	0.0327698	0.321852
LOC729393__V__QI7576	LOC729393	hydroxyproline	0.0825165	0.00160901	0.0467233	0.153946
ATP6V0B__V__TF38	ATP6V0B	dehydroepiandrosterone sulfate	0.0825177	0.000838452	0.0324164	0.297076
LOC100134676__V__QI7576	LOC100134676	hydroxyproline	0.0825337	0.00158828	0.0463827	0.156107
LOC727846__V__TF16.2	LOC727846	guanidinoacetic acid	0.0825366	0.00169794	0.0481285	0.287723
LOC100129928__V__QI9785	LOC100129928	urate	0.0825435	0.000552963	0.0255894	0.32154
LOC643428__V__TF16.2	LOC643428	guanidinoacetic acid	0.0825864	0.00143564	0.0438387	0.286886
RAB39__V__QI5972	RAB39	glycine	0.0825951	0.00160582	0.0466684	0.156114
C1orf186__V__QI3298.1	C1orf186	metronidazole	0.0826	0.000940334	0.0345782	0.19486
SLC39A4__V__QI9785	SLC39A4	urate	0.0826147	0.00149403	0.0448276	0.320656
LOC388152__V__QI9785	LOC388152	urate	0.0826329	0.00084933	0.0326508	0.321026
LOC387693__V__TF16.2	LOC387693	guanidinoacetic acid	0.082658	0.00139953	0.0432222	0.286448
BOLL__V__QI9785	BOLL	urate	0.0826934	0.000504656	0.0242884	0.322074
LOC643017__V__QI9785	LOC643017	urate	0.0827038	0.000736268	0.0301247	0.321892
WNT6__V__QI7407	WNT6	proline	0.082713	0.000979041	0.03538	0.1133
IER5__V__QI3298.1	IER5	metronidazole	0.0827233	0.00176535	0.0491863	0.194915
GKN1__V__QI9785	GKN1	urate	0.0827298	0.00171772	0.048432	0.318995
PPP1R15B__V__QI7576	PPP1R15B	hydroxyproline	0.0827355	0.00089836	0.0337096	0.156842
LOC93556__V__QI9785	LOC93556	urate	0.082743	0.000760122	0.0306776	0.322152
ACRV1__V__QI9785	ACRV1	urate	0.082778	0.000487658	0.0238238	0.322089
MAGED4__V__QI5914	MAGED4	LPE(20:0)	0.0827863	0.000661036	0.0283353	0.15217
SLC25A45__V__QI7576	SLC25A45	hydroxyproline	0.0827928	0.0007716	0.0309402	0.156416
FBXO3__V__QI8226	FBXO3	C18 carnitine	0.0828053	0.0012915	0.0413219	0.100915
OXCT1__V__QI8226	OXCT1	C18 carnitine	0.0828087	0.000506385	0.02434	0.102655
DUSP9__V__QI9785	DUSP9	urate	0.0828087	0.00125176	0.0406163	0.321371
VSIG8__V__QI8226	VSIG8	C18 carnitine	0.0828105	0.00112089	0.0381746	0.10122
VPS8__V__TF38	VPS8	dehydroepiandrosterone sulfate	0.0828503	0.00126741	0.0408942	0.294912
RPRC1__V__QI14345	RPRC1	pregnenolone sulfate	0.0828531	0.000574908	0.026176	0.137871
CCDC80__V__TF16.2	CCDC80	guanidinoacetic acid	0.0828658	0.00172836	0.0486013	0.284711
KCTD18__V__QI8226	KCTD18	C18 carnitine	0.0828825	0.000609401	0.0270648	0.102172
SLC38A8__V__TF16.2	SLC38A8	guanidinoacetic acid	0.082886	0.00116284	0.0389661	0.286278
LOC136157__V__QI9785	LOC136157	urate	0.0829029	0.00113778	0.0384963	0.320021
MRGPRD__V__QI5972	MRGPRD	glycine	0.0829069	0.00102284	0.0362711	0.157253
LOC100129986__V__QI9785	LOC100129986	urate	0.0829126	0.000648973	0.0280388	0.322161
GAGE8__V__QI9785	GAGE8	urate	0.0829159	0.00062674	0.0274917	0.322554
LOC728022__V__TF11.2	LOC728022	PC(P-34:2)/PC(O-34:3)	0.0829237	0.000630394	0.0275818	0.17402
ACTR1A__V__TF38	ACTR1A	dehydroepiandrosterone sulfate	0.082925	0.00118509	0.0393813	0.294863
PLGLB2__V__QI9785	PLGLB2	urate	0.0829337	0.00157046	0.0460938	0.319991
FLJ16171__V__QI9785	FLJ16171	urate	0.082934	0.0012414	0.0404248	0.322884
LOC100133920__V__TF16.2	LOC100133920	guanidinoacetic acid	0.0829342	0.00132567	0.0419272	0.286035
SLC34A1__V__TF16.2	SLC34A1	guanidinoacetic acid	0.0829624	0.00179199	0.0495913	0.287386
DNPEP__V__QI7576	DNPEP	hydroxyproline	0.0829818	0.00098446	0.0354956	0.156141
COG5__V__QI3298.1	COG5	metronidazole	0.0829949	0.000322664	0.0188208	0.196163
LOC645964__V__QI9785	LOC645964	urate	0.0829994	0.000910916	0.0339667	0.322262
FLJ10357__V__QI14345	FLJ10357	pregnenolone sulfate	0.0830298	0.000795153	0.031471	0.137649
LOC389827__V__QI9785	LOC389827	urate	0.0830407	0.00112078	0.0381727	0.320239
LOC727751__V__QI5972	LOC727751	glycine	0.0830424	0.00181095	0.0498835	0.155977
KLRC3__V__QI5972	KLRC3	glycine	0.083043	0.00164492	0.0472927	0.154963
LOC402716__V__QI7322.1	LOC402716	C5-DC carnitine	0.0830445	0.000459496	0.0230433	0.103015
LOC148709__V__TF16.2	LOC148709	guanidinoacetic acid	0.0830468	0.000984037	0.0354862	0.287299
LAMC2__V__QI9785	LAMC2	urate	0.0830473	0.000852775	0.0327265	0.321637
C21orf62__V__QI9785	C21orf62	urate	0.0830504	0.000857668	0.0328327	0.322449
SLC25A32__V__TF24.2	SLC25A32	SDMA	0.0830577	0.00146677	0.0443649	0.202808
SOX11__V__QI7576	SOX11	hydroxyproline	0.083058	0.00151879	0.0452363	0.154351
PLA2G4D__V__TF16.2	PLA2G4D	guanidinoacetic acid	0.0830696	0.00150179	0.0449574	0.286256
FRMPD2L2__V__QI9785	FRMPD2L2	urate	0.0831006	0.00138712	0.0430031	0.318851
RPP14__V__QI5933	RPP14	LPE(20:1)	0.0831198	0.000917011	0.0341	0.128293
FAM10A7__V__QI8226	FAM10A7	C18 carnitine	0.0831271	0.00131093	0.041674	0.101012
SNORD112__V__QI7576	SNORD112	hydroxyproline	0.0831322	0.00180262	0.0497572	0.155102
CEACAM21__V__QI7576	CEACAM21	hydroxyproline	0.0831833	0.0016652	0.0476136	0.154808
LOC390760__V__QI7576	LOC390760	hydroxyproline	0.0831962	0.000899238	0.0337303	0.154973
PRO0132__V__QI9785	PRO0132	urate	0.0832	0.00150277	0.0449729	0.322692
DGKB__V__QI7407	DGKB	proline	0.0832036	0.000908271	0.0339164	0.113204
LOC653180__V__QI7576	LOC653180	hydroxyproline	0.0832163	0.00111922	0.038144	0.154499
PDLIM3__V__QI7407	PDLIM3	proline	0.0832947	0.00117422	0.0391812	0.11271
TRIM16__V__QI7407	TRIM16	proline	0.0833257	0.00083022	0.0322377	0.113564
RCHY1__V__TF24.2	RCHY1	SDMA	0.0833398	0.00153363	0.0454877	0.203373
CCT6P1__V__TF24.2	CCT6P1	SDMA	0.0833526	0.00134122	0.0422033	0.203265
SMS__V__QI3298.1	SMS	metronidazole	0.0833546	0.00137024	0.0427067	0.196124
ST8SIA4__V__QI7576	ST8SIA4	hydroxyproline	0.0833588	0.000623091	0.0274021	0.156485
C9orf116__V__TF16.2	C9orf116	guanidinoacetic acid	0.0833665	0.00180325	0.0497649	0.285713
LOC91431__V__QI8226	LOC91431	C18 carnitine	0.0833781	0.00148937	0.0447466	0.101585
VPS8__V__QI14345	VPS8	pregnenolone sulfate	0.0833787	0.00177672	0.0493601	0.134647
BDNFOS__V__QI5972	BDNFOS	glycine	0.0834258	0.00172143	0.0484913	0.156695
NLRP4__V__QI9785	NLRP4	urate	0.0834346	0.00124306	0.0404522	0.320796
ZNF322B__V__QI7576	ZNF322B	hydroxyproline	0.0834433	0.00180509	0.0497939	0.154539
SLIT3__V__TF24.2	SLIT3	SDMA	0.0834546	0.00160682	0.0466864	0.202683
PRSS48__V__QI7576	PRSS48	hydroxyproline	0.0834605	0.0013677	0.0426623	0.155805
LOC729264__V__QI7576	LOC729264	hydroxyproline	0.0834832	0.00161745	0.0468606	0.154232
HIST1H2AA__V__QI9785	HIST1H2AA	urate	0.0834838	0.00181707	0.049975	0.319038
RFPL1S__V__QI7576	RFPL1S	hydroxyproline	0.0834847	0.00167113	0.0477083	0.153937
LEAP.2__V__QI5972	LEAP.2	glycine	0.0834848	0.00119795	0.039617	0.157571
UPF1__V__TF38	UPF1	dehydroepiandrosterone sulfate	0.083495	0.000343722	0.0195202	0.297355
ARD1B__V__QI6247	ARD1B	TG(50:3)	0.0834989	0.00150307	0.0449781	0.141482
CPA1__V__QI7576	CPA1	hydroxyproline	0.0835054	0.00133155	0.0420318	0.153169
LOC730130__V__QI9785	LOC730130	urate	0.0835228	0.00140303	0.043284	0.319966
CACNG6__V__QI9785	CACNG6	urate	0.0835233	0.000797884	0.0315278	0.320904
CPO__V__QI7576	CPO	hydroxyproline	0.0835377	0.00152415	0.0453263	0.154611
KBTBD5__V__QI7536	KBTBD5	LPE(18:0)_B	0.0835752	0.0013663	0.0426372	0.16902
C20orf43__V__TF38	C20orf43	dehydroepiandrosterone sulfate	0.08359	0.00128473	0.0412049	0.296277
OR4D5__V__QI9785	OR4D5	urate	0.0835916	0.00105738	0.0369548	0.319754
TTLL9__V__QI9632	TTLL9	LPC(16:1)	0.0835988	0.00169437	0.0480721	0.138709
LOC390561__V__QI9785	LOC390561	urate	0.0836025	0.00119914	0.0396389	0.32011
LRRC59__V__TF11.2	LRRC59	PC(P-34:2)/PC(O-34:3)	0.083622	0.00177263	0.049298	0.171174
KIAA2022__V__QI9785	KIAA2022	urate	0.0836334	0.00073074	0.0300006	0.321244
LOC643993__V__QI7576	LOC643993	hydroxyproline	0.0836592	0.00173283	0.048669	0.154826
LOC727837__V__QI9785	LOC727837	urate	0.0836681	0.00119574	0.0395755	0.320441
FSCN3__V__TF16.2	FSCN3	guanidinoacetic acid	0.0836702	0.00143873	0.0438914	0.286174
LOC401284__V__QI7536	LOC401284	LPE(18:0)_B	0.083676	0.000712859	0.0295836	0.170799
FGGY__V__QI9785	FGGY	urate	0.0836867	0.00168274	0.0478928	0.319889
BEST2__V__QI3298.1	BEST2	metronidazole	0.0836983	0.00139531	0.0431482	0.194747
CATSPER2__V__QI5972	CATSPER2	glycine	0.0837168	0.000942818	0.0346306	0.157241
PGBD2__V__QI8226	PGBD2	C18 carnitine	0.0837178	0.00146088	0.0442665	0.1005
KLRC1__V__QI3298.1	KLRC1	metronidazole	0.0837221	0.000678053	0.0287498	0.194731
ELOVL6__V__QI8226	ELOVL6	C18 carnitine	0.083732	0.000841943	0.0324929	0.101776
LOC100128309__V__QI5972	LOC100128309	glycine	0.0837326	0.00153482	0.045506	0.157021
ART4__V__TF16.2	ART4	guanidinoacetic acid	0.0837358	0.00111211	0.0380044	0.286491
ZNF404__V__QI8226	ZNF404	C18 carnitine	0.0837389	0.000856909	0.0328174	0.101129
SNORD109A__V__QI9785	SNORD109A	urate	0.083742	0.00104239	0.0366578	0.321165
C10orf131__V__QI9785	C10orf131	urate	0.0837494	0.000970615	0.0352077	0.320571
ADRBK1__V__TF38	ADRBK1	dehydroepiandrosterone sulfate	0.0837698	0.00117493	0.0391952	0.295943
LOC646785__V__QI8234.1	LOC646785	C20:4 carnitine	0.0837756	9.18879e-05	0.00905632	0.100083
C9orf144B__V__TF13.1	C9orf144B	indoleacetate	0.0837856	0.000429121	0.0221641	0.100852
ZFP37__V__QI8226	ZFP37	C18 carnitine	0.0837937	0.00143167	0.0437732	0.100475
LOC642252__V__QI9785	LOC642252	urate	0.0838261	0.000786225	0.0312731	0.321008
FAM189B__V__TF38	FAM189B	dehydroepiandrosterone sulfate	0.0838609	0.00125844	0.0407342	0.294328
LOC401817__V__QI5933	LOC401817	LPE(20:1)	0.0838757	0.0017257	0.0485588	0.126648
KLHL22__V__TF38	KLHL22	dehydroepiandrosterone sulfate	0.0839565	0.000908536	0.0339221	0.295713
PNPLA1__V__QI3298.1	PNPLA1	metronidazole	0.0839729	0.00137921	0.0428651	0.193336
LOC646680__V__TF16.2	LOC646680	guanidinoacetic acid	0.0839756	0.00133941	0.042174	0.286479
MICA__V__QI3298.1	MICA	metronidazole	0.0839776	0.000943974	0.034657	0.193254
CDX2__V__TF16.2	CDX2	guanidinoacetic acid	0.0840018	0.00127437	0.0410188	0.287075
LOC283514__V__TF16.2	LOC283514	guanidinoacetic acid	0.0840311	0.00167727	0.0478066	0.28666
LOC642698__V__QI7536	LOC642698	LPE(18:0)_B	0.0840467	0.000973215	0.0352642	0.170286
ZNF385C__V__QI5972	ZNF385C	glycine	0.0840611	0.000869966	0.0331042	0.157881
ZNF816A__V__QI6541	ZNF816A	N6-methyllysine	0.0840924	0.00149317	0.0448133	0.241778
CNTN3__V__QI7576	CNTN3	hydroxyproline	0.0841	0.000686252	0.0289461	0.155216
VWA5B1__V__QI5972	VWA5B1	glycine	0.0841022	0.000614302	0.0271866	0.158416
FAM9B__V__QI9785	FAM9B	urate	0.0841099	0.000483562	0.0237119	0.321486
HNF4A__V__QI9785	HNF4A	urate	0.0841543	0.00145046	0.0440915	0.319649
MRPS28__V__QI6541	MRPS28	N6-methyllysine	0.0841726	0.00174384	0.0488421	0.241563
TRIM15__V__TF16.2	TRIM15	guanidinoacetic acid	0.084216	0.001509	0.0450802	0.286336
SNORD77__V__TF16.2	SNORD77	guanidinoacetic acid	0.0842203	0.000784134	0.031224	0.286862
MTMR10__V__QI6541	MTMR10	N6-methyllysine	0.0842295	0.00109577	0.0376932	0.243365
FRG1B__V__QI7576	FRG1B	hydroxyproline	0.0842578	0.00128689	0.0412425	0.155492
C7orf70__V__TF02	C7orf70	LPC(18:1)	0.0842637	0.00131437	0.0417349	0.13523
ZNF606__V__QI8226	ZNF606	C18 carnitine	0.0842844	0.000925082	0.0342655	0.101279
LOC100132932__V__QI9632	LOC100132932	LPC(16:1)	0.0843033	0.00106203	0.0370403	0.140034
LOC145820__V__QI9785	LOC145820	urate	0.0843049	0.000919231	0.0341441	0.321927
LDHD__V__TF16.2	LDHD	guanidinoacetic acid	0.0843068	0.000663818	0.0284027	0.287478
SYT13__V__QI9785	SYT13	urate	0.0843218	0.000969229	0.0351801	0.32125
SH3BP2__V__TF38	SH3BP2	dehydroepiandrosterone sulfate	0.0843223	0.00151162	0.045122	0.293503
EDEM2__V__QI7576	EDEM2	hydroxyproline	0.0843505	0.000654831	0.028184	0.15757
LRRC26__V__TF38	LRRC26	dehydroepiandrosterone sulfate	0.0843573	0.000555036	0.0256471	0.295788
PRY2__V__QI6598	PRY2	N6,N6-dimethyllysine	0.0843689	0.000909689	0.033943	0.26312
H2BFWT__V__QI9785	H2BFWT	urate	0.0843715	0.00181056	0.0498772	0.319626
FAM188B__V__QI5972	FAM188B	glycine	0.0843903	0.0017068	0.0482682	0.156832
LOC645662__V__QI9785	LOC645662	urate	0.0843909	0.00139374	0.0431196	0.321493
DEFB131__V__QI9785	DEFB131	urate	0.0843918	0.00092213	0.034205	0.323113
SLC22A7__V__QI9785	SLC22A7	urate	0.0844127	0.00114597	0.0386546	0.320619
LOC643619__V__QI9785	LOC643619	urate	0.0844202	0.000333963	0.019198	0.322725
LOC647157__V__TF16.2	LOC647157	guanidinoacetic acid	0.084424	0.00159793	0.0465446	0.289306
REV1__V__QI8226	REV1	C18 carnitine	0.0844299	0.000948587	0.0347454	0.102472
ZNF787__V__TF38	ZNF787	dehydroepiandrosterone sulfate	0.0844542	0.00125684	0.0407078	0.294935
LOC643143__V__QI7576	LOC643143	hydroxyproline	0.0844734	0.00175982	0.049098	0.155174
S100A5__V__TF11.2	S100A5	PC(P-34:2)/PC(O-34:3)	0.0844982	0.000704496	0.0293827	0.173497
LOC169834__V__QI7576	LOC169834	hydroxyproline	0.0845158	0.00159356	0.0464705	0.157303
AFAR3__V__TF16.2	AFAR3	guanidinoacetic acid	0.0845211	0.00143558	0.0438377	0.286666
LOC345645__V__TF8	LOC345645	LPC(18:2)	0.0845319	1.17286e-05	0.00260379	0.100026
SLC10A3__V__QI5076	SLC10A3	CE(22:5)	0.0845801	0.00140639	0.0433413	0.151053
CYLC2__V__QI7576	CYLC2	hydroxyproline	0.0846346	0.00128898	0.0412791	0.157228
WFDC9__V__QI7576	WFDC9	hydroxyproline	0.0846431	0.00101175	0.0360534	0.156667
DACT3__V__TF02	DACT3	LPC(18:1)	0.0846447	0.000914307	0.0340407	0.135469
MYLK__V__TF11.2	MYLK	PC(P-34:2)/PC(O-34:3)	0.0846957	0.000440994	0.0225156	0.174788
PCNX__V__QI14345	PCNX	pregnenolone sulfate	0.0847323	0.000570028	0.0260519	0.137983
IL31__V__QI9785	IL31	urate	0.0847355	0.00115901	0.038896	0.320775
PDE9A__V__QI9785	PDE9A	urate	0.0847391	0.00132699	0.0419532	0.319383
VHL__V__QI9483	VHL	LPC(18:2)	0.0847407	2.71992e-08	4.70958e-05	0.111447
TEKT1__V__QI9785	TEKT1	urate	0.0847633	0.00160948	0.0467309	0.320009
NPFFR2__V__TF16.2	NPFFR2	guanidinoacetic acid	0.0847706	0.00151813	0.0452279	0.286483
ATR__V__QI5914	ATR	LPE(20:0)	0.084772	0.00095582	0.0348984	0.151371
HSPCAL3__V__QI6598	HSPCAL3	N6,N6-dimethyllysine	0.0847921	0.00173238	0.048663	0.261406
PCDHB18__V__QI7407	PCDHB18	proline	0.0847931	0.000759447	0.0306605	0.113763
GLRA2__V__QI7536	GLRA2	LPE(18:0)_B	0.0848028	0.00157695	0.0461997	0.169543
LOC150383__V__QI9785	LOC150383	urate	0.0848186	0.00137711	0.0428278	0.32063
SPTBN4__V__QI7576	SPTBN4	hydroxyproline	0.0848217	0.00105567	0.0369206	0.154501
LOC644695__V__QI5049	LOC644695	TG(51:3)	0.0848444	0.00157051	0.0460944	0.154247
TEKT2__V__QI7407	TEKT2	proline	0.0848484	0.000666563	0.0284701	0.11426
IKBKG__V__TF38	IKBKG	dehydroepiandrosterone sulfate	0.0848524	0.000661245	0.028341	0.296778
C1orf84__V__QI9785	C1orf84	urate	0.0848551	0.00157019	0.0460893	0.320959
LOC642624__V__QI7576	LOC642624	hydroxyproline	0.08486	0.000640967	0.0278424	0.155899
LOC653479__V__QI3298.1	LOC653479	metronidazole	0.0849145	0.00113869	0.0385143	0.195073
LOC645465__V__QI9785	LOC645465	urate	0.0849227	0.00124628	0.0405102	0.320566
NR2C2__V__QI3298.1	NR2C2	metronidazole	0.084938	0.00118658	0.039407	0.195016
FAM108B1__V__QI3298.1	FAM108B1	metronidazole	0.084953	0.000842238	0.0324995	0.194031
LOC127150__V__TF16.2	LOC127150	guanidinoacetic acid	0.0849611	0.00165776	0.0474934	0.285489
ZSWIM4__V__QI14345	ZSWIM4	pregnenolone sulfate	0.0849765	0.00149562	0.044854	0.135162
APOL1__V__QI3298.1	APOL1	metronidazole	0.084986	0.00167385	0.0477517	0.192726
KIAA1429__V__QI3298.1	KIAA1429	metronidazole	0.0849915	0.00058726	0.0264921	0.194269
C15orf23__V__QI5972	C15orf23	glycine	0.0849939	0.0007731	0.0309789	0.158707
CD63__V__TF38	CD63	dehydroepiandrosterone sulfate	0.0850083	0.00135505	0.0424374	0.295482
FLJ14712__V__TF16.2	FLJ14712	guanidinoacetic acid	0.0850121	0.00107667	0.0373202	0.287646
ZMYND11__V__TF16.2	ZMYND11	guanidinoacetic acid	0.0850154	0.000752601	0.0304978	0.288218
CXXC1__V__QI5076	CXXC1	CE(22:5)	0.085039	0.00127893	0.0410995	0.151283
CLCN3__V__TF16.2	CLCN3	guanidinoacetic acid	0.0850495	0.00121032	0.0398486	0.286652
FLJ46906__V__QI7576	FLJ46906	hydroxyproline	0.0850544	0.00121446	0.0399263	0.154619
XRCC4__V__TF02	XRCC4	LPC(18:1)	0.0850786	0.00168822	0.0479744	0.134075
NSFL1C__V__TF38	NSFL1C	dehydroepiandrosterone sulfate	0.0851095	0.00149751	0.0448843	0.294819
MRPS36__V__QI8226	MRPS36	C18 carnitine	0.0851154	0.000817155	0.0319487	0.101999
C6orf218__V__TF16.2	C6orf218	guanidinoacetic acid	0.0851159	0.0010111	0.0360401	0.28902
ZNF620__V__QI5972	ZNF620	glycine	0.085149	0.000989395	0.0355917	0.157037
GPRIN3__V__TF16.2	GPRIN3	guanidinoacetic acid	0.0851682	1.27042e-11	3.89415e-07	0.284595
SLC4A11__V__QI7686	SLC4A11	serine	0.085211	0.00140831	0.0433744	0.15603
NOMO3__V__QI3298.1	NOMO3	metronidazole	0.0852178	0.00031782	0.018657	0.19618
PGAP3__V__TF38	PGAP3	dehydroepiandrosterone sulfate	0.0852801	0.000993971	0.0356838	0.295005
DSCR5__V__QI7576	DSCR5	hydroxyproline	0.0852941	0.00149317	0.0448133	0.154421
SPSB3__V__TF38	SPSB3	dehydroepiandrosterone sulfate	0.0852956	0.00148844	0.0447311	0.295328
LOC391429__V__TF02	LOC391429	LPC(18:1)	0.0853275	0.000404294	0.0214226	0.137637
SLAIN2__V__QI8226	SLAIN2	C18 carnitine	0.0853451	0.000792588	0.0314108	0.101862
C4orf32__V__QI5933	C4orf32	LPE(20:1)	0.0853534	0.00125964	0.0407561	0.127542
GAGE2C__V__QI9785	GAGE2C	urate	0.0854077	0.001665	0.0476117	0.319141
HSPCAL3__V__TF24.2	HSPCAL3	SDMA	0.0854116	0.00148125	0.0446098	0.203134
LOC100131160__V__QI7576	LOC100131160	hydroxyproline	0.0854271	0.00041176	0.0216445	0.157673
C9orf21__V__QI8226	C9orf21	C18 carnitine	0.0854337	0.00161473	0.0468161	0.100382
TMEM82__V__TF16.2	TMEM82	guanidinoacetic acid	0.0854465	0.00168046	0.0478548	0.286049
ENPP3__V__QI3298.1	ENPP3	metronidazole	0.0854583	0.00134707	0.0423002	0.192766
ZNF594__V__QI3298.1	ZNF594	metronidazole	0.0854699	0.00148599	0.0446922	0.194003
SNORA27__V__QI9632	SNORA27	LPC(16:1)	0.0854706	0.00168585	0.0479376	0.138743
SLITRK1__V__QI7576	SLITRK1	hydroxyproline	0.0855021	0.000955825	0.0348985	0.156312
LOC402634__V__QI5933	LOC402634	LPE(20:1)	0.0855296	0.00139541	0.0431507	0.126919
LOC643953__V__QI5914	LOC643953	LPE(20:0)	0.0855314	0.000829029	0.0322126	0.15154
LOC643702__V__QI7407	LOC643702	proline	0.0855494	0.00123049	0.0402217	0.112482
SNORD123__V__QI7576	SNORD123	hydroxyproline	0.0855708	0.000959734	0.0349808	0.156464
LOC647257__V__QI7576	LOC647257	hydroxyproline	0.0856025	0.000832233	0.0322795	0.155041
SNX11__V__TF38	SNX11	dehydroepiandrosterone sulfate	0.085622	0.00155051	0.0457695	0.295243
CBWD3__V__QI7576	CBWD3	hydroxyproline	0.0856487	0.00132791	0.0419684	0.157545
EPHX1__V__QI3298.1	EPHX1	metronidazole	0.0856496	0.00157853	0.0462232	0.192333
HIST1H1A__V__TF16.2	HIST1H1A	guanidinoacetic acid	0.0856635	0.00136773	0.0426629	0.286375
LOC645196__V__QI5914	LOC645196	LPE(20:0)	0.0856753	0.000840637	0.032465	0.15134
TAS2R16__V__QI9785	TAS2R16	urate	0.0856824	0.000805301	0.0316916	0.320957
WDR35__V__TF16.2	WDR35	guanidinoacetic acid	0.0856944	0.00171527	0.0483984	0.286684
C12orf27__V__QI9785	C12orf27	urate	0.085697	0.000915612	0.0340701	0.320727
LOC100134739__V__QI7407	LOC100134739	proline	0.0857024	0.000249666	0.0162499	0.117036
NUB1__V__QI9785	NUB1	urate	0.085706	0.00037357	0.0204819	0.322786
LOC389199__V__TF16.2	LOC389199	guanidinoacetic acid	0.0857502	0.000980238	0.0354068	0.287048
COL6A3__V__QI9785	COL6A3	urate	0.0857577	0.000642665	0.0278811	0.322388
C7orf70__V__QI9632	C7orf70	LPC(16:1)	0.0857581	0.000902928	0.0338058	0.140527
RAB9B__V__QI5914	RAB9B	LPE(20:0)	0.0857592	0.000720575	0.029764	0.152245
LOC643045__V__QI5914	LOC643045	LPE(20:0)	0.0857723	0.00130622	0.0415894	0.150342
LGTN__V__QI3597	LGTN	DG(34:3)	0.0857754	0.000928339	0.0343329	0.181621
C10orf137__V__QI8226	C10orf137	C18 carnitine	0.0857941	0.00048211	0.0236712	0.104178
RPN2__V__TF8	RPN2	LPC(18:2)	0.0858092	7.81349e-07	0.00045625	0.107029
SIN3A__V__QI14345	SIN3A	pregnenolone sulfate	0.0858236	0.00139055	0.0430637	0.135299
LOC728760__V__TF16.2	LOC728760	guanidinoacetic acid	0.0858302	0.00136355	0.0425868	0.287535
UOX__V__TF16.2	UOX	guanidinoacetic acid	0.0858686	0.000795498	0.0314773	0.28718
LOC642669__V__TF16.2	LOC642669	guanidinoacetic acid	0.0858715	0.00180162	0.0497431	0.287768
FLJ46284__V__QI9785	FLJ46284	urate	0.0858762	0.00140149	0.0432567	0.320822
SYNPO2L__V__QI9785	SYNPO2L	urate	0.0858977	0.00156086	0.0459368	0.319914
LOC730272__V__QI5137	LOC730272	TG(53:3)	0.0859177	0.000551991	0.0255641	0.101
ZNF394__V__QI7576	ZNF394	hydroxyproline	0.0859255	0.000645558	0.0279523	0.158692
C9orf66__V__QI7576	C9orf66	hydroxyproline	0.0859257	0.000771597	0.0309402	0.156666
ELAVL4__V__QI7576	ELAVL4	hydroxyproline	0.0859276	0.00140807	0.0433706	0.154001
GABRA3__V__TF16.2	GABRA3	guanidinoacetic acid	0.085955	0.000940663	0.0345847	0.287016
LOC100132088__V__QI9785	LOC100132088	urate	0.0859622	0.000992649	0.0356571	0.321574
LOC727914__V__TF16.2	LOC727914	guanidinoacetic acid	0.0859672	0.00150808	0.0450636	0.285265
S100A7__V__QI7576	S100A7	hydroxyproline	0.0859819	0.00143806	0.0438798	0.154626
NEU2__V__QI9785	NEU2	urate	0.085991	0.000622592	0.0273902	0.323009
LOC653261__V__QI9785	LOC653261	urate	0.0859975	0.000298889	0.0180204	0.323865
DNAJA2__V__QI6541	DNAJA2	N6-methyllysine	0.086009	0.00108882	0.0375558	0.243233
DKFZp686K1684__V__QI7576	DKFZp686K1684	hydroxyproline	0.0860215	0.00140496	0.0433155	0.155779
SERPINA7__V__QI7576	SERPINA7	hydroxyproline	0.0860344	0.000961905	0.0350264	0.154429
LOC653169__V__QI7576	LOC653169	hydroxyproline	0.0860414	0.00125193	0.0406194	0.155059
OR1N2__V__QI7576	OR1N2	hydroxyproline	0.0860426	0.00120887	0.0398218	0.154326
LOC727753__V__QI9632	LOC727753	LPC(16:1)	0.0860486	0.00147546	0.0445131	0.139077
PPP1R1A__V__TF16.2	PPP1R1A	guanidinoacetic acid	0.0860503	0.000927799	0.034322	0.28675
NUBP1__V__QI3298.1	NUBP1	metronidazole	0.08607	0.00128568	0.0412232	0.195019
LIPT1__V__QI3298.1	LIPT1	metronidazole	0.0861058	0.00109289	0.0376353	0.194636
PRAMEF7__V__QI3298.1	PRAMEF7	metronidazole	0.0861177	0.00134033	0.0421893	0.193288
GATAD2A__V__QI5076	GATAD2A	CE(22:5)	0.0861697	0.00147152	0.0444475	0.150878
TEKT2__V__QI7576	TEKT2	hydroxyproline	0.0861762	0.00142323	0.0436303	0.15623
P2RX3__V__QI7407	P2RX3	proline	0.0861823	0.00140827	0.043374	0.112135
HNRNPA1__V__QI8226	HNRNPA1	C18 carnitine	0.0861918	0.00163567	0.047146	0.100128
HIST2H4B__V__QI7576	HIST2H4B	hydroxyproline	0.0861998	0.00170064	0.0481713	0.156092
DCK__V__QI9785	DCK	urate	0.086202	0.0013208	0.0418441	0.320774
LOC642976__V__QI5914	LOC642976	LPE(20:0)	0.0862072	0.000748123	0.0303975	0.151593
LOC644268__V__TF16.2	LOC644268	guanidinoacetic acid	0.0862121	0.00124049	0.040408	0.286387
LIMD2__V__QI7576	LIMD2	hydroxyproline	0.0862171	0.00150428	0.0449988	0.156276
LOC649395__V__QI7576	LOC649395	hydroxyproline	0.0862206	0.000645993	0.0279629	0.158157
OR2M7__V__QI7576	OR2M7	hydroxyproline	0.0862371	0.00101699	0.0361535	0.156945
ELOVL7__V__TF02	ELOVL7	LPC(18:1)	0.0862485	0.00101202	0.0360585	0.135617
IFRG15__V__QI9785	IFRG15	urate	0.0862526	0.000760721	0.03069	0.322177
PHF5A__V__QI7576	PHF5A	hydroxyproline	0.0862899	0.000742062	0.0302603	0.155917
WDR5B__V__QI8226	WDR5B	C18 carnitine	0.0863025	0.000635217	0.0277007	0.102906
UBLCP1__V__QI6541	UBLCP1	N6-methyllysine	0.0863113	0.000675697	0.0286916	0.243878
TSPYL5__V__QI8226	TSPYL5	C18 carnitine	0.0863233	0.00104683	0.0367471	0.100903
ABCC1__V__QI5972	ABCC1	glycine	0.0863268	0.00108885	0.0375563	0.158065
CAMK2G__V__TF38	CAMK2G	dehydroepiandrosterone sulfate	0.0863451	0.00098919	0.0355882	0.295932
MRPL42__V__QI8226	MRPL42	C18 carnitine	0.0863842	0.000855704	0.0327918	0.10209
OR4D5__V__TF16.2	OR4D5	guanidinoacetic acid	0.0863886	0.00130834	0.041627	0.285899
SLAMF8__V__QI7576	SLAMF8	hydroxyproline	0.0864046	0.00146845	0.0443936	0.155815
SCAPER__V__QI8226	SCAPER	C18 carnitine	0.0864111	0.00108779	0.0375363	0.101483
CCDC129__V__TF16.2	CCDC129	guanidinoacetic acid	0.0864219	0.000963195	0.0350532	0.287849
FLJ45244__V__QI7576	FLJ45244	hydroxyproline	0.0864345	0.000901226	0.0337717	0.156997
ST7L__V__QI5972	ST7L	glycine	0.0864468	0.000366079	0.0202428	0.160087
MRVI1__V__QI14345	MRVI1	pregnenolone sulfate	0.0864763	0.000656446	0.0282233	0.138016
MGC3032__V__QI7576	MGC3032	hydroxyproline	0.0864766	0.00155795	0.0458892	0.157748
KCNJ3__V__TF24.2	KCNJ3	SDMA	0.0864781	0.00137626	0.0428118	0.20347
LOC646400__V__QI7576	LOC646400	hydroxyproline	0.0864846	0.00163788	0.0471818	0.156708
LOC645202__V__TF24.2	LOC645202	SDMA	0.0864944	0.00173217	0.0486605	0.202834
PMS2L5__V__QI3298.1	PMS2L5	metronidazole	0.0865009	0.00089153	0.0335625	0.194744
LOC100129149__V__TF16.2	LOC100129149	guanidinoacetic acid	0.08653	0.000643707	0.0279054	0.288107
ZNF565__V__QI8226	ZNF565	C18 carnitine	0.0865849	0.00140871	0.0433804	0.100549
HSF2BP__V__TF16.2	HSF2BP	guanidinoacetic acid	0.086594	0.000907598	0.0339019	0.287509
POT1__V__QI9796	POT1	N4-acetylcytidine	0.0866005	8.3872e-05	0.00857679	0.103405
LOC100130561__V__TF24.2	LOC100130561	SDMA	0.0866017	0.00117378	0.039171	0.203992
LOC400768__V__QI6448	LOC400768	histidine	0.0866256	0.00049508	0.0240296	0.100142
LOC348840__V__QI7576	LOC348840	hydroxyproline	0.0866695	0.000707856	0.0294635	0.155626
TYK2__V__QI14345	TYK2	pregnenolone sulfate	0.0867479	0.00170418	0.0482278	0.134742
ELOVL7__V__QI9632	ELOVL7	LPC(16:1)	0.0867588	0.000788328	0.0313185	0.140907
SHC2__V__QI9785	SHC2	urate	0.0867624	0.00105517	0.0369118	0.32195
TERT__V__QI9785	TERT	urate	0.0867649	0.000273795	0.0171399	0.32254
LOC646257__V__TF16.2	LOC646257	guanidinoacetic acid	0.0867872	0.000599889	0.0268145	0.28805
KCNIP3__V__TF16.2	KCNIP3	guanidinoacetic acid	0.0868116	0.00159368	0.0464722	0.286663
EPS8L3__V__TF16.2	EPS8L3	guanidinoacetic acid	0.0868127	0.00150741	0.0450518	0.287526
NUDT4__V__QI9785	NUDT4	urate	0.0868654	0.00152005	0.045257	0.321257
TMEM127__V__QI14345	TMEM127	pregnenolone sulfate	0.0868911	0.000420823	0.0219175	0.139409
TTBK2__V__QI9785	TTBK2	urate	0.086894	0.00117987	0.0392867	0.321879
XAGE2__V__QI9785	XAGE2	urate	0.0868956	0.00042718	0.0221068	0.322615
LOC123688__V__QI9785	LOC123688	urate	0.0869306	0.00109762	0.0377292	0.322
AQP12B__V__QI8226	AQP12B	C18 carnitine	0.0869741	0.00125063	0.0405956	0.101532
GLRX2__V__TF16.2	GLRX2	guanidinoacetic acid	0.0869814	0.00131354	0.0417214	0.286045
IFT80__V__TF24.2	IFT80	SDMA	0.086988	0.000712602	0.0295769	0.204589
NFYC__V__TF38	NFYC	dehydroepiandrosterone sulfate	0.0869896	0.00108098	0.0374035	0.295779
PCTK3__V__QI3298.1	PCTK3	metronidazole	0.0870104	0.00171326	0.0483665	0.1925
ZNF280D__V__QI8226	ZNF280D	C18 carnitine	0.0870225	0.00118179	0.0393232	0.100621
CHCHD7__V__QI8226	CHCHD7	C18 carnitine	0.0870255	0.00071636	0.0296672	0.103057
PCDHGA6__V__QI9785	PCDHGA6	urate	0.0870432	0.0007526	0.0304978	0.321323
DPF2__V__QI14345	DPF2	pregnenolone sulfate	0.0870621	0.00111459	0.0380524	0.135961
LOC645682__V__QI7576	LOC645682	hydroxyproline	0.0870685	0.00163512	0.0471368	0.155701
ARPM2__V__QI9785	ARPM2	urate	0.0870821	0.00107204	0.0372329	0.321382
AFTPH__V__TF38	AFTPH	dehydroepiandrosterone sulfate	0.0870876	0.00122438	0.0401088	0.294999
PMPCB__V__QI8226	PMPCB	C18 carnitine	0.0870933	0.000859825	0.0328794	0.103776
TSG101__V__QI3298.1	TSG101	metronidazole	0.0871019	0.00172552	0.0485558	0.195471
LOC643146__V__QI7576	LOC643146	hydroxyproline	0.0871234	0.000923997	0.0342455	0.156215
GSTA2__V__TF02	GSTA2	LPC(18:1)	0.0871246	0.0016287	0.0470383	0.134454
STAG3L4__V__TF16.2	STAG3L4	guanidinoacetic acid	0.0871285	0.00081215	0.031843	0.287911
COIL__V__TF24.2	COIL	SDMA	0.0871292	0.00115054	0.0387379	0.204706
FAM65A__V__QI14345	FAM65A	pregnenolone sulfate	0.0871349	0.000493736	0.0239925	0.138474
LOC441874__V__QI9785	LOC441874	urate	0.0872087	0.000196311	0.0141354	0.323762
LOC100132550__V__QI9785	LOC100132550	urate	0.0872091	0.00071136	0.0295481	0.32302
CCDC51__V__TF16.2	CCDC51	guanidinoacetic acid	0.0872199	0.000812642	0.0318535	0.287358
FLJ41200__V__QI7576	FLJ41200	hydroxyproline	0.0872428	0.00117762	0.0392455	0.156182
C10orf67__V__QI7407	C10orf67	proline	0.0872496	0.00116209	0.0389543	0.112588
CXorf41__V__QI9785	CXorf41	urate	0.0872612	0.00106966	0.0371892	0.320596
ZNF227__V__TF24.2	ZNF227	SDMA	0.0872978	0.00168299	0.047896	0.203701
FLJ20297__V__QI7576	FLJ20297	hydroxyproline	0.0873074	0.00109847	0.0377438	0.15579
DKFZp434I1020__V__QI7576	DKFZp434I1020	hydroxyproline	0.0873213	0.00163655	0.04716	0.154512
LOC730024__V__QI7576	LOC730024	hydroxyproline	0.087323	0.00173692	0.0487366	0.154146
RLN3__V__TF16.2	RLN3	guanidinoacetic acid	0.0873317	0.00101266	0.0360691	0.2865
RNF25__V__QI7576	RNF25	hydroxyproline	0.0873562	0.00116253	0.0389611	0.155446
FAM49A__V__QI14345	FAM49A	pregnenolone sulfate	0.0873593	0.0013862	0.0429853	0.135484
LOC100128761__V__QI9785	LOC100128761	urate	0.0873607	0.00132512	0.0419174	0.320468
LOC100133079__V__QI3298.1	LOC100133079	metronidazole	0.0873818	0.00172182	0.0484964	0.192127
LOC643130__V__QI7576	LOC643130	hydroxyproline	0.087401	0.0017918	0.0495892	0.154862
LOC643559__V__QI9785	LOC643559	urate	0.0874102	0.000378213	0.0206227	0.322637
RIPK1__V__TF38	RIPK1	dehydroepiandrosterone sulfate	0.0874295	0.000782677	0.0311935	0.296028
LOC728150__V__TF02	LOC728150	LPC(18:1)	0.0874573	0.00140847	0.0433766	0.13511
PSME3__V__TF38	PSME3	dehydroepiandrosterone sulfate	0.0874617	0.000803786	0.0316592	0.296035
DPH3__V__TF13.1	DPH3	indoleacetate	0.0874654	0.000146755	0.0119203	0.10422
LOC643195__V__TF16.2	LOC643195	guanidinoacetic acid	0.0874999	0.00125921	0.0407476	0.288694
STK38L__V__QI8226	STK38L	C18 carnitine	0.0875523	0.000651411	0.0280985	0.102708
LOC441326__V__QI7536	LOC441326	LPE(18:0)_B	0.0875598	0.0013649	0.0426129	0.16927
LOC644735__V__TF16.2	LOC644735	guanidinoacetic acid	0.0875741	0.0012718	0.0409735	0.289187
ADAMTS12__V__QI7576	ADAMTS12	hydroxyproline	0.08758	0.00111325	0.0380265	0.156124
LOC729486__V__QI3298.1	LOC729486	metronidazole	0.0876072	0.00135854	0.0424992	0.195317
VAT1L__V__TF16.2	VAT1L	guanidinoacetic acid	0.0876139	0.00122087	0.0400439	0.287306
GLRA1__V__TF16.2	GLRA1	guanidinoacetic acid	0.0876326	0.000275774	0.0172118	0.291303
IDH3G__V__QI7576	IDH3G	hydroxyproline	0.0876426	0.00146003	0.0442515	0.156513
LOC646149__V__QI7576	LOC646149	hydroxyproline	0.0876622	0.00112361	0.0382264	0.155187
ARHGEF9__V__QI7576	ARHGEF9	hydroxyproline	0.0876942	0.00162604	0.0469954	0.154485
TRPC1__V__QI8226	TRPC1	C18 carnitine	0.087711	0.000311818	0.0184547	0.103879
ZNF383__V__QI5137	ZNF383	TG(53:3)	0.087715	0.000496106	0.0240568	0.101106
IGSF3__V__QI7576	IGSF3	hydroxyproline	0.0877211	0.00132667	0.041947	0.155058
C2orf55__V__TF8	C2orf55	LPC(18:2)	0.0877229	3.55283e-06	0.00122438	0.102294
IL1F5__V__QI7576	IL1F5	hydroxyproline	0.0877472	0.000732788	0.0300461	0.155876
C3orf47__V__QI9785	C3orf47	urate	0.0877497	0.00110867	0.03794	0.320878
SNORA27__V__TF02	SNORA27	LPC(18:1)	0.0877657	0.00148165	0.0446173	0.134844
LOC645648__V__TF02	LOC645648	LPC(18:1)	0.0877752	0.000759088	0.0306517	0.136008
LOC653808__V__QI9785	LOC653808	urate	0.087788	0.00127228	0.0409823	0.321016
VPS39__V__TF38	VPS39	dehydroepiandrosterone sulfate	0.0878239	0.000927549	0.0343175	0.295632
CENPF__V__QI9785	CENPF	urate	0.0878392	0.00084896	0.0326418	0.321354
TTLL9__V__QI7536	TTLL9	LPE(18:0)_B	0.0878479	0.001587	0.0463622	0.169218
LOC647309__V__QI6598	LOC647309	N6,N6-dimethyllysine	0.0878542	0.00150041	0.0449343	0.261689
LOC401622__V__QI6541	LOC401622	N6-methyllysine	0.087861	0.00118493	0.0393785	0.24227
SNX11__V__QI14345	SNX11	pregnenolone sulfate	0.0878807	0.00175739	0.0490581	0.134615
SNX27__V__TF38	SNX27	dehydroepiandrosterone sulfate	0.0879371	0.000524753	0.0248408	0.297554
LAMP3__V__TF13.1	LAMP3	indoleacetate	0.0879684	0.000180492	0.0134535	0.103339
HFE2__V__TF16.2	HFE2	guanidinoacetic acid	0.0879955	0.00172083	0.0484823	0.285966
APH1B__V__QI14345	APH1B	pregnenolone sulfate	0.088003	0.000783263	0.0312051	0.137086
CHMP4C__V__QI7576	CHMP4C	hydroxyproline	0.0880191	0.00160869	0.0467182	0.154605
LOC100133293__V__QI7536	LOC100133293	LPE(18:0)_B	0.0880232	0.00129007	0.0412963	0.169787
FAM115A__V__QI7536	FAM115A	LPE(18:0)_B	0.0880355	0.00156642	0.0460293	0.169008
ZNF160__V__QI6886	ZNF160	N6,N6,N6-trimethyllysine	0.0880597	6.45802e-05	0.00734213	0.101736
LOC644921__V__QI7576	LOC644921	hydroxyproline	0.0880753	0.00174333	0.0488355	0.154677
LIMD1__V__QI9785	LIMD1	urate	0.0880798	0.0017341	0.0486895	0.318764
DOK6__V__TF16.2	DOK6	guanidinoacetic acid	0.0880846	0.00166119	0.047551	0.284899
SCYE1__V__TF24.2	SCYE1	SDMA	0.088089	0.00127988	0.0411173	0.20365
LOC100133835__V__QI7576	LOC100133835	hydroxyproline	0.0880972	0.0016231	0.0469497	0.15379
NRM__V__TF38	NRM	dehydroepiandrosterone sulfate	0.088127	0.00136849	0.0426754	0.294432
LOC389786__V__QI9785	LOC389786	urate	0.0881797	0.00131462	0.0417386	0.322086
TBC1D16__V__QI9785	TBC1D16	urate	0.0882078	0.000701928	0.0293196	0.322994
LOC642265__V__TF16.2	LOC642265	guanidinoacetic acid	0.0882189	0.00126982	0.0409373	0.287186
SEPT5__V__TF02	2023-09-05	LPC(18:1)	0.0882257	0.00176178	0.0491275	0.134999
LOC100131756__V__TF16.2	LOC100131756	guanidinoacetic acid	0.0882266	0.00141674	0.0435192	0.287486
ZNF134__V__TF16.2	ZNF134	guanidinoacetic acid	0.088228	0.00145166	0.044112	0.286422
SPAG6__V__QI7576	SPAG6	hydroxyproline	0.0882516	0.00132004	0.0418307	0.154898
LOC100132831__V__QI7576	LOC100132831	hydroxyproline	0.0882591	0.00151223	0.0451316	0.157341
C3orf23__V__TF16.2	C3orf23	guanidinoacetic acid	0.0882665	0.00121321	0.0399032	0.286243
TRIM64__V__TF16.2	TRIM64	guanidinoacetic acid	0.0882817	0.00103139	0.0364394	0.28522
RYR3__V__QI7576	RYR3	hydroxyproline	0.0883427	0.00127777	0.041078	0.15674
C15orf21__V__QI8226	C15orf21	C18 carnitine	0.0883631	0.000635049	0.0276966	0.103198
PRR20B__V__TF16.2	PRR20B	guanidinoacetic acid	0.0883794	0.000764018	0.0307626	0.287185
PPP2CB__V__QI9785	PPP2CB	urate	0.0883831	0.000625237	0.0274549	0.323368
RAB43__V__QI3298.1	RAB43	metronidazole	0.0884349	0.00125166	0.0406147	0.194763
SLC25A46__V__QI6541	SLC25A46	N6-methyllysine	0.0884446	0.00170438	0.048231	0.242075
LOC643584__V__QI7576	LOC643584	hydroxyproline	0.0884583	0.000937659	0.0345223	0.155679
CSAG3A__V__QI9632	CSAG3A	LPC(16:1)	0.08846	0.00117071	0.0391133	0.139753
ABHD4__V__TF38	ABHD4	dehydroepiandrosterone sulfate	0.088509	0.000973662	0.0352739	0.295136
IFITM4P__V__QI7576	IFITM4P	hydroxyproline	0.0885124	0.00130629	0.0415903	0.154842
LOC653528__V__QI7576	LOC653528	hydroxyproline	0.0885195	0.00100797	0.0359734	0.155716
TEAD3__V__TF02	TEAD3	LPC(18:1)	0.0885277	0.00098781	0.0355592	0.135687
C20orf135__V__TF16.2	C20orf135	guanidinoacetic acid	0.088542	0.000681577	0.0288283	0.288141
PBK__V__QI9785	PBK	urate	0.0885549	0.000901314	0.0337731	0.322066
FLJ44881__V__QI7576	FLJ44881	hydroxyproline	0.0885566	0.00147028	0.0444246	0.153394
LOC440836__V__TF13.1	LOC440836	indoleacetate	0.0885828	0.000326337	0.0189447	0.102019
LOC646096__V__QI9785	LOC646096	urate	0.0885867	0.000185393	0.0136656	0.324214
HOXC10__V__QI7576	HOXC10	hydroxyproline	0.0886129	0.000670177	0.0285583	0.15652
XAGE1D__V__QI3298.1	XAGE1D	metronidazole	0.0886623	0.00134807	0.0423167	0.193388
MEX3D__V__QI9785	MEX3D	urate	0.0886687	0.0015775	0.0462078	0.32053
LOC653498__V__TF02	LOC653498	LPC(18:1)	0.0886784	0.000802395	0.031626	0.135888
C14orf109__V__QI3298.1	C14orf109	metronidazole	0.0886909	0.0017151	0.0483955	0.193887
ALG14__V__TF16.2	ALG14	guanidinoacetic acid	0.0887084	0.00167845	0.0478252	0.285718
C1orf38__V__TF38	C1orf38	dehydroepiandrosterone sulfate	0.0887226	0.000639415	0.0278074	0.295715
LHX4__V__QI7576	LHX4	hydroxyproline	0.088751	0.000942846	0.0346311	0.156045
SULF1__V__TF16.2	SULF1	guanidinoacetic acid	0.0887582	0.00123401	0.0402885	0.28668
PARD6G__V__TF16.2	PARD6G	guanidinoacetic acid	0.0888071	0.00178553	0.0494895	0.287369
C1orf9__V__TF02	C1orf9	LPC(18:1)	0.0888308	0.000487517	0.0238201	0.137956
KIF21A__V__QI8226	KIF21A	C18 carnitine	0.0888556	0.000252019	0.0163407	0.105116
SAFB__V__TF38	SAFB	dehydroepiandrosterone sulfate	0.0888894	0.00114525	0.0386411	0.296216
LOC644423__V__QI7551	LOC644423	LPC(16:1)	0.0889282	0.00115322	0.0387867	0.136351
KIAA0467__V__QI9785	KIAA0467	urate	0.0889318	0.000631123	0.0275986	0.321258
LOC441046__V__QI8226	LOC441046	C18 carnitine	0.0889369	0.00061422	0.0271845	0.102003
MYBPC2__V__QI7407	MYBPC2	proline	0.0889481	0.00154414	0.0456607	0.111839
LOC100128771__V__QI5972	LOC100128771	glycine	0.0889599	0.000749219	0.030421	0.158327
BDH2__V__QI6598	BDH2	N6,N6-dimethyllysine	0.0889654	0.001766	0.0491948	0.261243
SNORD113.6__V__QI9632	SNORD113.6	LPC(16:1)	0.0889693	0.00122237	0.0400718	0.139635
OR2K2__V__TF16.2	OR2K2	guanidinoacetic acid	0.0889766	0.00130103	0.0414938	0.287199
TFCP2__V__QI3298.1	TFCP2	metronidazole	0.0889796	0.00154602	0.0456912	0.195504
MECR__V__TF16.2	MECR	guanidinoacetic acid	0.0889819	0.00141064	0.0434138	0.287457
SYF2__V__QI6541	SYF2	N6-methyllysine	0.0889862	0.00165514	0.0474508	0.242478
SPINK9__V__TF24.2	SPINK9	SDMA	0.0890106	0.0013523	0.0423903	0.203094
DHX8__V__QI14345	DHX8	pregnenolone sulfate	0.0890227	0.0013921	0.0430895	0.135513
SNORD113.6__V__TF16.2	SNORD113.6	guanidinoacetic acid	0.0891212	0.000427446	0.0221151	0.290623
EGLN2__V__QI7576	EGLN2	hydroxyproline	0.0891226	0.000697157	0.0292056	0.156236
NCLN__V__QI14345	NCLN	pregnenolone sulfate	0.0891251	0.000690488	0.0290475	0.13738
TMEM116__V__QI3597	TMEM116	DG(34:3)	0.0891449	0.00172771	0.0485917	0.179349
SLC14A1__V__QI9483	SLC14A1	LPC(18:2)	0.0891634	3.69459e-07	0.000277859	0.102193
LOC645712__V__QI7576	LOC645712	hydroxyproline	0.0891661	0.00139452	0.0431325	0.154272
SYNPR__V__QI7576	SYNPR	hydroxyproline	0.08917	0.0013233	0.0418861	0.154812
CELA2B__V__TF16.2	CELA2B	guanidinoacetic acid	0.0891732	0.000701062	0.0292981	0.288611
EFNA1__V__QI3298.1	EFNA1	metronidazole	0.0891807	0.00092084	0.0341768	0.194276
FLJ37673__V__QI7576	FLJ37673	hydroxyproline	0.089211	0.00169746	0.0481207	0.156012
PRAMEF13__V__QI7576	PRAMEF13	hydroxyproline	0.0892535	0.00177434	0.0493253	0.153604
OR51G1__V__QI7576	OR51G1	hydroxyproline	0.0892679	0.00156158	0.0459484	0.156797
MAP7D3__V__QI7407	MAP7D3	proline	0.0892734	0.00061681	0.027248	0.114504
LOC729217__V__TF02	LOC729217	LPC(18:1)	0.0892766	0.000457421	0.0229862	0.137887
ZNF253__V__TF16.2	ZNF253	guanidinoacetic acid	0.0892886	0.00139689	0.0431769	0.285357
SPATA8__V__QI7576	SPATA8	hydroxyproline	0.0893208	0.000836531	0.0323744	0.1565
IKBKG__V__QI14345	IKBKG	pregnenolone sulfate	0.0893209	0.000552006	0.0255641	0.138054
CCDC43__V__TF13.1	CCDC43	indoleacetate	0.0893433	0.000358323	0.0199903	0.101509
LOC729597__V__QI7576	LOC729597	hydroxyproline	0.0893576	0.0016807	0.0478589	0.154233
RAB35__V__TF38	RAB35	dehydroepiandrosterone sulfate	0.0893685	0.00111251	0.0380123	0.295433
C1orf226__V__TF13.1	C1orf226	indoleacetate	0.0893971	0.000395505	0.0211466	0.101368
ATF2__V__QI8226	ATF2	C18 carnitine	0.0894112	0.000456772	0.022967	0.103189
LOC648822__V__TF16.2	LOC648822	guanidinoacetic acid	0.0894215	0.00147754	0.0445473	0.287741
LOC100132066__V__TF02	LOC100132066	LPC(18:1)	0.0894402	0.00107411	0.0372708	0.135328
LOC729530__V__QI7576	LOC729530	hydroxyproline	0.0894454	0.000581587	0.0263469	0.156077
LOC284296__V__TF02	LOC284296	LPC(18:1)	0.0894477	0.0011395	0.0385302	0.135131
GC__V__QI3975	GC	PC(P-36:1)/PC(O-36:2)	0.0894725	0.000848884	0.0326405	0.171038
LOC647481__V__TF16.2	LOC647481	guanidinoacetic acid	0.0894746	0.00146218	0.0442881	0.286185
LOC644132__V__QI3298.1	LOC644132	metronidazole	0.0894751	0.00110054	0.0377865	0.195044
KCNQ4__V__QI7576	KCNQ4	hydroxyproline	0.0894967	0.00169257	0.048042	0.153674
DKFZP434P211__V__TF16.2	DKFZP434P211	guanidinoacetic acid	0.0895006	0.00123757	0.0403537	0.287844
GEM__V__QI7576	GEM	hydroxyproline	0.0895306	0.000905093	0.033852	0.156198
SNORA19__V__QI7576	SNORA19	hydroxyproline	0.0895462	0.0016146	0.046814	0.156363
LOC401817__V__QI7576	LOC401817	hydroxyproline	0.089583	0.000785005	0.031245	0.155539
LOC647328__V__QI7407	LOC647328	proline	0.0896052	0.00145848	0.0442245	0.112229
MTHFS__V__QI6541	MTHFS	N6-methyllysine	0.0896263	0.000669206	0.028534	0.244311
ZCCHC2__V__QI3298.1	ZCCHC2	metronidazole	0.0896574	0.00145622	0.0441854	0.193756
LOC643670__V__QI7576	LOC643670	hydroxyproline	0.0897111	0.00151283	0.0451404	0.15948
LOC729090__V__QI7576	LOC729090	hydroxyproline	0.0897763	0.00164985	0.0473701	0.15461
LOC643432__V__QI7536	LOC643432	LPE(18:0)_B	0.0898159	0.00153531	0.0455153	0.169694
NRXN3__V__QI7322.1	NRXN3	C5-DC carnitine	0.0898216	0.00130662	0.0415958	0.100121
ALDH7A1__V__QI8226	ALDH7A1	C18 carnitine	0.0898337	0.000794318	0.0314531	0.102107
SOCS7__V__QI7407	SOCS7	proline	0.0898704	0.000872674	0.0331655	0.113588
PMM2__V__TF38	PMM2	dehydroepiandrosterone sulfate	0.0899099	0.000914305	0.0340407	0.295612
ANGPTL7__V__QI7576	ANGPTL7	hydroxyproline	0.089913	0.000894112	0.0336201	0.155062
NUS1__V__QI8226	NUS1	C18 carnitine	0.0899242	0.000898603	0.0337152	0.103376
FLJ44861__V__QI7576	FLJ44861	hydroxyproline	0.0899347	0.00119846	0.0396273	0.156036
PDHX__V__QI3298.1	PDHX	metronidazole	0.089944	0.00162257	0.0469409	0.192866
FOXP2__V__TF16.2	FOXP2	guanidinoacetic acid	0.089948	0.00102336	0.0362807	0.287517
LPA__V__TF24.2	LPA	SDMA	0.0899523	0.00102137	0.036242	0.204137
LOC100130955__V__TF02	LOC100130955	LPC(18:1)	0.0899701	0.000503446	0.0242533	0.137034
LOC390660__V__QI3298.1	LOC390660	metronidazole	0.0899946	0.00145936	0.04424	0.193591
NIPSNAP3B__V__QI5972	NIPSNAP3B	glycine	0.0900174	0.00135618	0.042458	0.156146
LOC643623__V__QI7576	LOC643623	hydroxyproline	0.0900276	0.00113543	0.0384496	0.15514
TRNT1__V__QI7551	TRNT1	LPC(16:1)	0.0900287	0.00117046	0.0391094	0.136253
C10orf12__V__QI5933	C10orf12	LPE(20:1)	0.0900364	0.000831147	0.0322552	0.128455
MAST1__V__TF24.2	MAST1	SDMA	0.0900454	0.00145481	0.0441614	0.20326
LOC729047__V__QI5933	LOC729047	LPE(20:1)	0.0900488	0.000574183	0.0261582	0.129404
LOC645330__V__TF16.2	LOC645330	guanidinoacetic acid	0.0900547	0.00162971	0.047054	0.285741
PCDHGB7__V__TF24.2	PCDHGB7	SDMA	0.090065	0.00162824	0.0470308	0.20267
SERPINE3__V__QI7576	SERPINE3	hydroxyproline	0.0900718	0.000638121	0.0277749	0.15637
ADCK1__V__TF38	ADCK1	dehydroepiandrosterone sulfate	0.090077	0.00167595	0.0477835	0.29507
OR1F2P__V__QI7576	OR1F2P	hydroxyproline	0.0901097	0.000634447	0.0276821	0.155854
MOSPD3__V__QI5076	MOSPD3	CE(22:5)	0.0901154	0.00139172	0.0430833	0.151068
LOC100130291__V__QI6886	LOC100130291	N6,N6,N6-trimethyllysine	0.0901332	8.17664e-05	0.00844663	0.101875
LOC389901__V__QI3298.1	LOC389901	metronidazole	0.0901592	0.00109267	0.0376312	0.194513
ETV7__V__QI3298.1	ETV7	metronidazole	0.0901647	0.00101733	0.0361614	0.194184
DNTTIP1__V__TF38	DNTTIP1	dehydroepiandrosterone sulfate	0.0901656	0.00156232	0.0459608	0.295854
ZNF566__V__QI7407	ZNF566	proline	0.0901735	0.00167382	0.0477512	0.111927
LOC647309__V__QI6462	LOC647309	ornithine	0.0901819	0.00110383	0.0378473	0.158935
LOC352909__V__QI5933	LOC352909	LPE(20:1)	0.0901911	0.00130845	0.0416295	0.127216
SNORA84__V__QI7576	SNORA84	hydroxyproline	0.0901947	0.00118427	0.0393669	0.154625
LOC643558__V__TF16.2	LOC643558	guanidinoacetic acid	0.0902167	0.000751724	0.0304772	0.287742
GRID1__V__QI7576	GRID1	hydroxyproline	0.0902274	0.00156819	0.0460555	0.154636
PSG11__V__QI7576	PSG11	hydroxyproline	0.0902426	0.00163004	0.0470597	0.153933
ZNF570__V__QI8226	ZNF570	C18 carnitine	0.0902426	0.00132913	0.0419897	0.100385
C1R__V__QI7576	C1R	hydroxyproline	0.0902581	0.000706607	0.0294355	0.155405
BRWD1__V__QI7407	BRWD1	proline	0.090281	0.0010221	0.0362565	0.113151
SOSTDC1__V__QI7576	SOSTDC1	hydroxyproline	0.0902885	0.000851139	0.0326907	0.155314
LOC728532__V__QI3298.1	LOC728532	metronidazole	0.090307	0.000942345	0.0346203	0.195271
LOC644387__V__QI7576	LOC644387	hydroxyproline	0.0903161	0.0017135	0.0483705	0.154132
LOC642464__V__TF16.2	LOC642464	guanidinoacetic acid	0.0903286	0.000786127	0.0312715	0.286672
B3GNTL1__V__TF38	B3GNTL1	dehydroepiandrosterone sulfate	0.0903325	0.000622207	0.0273799	0.295913
SST__V__QI5933	SST	LPE(20:1)	0.0903692	0.000981426	0.0354295	0.127945
NSL1__V__QI3298.1	NSL1	metronidazole	0.0904317	0.00181838	0.0499948	0.191916
ATP13A3__V__QI7576	ATP13A3	hydroxyproline	0.0904533	0.00176259	0.0491402	0.157188
RPL13L__V__TF16.2	RPL13L	guanidinoacetic acid	0.0904598	0.000875639	0.0332299	0.289674
CKMT1A__V__TF16.2	CKMT1A	guanidinoacetic acid	0.0904781	0.00130076	0.0414892	0.285544
C5orf40__V__QI9785	C5orf40	urate	0.0905137	0.000312953	0.0184938	0.32492
ZNF565__V__QI3298.1	ZNF565	metronidazole	0.0905839	0.00127606	0.0410492	0.195056
DCTN6__V__QI6541	DCTN6	N6-methyllysine	0.0906405	0.00105832	0.0369725	0.242956
NFKBID__V__QI7576	NFKBID	hydroxyproline	0.0906925	0.000877477	0.0332676	0.156508
FXR1__V__QI6541	FXR1	N6-methyllysine	0.0907163	0.000767651	0.0308492	0.244034
LOC646570__V__QI9785	LOC646570	urate	0.090717	0.000500111	0.0241648	0.322078
TIMM23__V__QI8226	TIMM23	C18 carnitine	0.0907185	0.00109237	0.0376247	0.101533
CDIPT__V__TF02	CDIPT	LPC(18:1)	0.0907228	0.00156288	0.0459708	0.134478
C1GALT1C1__V__QI7576	C1GALT1C1	hydroxyproline	0.0907291	0.00171315	0.0483652	0.154509
C1orf227__V__TF13.1	C1orf227	indoleacetate	0.0907422	0.000383436	0.020779	0.101097
GPR85__V__TF16.2	GPR85	guanidinoacetic acid	0.0907598	0.00168571	0.0479361	0.286052
LOC440804__V__QI7576	LOC440804	hydroxyproline	0.090761	0.00119231	0.0395119	0.157199
LOC645393__V__QI3298.1	LOC645393	metronidazole	0.0907702	0.00152988	0.0454255	0.193638
SLC6A13__V__TF16.2	SLC6A13	guanidinoacetic acid	0.0907914	0.000420121	0.0218975	0.288864
C12orf63__V__QI7576	C12orf63	hydroxyproline	0.0908031	0.00105704	0.0369486	0.155685
ACER1__V__QI9785	ACER1	urate	0.0908333	0.00120374	0.0397237	0.31992
OPN3__V__QI3298.1	OPN3	metronidazole	0.0908902	0.000517745	0.0246431	0.197283
LOC727765__V__QI7576	LOC727765	hydroxyproline	0.0908925	0.00131468	0.0417394	0.155389
BCAP31__V__QI5076	BCAP31	CE(22:5)	0.0909192	0.00115789	0.0388748	0.151619
CCND1__V__QI8226	CCND1	C18 carnitine	0.0909193	0.00144704	0.044034	0.100391
C5orf34__V__QI9785	C5orf34	urate	0.0909233	0.000623432	0.0274106	0.321582
LOC653353__V__TF11.2	LOC653353	PC(P-34:2)/PC(O-34:3)	0.0909329	0.000709813	0.0295109	0.173694
LOC728285__V__QI7576	LOC728285	hydroxyproline	0.0909362	0.00155267	0.0458035	0.156007
POP7__V__TF38	POP7	dehydroepiandrosterone sulfate	0.0909611	0.00151801	0.0452272	0.294658
BCAM__V__QI5933	BCAM	LPE(20:1)	0.0909632	0.00151042	0.0451046	0.12747
NFATC1__V__QI9483	NFATC1	LPC(18:2)	0.0909767	1.07691e-06	0.000561718	0.100455
RDX__V__QI8226	RDX	C18 carnitine	0.0910084	0.00102707	0.0363553	0.102267
C2CD4B__V__QI7576	C2CD4B	hydroxyproline	0.0910465	0.000412033	0.0216513	0.156873
GTF2IRD2P__V__QI3298.1	GTF2IRD2P	metronidazole	0.0910517	0.00178724	0.0495152	0.194947
KIAA1432__V__QI7407	KIAA1432	proline	0.0910838	0.00128365	0.0411859	0.112533
SLC4A4__V__TF16.2	SLC4A4	guanidinoacetic acid	0.0910902	0.000803649	0.031656	0.287743
CNOT1__V__QI6091	CNOT1	CE(22:4)	0.0910921	0.0017966	0.0496619	0.239366
CEP152__V__QI8226	CEP152	C18 carnitine	0.0911015	0.00122301	0.0400833	0.10128
FIG4__V__TF38	FIG4	dehydroepiandrosterone sulfate	0.0911047	0.000720485	0.029762	0.296163
LOC653249__V__QI7576	LOC653249	hydroxyproline	0.0911083	0.00146805	0.0443871	0.15537
ZNF702P__V__QI8226	ZNF702P	C18 carnitine	0.0911277	0.000723228	0.0298246	0.101916
CYP46A1__V__TF16.2	CYP46A1	guanidinoacetic acid	0.0911474	0.000649995	0.0280665	0.289873
YPEL2__V__QI8226	YPEL2	C18 carnitine	0.0911535	0.00132685	0.0419506	0.101755
FOXI3__V__TF16.2	FOXI3	guanidinoacetic acid	0.0911539	0.00145963	0.0442444	0.287683
KCNQ1__V__TF24.2	KCNQ1	SDMA	0.0911664	0.000606558	0.0269936	0.205254
LOC643329__V__QI7576	LOC643329	hydroxyproline	0.0911707	0.00111509	0.0380627	0.155233
DUSP13__V__QI7576	DUSP13	hydroxyproline	0.0912135	0.0013238	0.0418945	0.156497
PLEKHG6__V__TF16.2	PLEKHG6	guanidinoacetic acid	0.0912152	0.00110733	0.0379139	0.287339
C20orf7__V__TF24.2	C20orf7	SDMA	0.091244	0.00100576	0.035927	0.204147
GPLD1__V__TF16.2	GPLD1	guanidinoacetic acid	0.0912555	0.00126516	0.0408547	0.287234
AMPD2__V__QI7576	AMPD2	hydroxyproline	0.0912897	0.00120712	0.0397892	0.155471
GRB2__V__QI5076	GRB2	CE(22:5)	0.0913183	0.00173042	0.048631	0.15042
DAXX__V__TF38	DAXX	dehydroepiandrosterone sulfate	0.0913263	0.00142852	0.043722	0.294929
KIAA0892__V__TF38	KIAA0892	dehydroepiandrosterone sulfate	0.0913267	0.00139332	0.0431115	0.295026
ZNF132__V__QI3298.1	ZNF132	metronidazole	0.091349	0.00175573	0.0490307	0.192351
SLC39A13__V__QI3298.1	SLC39A13	metronidazole	0.0913567	0.00132864	0.0419822	0.192804
LOC100130453__V__QI7576	LOC100130453	hydroxyproline	0.0913746	0.001668	0.047656	0.156063
NOMO2__V__QI7576	NOMO2	hydroxyproline	0.0913765	0.00143002	0.0437467	0.153737
ANKRD31__V__TF13.1	ANKRD31	indoleacetate	0.0914113	0.000238928	0.0158405	0.102551
LOC442423__V__QI7576	LOC442423	hydroxyproline	0.0914249	0.00181216	0.049903	0.156191
SCIN__V__TF16.2	SCIN	guanidinoacetic acid	0.0914266	0.00164025	0.0472192	0.286693
SLC25A23__V__QI5076	SLC25A23	CE(22:5)	0.0914533	0.00141078	0.0434161	0.151041
CCDC67__V__QI9785	CCDC67	urate	0.0914539	0.000442688	0.0225667	0.322564
RIPK2__V__QI3298.1	RIPK2	metronidazole	0.0914834	0.000945217	0.0346833	0.195366
LOC646951__V__QI5914	LOC646951	LPE(20:0)	0.0915057	0.000819941	0.0320082	0.151651
TMPRSS11E2__V__QI7576	TMPRSS11E2	hydroxyproline	0.0915097	0.00107954	0.0373758	0.155035
LOC646503__V__QI7576	LOC646503	hydroxyproline	0.0915132	0.00143053	0.0437553	0.15604
PRDM11__V__QI7576	PRDM11	hydroxyproline	0.0915144	0.00165459	0.0474432	0.1534
LOC100128130__V__QI7576	LOC100128130	hydroxyproline	0.0915169	0.00134239	0.0422202	0.157453
LOC644748__V__TF16.2	LOC644748	guanidinoacetic acid	0.091532	0.000993657	0.0356759	0.288837
ERAP1__V__QI3597	ERAP1	DG(34:3)	0.0915568	0.00136611	0.0426334	0.180672
LOC653053__V__QI7407	LOC653053	proline	0.0915662	0.00095729	0.0349302	0.11343
CGGBP1__V__TF38	CGGBP1	dehydroepiandrosterone sulfate	0.0915974	0.00105226	0.0368537	0.295739
LOC646881__V__QI9785	LOC646881	urate	0.091616	0.000485849	0.0237762	0.322456
PRY2__V__QI3298.1	PRY2	metronidazole	0.0916284	0.00129944	0.0414649	0.192617
FBXO46__V__TF38	FBXO46	dehydroepiandrosterone sulfate	0.0916384	0.00181359	0.0499212	0.294666
ZNF638__V__TF02	ZNF638	LPC(18:1)	0.0916648	0.000191588	0.013928	0.140403
CDC2L1__V__QI7576	CDC2L1	hydroxyproline	0.0916751	0.000965064	0.0350916	0.157761
RTN4RL1__V__TF16.2	RTN4RL1	guanidinoacetic acid	0.0917026	0.00104608	0.036732	0.287499
ANG__V__QI3298.1	ANG	metronidazole	0.0917083	0.00145265	0.044128	0.195577
SPATA7__V__QI8226	SPATA7	C18 carnitine	0.0917231	0.000898133	0.0337051	0.10221
ZNRF2__V__QI8226	ZNRF2	C18 carnitine	0.0917293	0.000678576	0.0287618	0.102048
KCNS3__V__QI7576	KCNS3	hydroxyproline	0.0917402	0.00169535	0.0480874	0.15633
LOC439992__V__QI7576	LOC439992	hydroxyproline	0.0917549	0.00157645	0.0461925	0.155615
CDC123__V__TF38	CDC123	dehydroepiandrosterone sulfate	0.0917617	0.000914849	0.0340524	0.295996
LOC100130488__V__QI7576	LOC100130488	hydroxyproline	0.0918085	0.00141726	0.0435276	0.155134
PAGE4__V__TF16.2	PAGE4	guanidinoacetic acid	0.0918315	0.000905586	0.0338624	0.286869
CD164L2__V__QI7576	CD164L2	hydroxyproline	0.0918433	0.00140542	0.043323	0.15552
PDLIM3__V__QI5933	PDLIM3	LPE(20:1)	0.0918941	0.000992671	0.0356574	0.127945
LOC642646__V__TF02	LOC642646	LPC(18:1)	0.0919013	0.00146207	0.0442865	0.134785
CHGB__V__TF16.2	CHGB	guanidinoacetic acid	0.0919639	0.00163458	0.0471277	0.286008
PPY__V__QI7576	PPY	hydroxyproline	0.0919878	0.00171148	0.0483366	0.15497
LOC643752__V__QI7576	LOC643752	hydroxyproline	0.0920241	0.00151193	0.0451268	0.156225
SRF__V__TF38	SRF	dehydroepiandrosterone sulfate	0.0920355	0.000584113	0.0264136	0.296898
LOC644379__V__QI5933	LOC644379	LPE(20:1)	0.0920564	0.000460963	0.0230827	0.129995
EVPL__V__QI7407	EVPL	proline	0.0920753	0.000684994	0.0289136	0.114293
C18orf34__V__QI7576	C18orf34	hydroxyproline	0.092104	0.00173468	0.0486989	0.155186
LOC644764__V__QI7576	LOC644764	hydroxyproline	0.0921155	0.000546587	0.0254181	0.158329
LOC100132386__V__QI7576	LOC100132386	hydroxyproline	0.0921165	0.00167889	0.0478313	0.154416
C19orf36__V__QI7576	C19orf36	hydroxyproline	0.09212	0.00122301	0.0400833	0.155128
SNORD105__V__QI7576	SNORD105	hydroxyproline	0.0921259	0.00156999	0.0460855	0.154777
LOC645139__V__QI5049	LOC645139	TG(51:3)	0.0921693	0.00147062	0.0444308	0.154418
APOC3__V__QI7576	APOC3	hydroxyproline	0.0921724	0.00125583	0.0406877	0.154495
FLJ46109__V__QI7576	FLJ46109	hydroxyproline	0.0921927	0.00122909	0.040193	0.155254
CNOT6L__V__QI5049	CNOT6L	TG(51:3)	0.0922004	0.00135561	0.0424474	0.15467
AKAP12__V__TF16.2	AKAP12	guanidinoacetic acid	0.0922177	0.00124331	0.0404566	0.288023
LOC643152__V__QI7576	LOC643152	hydroxyproline	0.0922192	0.00164725	0.0473303	0.154111
KRTAP5.9__V__QI4014	KRTAP5.9	PC(38:2)	0.0922221	0.0017184	0.0484438	0.124659
CSNK1A1L__V__QI7536	CSNK1A1L	LPE(18:0)_B	0.0922303	0.000161829	0.0126313	0.174833
LOC644695__V__QI3298.1	LOC644695	metronidazole	0.0922392	0.00152266	0.0453011	0.193959
SNORD92__V__QI7576	SNORD92	hydroxyproline	0.0922483	0.00178278	0.049447	0.154373
TTTY18__V__QI5166	TTTY18	TG(52:2)	0.0922788	0.00116503	0.0390059	0.142611
KIRREL__V__QI7576	KIRREL	hydroxyproline	0.0923047	0.00160087	0.0465868	0.1538
ATM__V__TF16.2	ATM	guanidinoacetic acid	0.0923076	0.000313859	0.018522	0.289069
LOC643045__V__QI7576	LOC643045	hydroxyproline	0.0923508	0.00177332	0.0493084	0.153926
ZFP41__V__QI7576	ZFP41	hydroxyproline	0.0923521	0.00154261	0.0456323	0.155105
LOC729891__V__QI7576	LOC729891	hydroxyproline	0.0923978	0.00107283	0.0372476	0.156773
KLHDC8A__V__QI8226	KLHDC8A	C18 carnitine	0.09245	0.000916444	0.0340869	0.102141
MGC34821__V__QI7576	MGC34821	hydroxyproline	0.0924894	0.00162453	0.0469711	0.156016
SLC19A2__V__TF38	SLC19A2	dehydroepiandrosterone sulfate	0.0925505	0.0013333	0.0420636	0.294544
FGF17__V__TF16.2	FGF17	guanidinoacetic acid	0.0925687	0.00145482	0.0441614	0.288882
OR13D1__V__QI7576	OR13D1	hydroxyproline	0.0926344	0.0017341	0.0486895	0.153952
ADARB2__V__QI5049	ADARB2	TG(51:3)	0.0926658	0.00121185	0.0398758	0.154978
SNORD32B__V__QI7576	SNORD32B	hydroxyproline	0.0926775	0.00112472	0.0382456	0.155181
FMO9P__V__QI7576	FMO9P	hydroxyproline	0.0927008	0.00139126	0.0430765	0.15476
LOC646793__V__QI7576	LOC646793	hydroxyproline	0.0927331	0.00172083	0.0484823	0.155354
DKFZp686D0972__V__TF16.2	DKFZp686D0972	guanidinoacetic acid	0.0927541	0.00121323	0.0399035	0.287439
LOC392563__V__QI7576	LOC392563	hydroxyproline	0.0927593	0.00135065	0.0423621	0.15588
LOC728692__V__QI7576	LOC728692	hydroxyproline	0.092788	0.00059608	0.0267209	0.155848
AGR2__V__QI7576	AGR2	hydroxyproline	0.0927912	0.000483443	0.0237085	0.15715
FAM126B__V__TF8	FAM126B	LPC(18:2)	0.0928071	4.55398e-06	0.00143603	0.10079
CLDN8__V__TF16.2	CLDN8	guanidinoacetic acid	0.0928097	0.00114454	0.0386283	0.286663
LOC727753__V__TF02	LOC727753	LPC(18:1)	0.0928257	0.000722903	0.0298155	0.136313
SEPT14__V__QI7576	2023-09-14	hydroxyproline	0.0928651	0.00101524	0.036118	0.156794
TMEM31__V__QI7576	TMEM31	hydroxyproline	0.0928881	0.00100461	0.0359043	0.155241
RAB9B__V__QI7536	RAB9B	LPE(18:0)_B	0.0928913	0.000641472	0.0278538	0.172155
FLJ45248__V__QI7576	FLJ45248	hydroxyproline	0.0929063	0.00167493	0.0477692	0.155611
FBXO30__V__QI6541	FBXO30	N6-methyllysine	0.092916	0.00180703	0.049822	0.242222
CYP4Z1__V__QI7576	CYP4Z1	hydroxyproline	0.0929329	0.00155822	0.0458942	0.154202
OR51F2__V__TF24.2	OR51F2	SDMA	0.0929354	0.00145941	0.0442411	0.20381
C7orf29__V__QI7576	C7orf29	hydroxyproline	0.0929503	0.00116699	0.0390428	0.156097
SLC25A33__V__QI7576	SLC25A33	hydroxyproline	0.093	0.0015826	0.0462876	0.157868
SORCS1__V__QI7576	SORCS1	hydroxyproline	0.0930394	0.000848112	0.0326266	0.155907
LOC729476__V__QI3298.1	LOC729476	metronidazole	0.0930429	0.00121121	0.0398637	0.193702
LOC100132514__V__QI7576	LOC100132514	hydroxyproline	0.0930603	0.00167983	0.0478446	0.155876
BPIL1__V__TF24.2	BPIL1	SDMA	0.0930985	0.00114927	0.0387142	0.203728
LOC400578__V__QI7407	LOC400578	proline	0.0931149	0.00112175	0.0381925	0.112918
C22orf43__V__QI6410.1	C22orf43	cystine	0.0931163	0.00122455	0.0401117	0.108703
LOC645686__V__QI7576	LOC645686	hydroxyproline	0.0931301	0.00145399	0.0441486	0.154615
LOC388444__V__QI7576	LOC388444	hydroxyproline	0.0931633	0.000812708	0.0318547	0.157057
CALN1__V__QI7576	CALN1	hydroxyproline	0.0931792	0.00141948	0.0435679	0.155815
C14orf100__V__QI6541	C14orf100	N6-methyllysine	0.0932213	0.0017716	0.0492825	0.242579
MAGEB16__V__QI7576	MAGEB16	hydroxyproline	0.0932506	0.00103019	0.0364177	0.155895
PLCD4__V__QI3298.1	PLCD4	metronidazole	0.0932548	0.000714542	0.0296247	0.195147
LOC643283__V__QI7576	LOC643283	hydroxyproline	0.0932722	0.000846725	0.0325978	0.155964
LOC729196__V__QI6886	LOC729196	N6,N6,N6-trimethyllysine	0.0932762	7.58681e-06	0.00198393	0.107228
FCRL4__V__TF13.1	FCRL4	indoleacetate	0.09328	0.000581162	0.0263366	0.10005
SNORD116.4__V__QI7576	SNORD116.4	hydroxyproline	0.0932949	0.000808668	0.0317675	0.156237
COL4A6__V__QI7576	COL4A6	hydroxyproline	0.0933088	0.00145546	0.0441729	0.155573
SORCS2__V__TF16.2	SORCS2	guanidinoacetic acid	0.0933251	0.00104658	0.0367425	0.287506
LOC100131546__V__QI9632	LOC100131546	LPC(16:1)	0.0933275	0.000502134	0.0242186	0.142224
LOC729667__V__QI9632	LOC729667	LPC(16:1)	0.0933294	0.00136206	0.0425599	0.139407
WTIP__V__QI7576	WTIP	hydroxyproline	0.0933361	0.000869599	0.0330967	0.156815
LOC642338__V__QI7576	LOC642338	hydroxyproline	0.093339	0.00135514	0.0424391	0.157019
OVCA2__V__QI3298.1	OVCA2	metronidazole	0.0933554	0.00177679	0.0493608	0.193713
GRIN2A__V__QI7407	GRIN2A	proline	0.093368	0.000262268	0.0167192	0.117028
SLC35F1__V__QI7407	SLC35F1	proline	0.0933719	0.000527475	0.0249141	0.114987
LOC643266__V__QI9785	LOC643266	urate	0.0933867	0.000701414	0.0293056	0.321885
TTC5__V__QI3298.1	TTC5	metronidazole	0.0934034	0.000409432	0.0215752	0.19777
FLJ32790__V__QI7407	FLJ32790	proline	0.0934207	0.00104771	0.0367641	0.113403
LOC96610__V__TF02	LOC96610	LPC(18:1)	0.0934251	0.00132462	0.0419086	0.135777
DPF2__V__QI5076	DPF2	CE(22:5)	0.0934402	0.00180625	0.0498111	0.150314
C13orf33__V__QI7576	C13orf33	hydroxyproline	0.0934637	0.000890395	0.0335377	0.15558
OR10H4__V__TF13.1	OR10H4	indoleacetate	0.0934663	0.000442927	0.0225735	0.101096
ZNF813__V__QI7576	ZNF813	hydroxyproline	0.0934789	0.000835493	0.0323535	0.156808
RGS8__V__QI3298.1	RGS8	metronidazole	0.0934845	0.00171569	0.0484047	0.19293
LOC653293__V__QI7576	LOC653293	hydroxyproline	0.0934846	0.000618059	0.0272769	0.156974
LOC642344__V__QI7576	LOC642344	hydroxyproline	0.0935174	0.00145858	0.044226	0.156456
KRTAP5.9__V__QI9632	KRTAP5.9	LPC(16:1)	0.093574	0.00180881	0.0498502	0.138528
ZFP1__V__QI8226	ZFP1	C18 carnitine	0.0935881	0.00136988	0.0427005	0.101566
C15orf38__V__QI3298.1	C15orf38	metronidazole	0.0935944	0.000837207	0.0323884	0.195402
CRYBB1__V__TF16.2	CRYBB1	guanidinoacetic acid	0.093606	0.000785768	0.0312632	0.288549
LOC728295__V__QI7576	LOC728295	hydroxyproline	0.0936071	0.00128273	0.0411683	0.154518
GIGYF2__V__TF16.2	GIGYF2	guanidinoacetic acid	0.0936087	0.000747363	0.0303806	0.2876
OSGEP__V__TF38	OSGEP	dehydroepiandrosterone sulfate	0.0936166	0.00165427	0.0474375	0.295044
FFAR1__V__QI7576	FFAR1	hydroxyproline	0.0936261	0.0014683	0.0443907	0.154525
NRG1__V__QI7576	NRG1	hydroxyproline	0.0936451	0.00152526	0.0453441	0.154426
TMEM200C__V__QI7576	TMEM200C	hydroxyproline	0.0936904	0.00120227	0.039696	0.155556
SLC25A41__V__QI7576	SLC25A41	hydroxyproline	0.0936997	0.0012579	0.0407246	0.155128
RETNLB__V__QI7536	RETNLB	LPE(18:0)_B	0.0937009	0.00160225	0.0466102	0.169879
GPR150__V__QI7576	GPR150	hydroxyproline	0.0937075	0.00105937	0.036993	0.157274
LOC653082__V__QI7576	LOC653082	hydroxyproline	0.0937099	0.00144989	0.0440815	0.155591
LOC646449__V__TF13.1	LOC646449	indoleacetate	0.0937132	0.00044551	0.0226458	0.10124
LOC729454__V__QI7576	LOC729454	hydroxyproline	0.0937171	0.000848879	0.0326405	0.158022
SCHIP1__V__QI6598	SCHIP1	N6,N6-dimethyllysine	0.0937598	0.00128636	0.0412351	0.26218
PDHX__V__QI8226	PDHX	C18 carnitine	0.0937743	0.000635104	0.0276981	0.104268
IL1RAPL1__V__QI5933	IL1RAPL1	LPE(20:1)	0.0937886	0.00110636	0.0378969	0.127894
FBXO11__V__QI3298.1	FBXO11	metronidazole	0.0937958	0.000789416	0.0313408	0.195521
FLJ40125__V__QI7576	FLJ40125	hydroxyproline	0.0938103	0.00114997	0.0387286	0.155437
DMBT1__V__QI7407	DMBT1	proline	0.093825	0.00154833	0.0457308	0.11214
LOC653820__V__QI7576	LOC653820	hydroxyproline	0.0938459	0.00140321	0.0432866	0.155651
SPIN2B__V__QI7576	SPIN2B	hydroxyproline	0.0938506	0.000691771	0.0290779	0.156221
LOC647309__V__TF13.1	LOC647309	indoleacetate	0.0938564	0.00049589	0.0240518	0.100704
LOC100131998__V__QI7576	LOC100131998	hydroxyproline	0.0938574	0.00153664	0.0455339	0.153924
LOC642655__V__QI7536	LOC642655	LPE(18:0)_B	0.0938751	0.00104221	0.0366558	0.170545
MEST__V__QI7536	MEST	LPE(18:0)_B	0.093882	0.000980169	0.0354058	0.170634
FAM40B__V__QI9785	FAM40B	urate	0.0939362	0.000631046	0.0275964	0.323147
C10orf25__V__QI3298.1	C10orf25	metronidazole	0.0939458	0.0014394	0.0439024	0.194351
LOC728278__V__QI7576	LOC728278	hydroxyproline	0.094047	0.00149665	0.0448716	0.155818
DKFZP586I1420__V__TF38	DKFZP586I1420	dehydroepiandrosterone sulfate	0.094099	0.00178674	0.0495082	0.295083
LRFN2__V__QI5933	LRFN2	LPE(20:1)	0.0941092	0.000989299	0.0355899	0.12837
DRD1__V__QI7576	DRD1	hydroxyproline	0.0941261	0.00103139	0.0364394	0.154346
TMEM115__V__TF38	TMEM115	dehydroepiandrosterone sulfate	0.0941267	0.00113559	0.0384529	0.295457
KALRN__V__QI7576	KALRN	hydroxyproline	0.0941355	0.000927196	0.0343107	0.15602
ADAM33__V__QI7576	ADAM33	hydroxyproline	0.0941552	0.00110884	0.0379434	0.155033
FLJ25169__V__TF02	FLJ25169	LPC(18:1)	0.0941603	0.00155779	0.0458876	0.135205
LOC644390__V__QI7576	LOC644390	hydroxyproline	0.0941612	0.00159442	0.0464855	0.154743
LOC642950__V__QI7576	LOC642950	hydroxyproline	0.0941757	0.00120767	0.0398	0.157202
BMP1__V__TF24.2	BMP1	SDMA	0.0942029	0.00127965	0.0411128	0.203829
HIST1H2AM__V__QI7576	HIST1H2AM	hydroxyproline	0.0942239	0.00153361	0.0454871	0.155299
FLJ44342__V__TF38	FLJ44342	dehydroepiandrosterone sulfate	0.0942269	0.00173364	0.0486821	0.294156
TNFRSF11A__V__QI5933	TNFRSF11A	LPE(20:1)	0.0942458	0.00107704	0.0373272	0.128157
SYDE1__V__QI7576	SYDE1	hydroxyproline	0.0942472	0.000872138	0.0331526	0.156002
LOC284260__V__QI7576	LOC284260	hydroxyproline	0.0942554	0.00139745	0.0431869	0.155203
PDE1A__V__QI7576	PDE1A	hydroxyproline	0.0942877	0.000828723	0.032206	0.15587
OCEL1__V__TF38	OCEL1	dehydroepiandrosterone sulfate	0.0943273	0.000901753	0.0337817	0.296019
SAGE1__V__QI7576	SAGE1	hydroxyproline	0.0943722	0.00154534	0.0456804	0.154837
DOK7__V__QI6886	DOK7	N6,N6,N6-trimethyllysine	0.0943863	0.000203047	0.0144101	0.100331
MGC12965__V__QI8226	MGC12965	C18 carnitine	0.0943905	0.000110986	0.0101234	0.106616
LOC728297__V__QI3298.1	LOC728297	metronidazole	0.094401	0.00138997	0.043053	0.194258
LOC730083__V__QI7576	LOC730083	hydroxyproline	0.0944086	0.000942172	0.0346159	0.155993
SLC44A5__V__QI7576	SLC44A5	hydroxyproline	0.0944898	0.00139827	0.043199	0.155006
MEPCE__V__QI5076	MEPCE	CE(22:5)	0.0944982	0.00161294	0.0467868	0.15063
OR4F29__V__TF16.2	OR4F29	guanidinoacetic acid	0.0944986	0.000827368	0.0321756	0.288822
LOC645563__V__TF13.1	LOC645563	indoleacetate	0.0945351	9.71262e-05	0.00935863	0.105205
LOC100128913__V__QI7576	LOC100128913	hydroxyproline	0.0945497	0.000724425	0.0298514	0.156605
TAS2R40__V__QI9785	TAS2R40	urate	0.0945659	0.000487163	0.0238104	0.323094
IFNA21__V__QI7576	IFNA21	hydroxyproline	0.0946258	0.000555369	0.0256545	0.158005
LOC642504__V__QI7576	LOC642504	hydroxyproline	0.0946317	0.00144503	0.0439976	0.155636
ICOSLG__V__QI7576	ICOSLG	hydroxyproline	0.0946329	0.00152813	0.0453957	0.155521
TNNI3K__V__QI7576	TNNI3K	hydroxyproline	0.0946452	0.00179152	0.0495838	0.153018
SNORA16A__V__TF16.2	SNORA16A	guanidinoacetic acid	0.0946608	0.000434432	0.0223209	0.289311
HMMR__V__QI8226	HMMR	C18 carnitine	0.0946809	0.000798768	0.0315472	0.101604
C3orf38__V__QI3298.1	C3orf38	metronidazole	0.0947003	0.000830352	0.0322404	0.195148
LOC642602__V__QI9785	LOC642602	urate	0.094735	0.000362994	0.0201411	0.323467
HSPA4__V__QI9483	HSPA4	LPC(18:2)	0.0947762	1.54597e-07	0.000153047	0.105337
LOC643082__V__QI5933	LOC643082	LPE(20:1)	0.0947823	0.00122339	0.0400912	0.127723
CDH22__V__QI7576	CDH22	hydroxyproline	0.0947945	0.00158227	0.0462823	0.154007
LOC400768__V__QI5933	LOC400768	LPE(20:1)	0.0948201	0.00149508	0.044845	0.126998
SOX7__V__QI7576	SOX7	hydroxyproline	0.0948364	0.00128425	0.0411962	0.155867
BIN2__V__QI9483	BIN2	LPC(18:2)	0.094912	1.50889e-07	0.000150569	0.106371
ATR__V__QI5933	ATR	LPE(20:1)	0.0949138	0.000865353	0.0330023	0.128797
LOC646550__V__QI7576	LOC646550	hydroxyproline	0.0949392	0.00104785	0.0367675	0.156621
CHRM4__V__QI7407	CHRM4	proline	0.094953	0.000636574	0.0277362	0.114554
LOC729744__V__QI7407	LOC729744	proline	0.0949676	0.000291569	0.0177685	0.116709
LOC642701__V__QI9483	LOC642701	LPC(18:2)	0.0949692	1.73822e-06	0.000768497	0.100266
DKFZP564J102__V__QI7576	DKFZP564J102	hydroxyproline	0.0949706	0.000845887	0.0325784	0.155878
DUSP11__V__QI8226	DUSP11	C18 carnitine	0.094992	0.000948541	0.034745	0.103519
WBP4__V__QI6541	WBP4	N6-methyllysine	0.0950073	0.000814906	0.0318996	0.243483
ENPP2__V__QI3298.1	ENPP2	metronidazole	0.0950172	0.00101287	0.0360728	0.193848
ENSA__V__QI9632	ENSA	LPC(16:1)	0.0950605	0.000371974	0.0204312	0.143124
DBN1__V__QI5076	DBN1	CE(22:5)	0.0950912	0.00106145	0.0370288	0.151842
UTP20__V__QI9785	UTP20	urate	0.095096	0.000359643	0.020033	0.323522
SAFB__V__QI14345	SAFB	pregnenolone sulfate	0.0951163	0.000802171	0.0316205	0.136885
RDH5__V__QI14345	RDH5	pregnenolone sulfate	0.095118	0.00115596	0.0388391	0.136215
LOC729754__V__QI7576	LOC729754	hydroxyproline	0.0951462	0.000679254	0.0287758	0.15659
LOC644266__V__QI7576	LOC644266	hydroxyproline	0.0951639	0.00108144	0.037411	0.159182
TMEM213__V__QI5049	TMEM213	TG(51:3)	0.0951653	0.00126608	0.0408703	0.154918
DGAT2L6__V__QI3298.1	DGAT2L6	metronidazole	0.0951928	0.000860648	0.0328976	0.194955
LOC100129376__V__QI7576	LOC100129376	hydroxyproline	0.095217	0.000889246	0.0335161	0.156841
GSX1__V__QI7576	GSX1	hydroxyproline	0.0952267	0.00058873	0.0265305	0.157115
CCDC8__V__QI9632	CCDC8	LPC(16:1)	0.0952459	0.00175742	0.0490584	0.138578
ZNF383__V__TF24.2	ZNF383	SDMA	0.0952677	0.00137369	0.0427676	0.204079
SHOX2__V__QI6886	SHOX2	N6,N6,N6-trimethyllysine	0.0953013	5.75652e-05	0.00685555	0.101793
CCT8L1__V__QI5933	CCT8L1	LPE(20:1)	0.0954887	0.000745748	0.0303437	0.128923
FAM19A1__V__QI8226	FAM19A1	C18 carnitine	0.0954916	0.000680807	0.0288122	0.102078
FGG__V__QI7576	FGG	hydroxyproline	0.0955182	0.00105428	0.0368923	0.155784
LOC645553__V__QI7576	LOC645553	hydroxyproline	0.0955218	0.00139641	0.043167	0.154683
LOC643213__V__QI6886	LOC643213	N6,N6,N6-trimethyllysine	0.0955303	0.000189444	0.0138387	0.100341
LOC646237__V__QI5914	LOC646237	LPE(20:0)	0.0955416	0.00127775	0.0410779	0.150544
SNORD83A__V__QI7576	SNORD83A	hydroxyproline	0.0955631	0.000909333	0.0339369	0.155338
C1orf156__V__QI8226	C1orf156	C18 carnitine	0.095571	0.000160592	0.0125726	0.105878
PCDH7__V__QI5933	PCDH7	LPE(20:1)	0.0955974	0.00174531	0.0488652	0.127027
CD300LD__V__QI7576	CD300LD	hydroxyproline	0.0956532	0.00111719	0.0381048	0.156493
LOC51145__V__QI7576	LOC51145	hydroxyproline	0.0956589	0.00123491	0.0403036	0.155703
LOC441662__V__QI3298.1	LOC441662	metronidazole	0.0956785	0.00119749	0.0396086	0.194773
C11orf30__V__QI7576	C11orf30	hydroxyproline	0.0956808	0.00103516	0.0365152	0.158189
RB1__V__QI8226	RB1	C18 carnitine	0.0956906	0.00118573	0.0393919	0.101648
LOC387723__V__QI7576	LOC387723	hydroxyproline	0.0956997	0.000505788	0.0243204	0.156769
NT5DC3__V__QI7407	NT5DC3	proline	0.0957116	0.00144365	0.0439728	0.112547
CCDC4__V__QI7576	CCDC4	hydroxyproline	0.0957318	0.00137923	0.0428655	0.156668
CCL8__V__QI6886	CCL8	N6,N6,N6-trimethyllysine	0.0957914	2.59748e-07	0.000218005	0.114605
LOC646951__V__QI5933	LOC646951	LPE(20:1)	0.0958105	0.00161159	0.0467638	0.127086
MLH3__V__QI7576	MLH3	hydroxyproline	0.095823	0.00179369	0.0496161	0.154104
LOC653471__V__TF8	LOC653471	LPC(18:2)	0.0958607	1.26129e-06	0.000622128	0.105713
SEMA7A__V__QI7576	SEMA7A	hydroxyproline	0.0958653	0.00161331	0.0467939	0.155185
LOC729272__V__QI5933	LOC729272	LPE(20:1)	0.0958822	0.00079819	0.0315343	0.128954
ZNF517__V__QI7576	ZNF517	hydroxyproline	0.0958834	0.00139174	0.0430834	0.156327
C21orf62__V__QI7576	C21orf62	hydroxyproline	0.095887	0.0018057	0.0498036	0.153787
SIRT7__V__TF38	SIRT7	dehydroepiandrosterone sulfate	0.0959068	0.000961592	0.0350206	0.295674
LOC401398__V__QI6598	LOC401398	N6,N6-dimethyllysine	0.0959273	0.00159093	0.0464275	0.261427
HRH2__V__QI7576	HRH2	hydroxyproline	0.0959313	0.000591684	0.0266026	0.157757
CNDP1__V__QI5914	CNDP1	LPE(20:0)	0.0959469	0.0010185	0.0361853	0.151145
LOC653227__V__QI7576	LOC653227	hydroxyproline	0.0959524	0.00138166	0.0429057	0.156481
TSIX__V__QI7576	TSIX	hydroxyproline	0.0959601	0.000996739	0.0357403	0.156895
KRTAP5.9__V__TF02	KRTAP5.9	LPC(18:1)	0.0959729	0.00161647	0.0468451	0.134237
LOC100134722__V__QI7576	LOC100134722	hydroxyproline	0.0959889	0.00138498	0.0429641	0.156938
FAM75A4__V__QI7576	FAM75A4	hydroxyproline	0.0960158	0.00150113	0.044947	0.158145
LOC642933__V__QI3298.1	LOC642933	metronidazole	0.0960159	0.00135712	0.0424733	0.193276
SIGLEC15__V__QI5933	SIGLEC15	LPE(20:1)	0.0960162	0.00139285	0.0431027	0.127861
SCARNA6__V__QI7576	SCARNA6	hydroxyproline	0.0960417	0.000980965	0.0354205	0.155605
HNRNPA1__V__QI3298.1	HNRNPA1	metronidazole	0.0960756	0.000712879	0.0295839	0.195213
CFHR2__V__QI7576	CFHR2	hydroxyproline	0.0961027	0.00105298	0.0368669	0.155921
LOC643412__V__QI5914	LOC643412	LPE(20:0)	0.0961162	0.000649964	0.0280658	0.152479
C2orf52__V__QI7536	C2orf52	LPE(18:0)_B	0.0961318	0.00117468	0.0391909	0.170511
ZNF75D__V__QI8226	ZNF75D	C18 carnitine	0.0961407	0.00154661	0.0456998	0.101812
LOC646951__V__QI7576	LOC646951	hydroxyproline	0.0961621	0.00148393	0.0446585	0.156033
LOC653601__V__QI7576	LOC653601	hydroxyproline	0.0961811	0.000625396	0.027459	0.157841
LOC493869__V__QI3298.1	LOC493869	metronidazole	0.0962029	0.00122137	0.0400524	0.195073
DCAF4L1__V__QI8226	DCAF4L1	C18 carnitine	0.0962055	0.000682163	0.0288443	0.102735
LIN28__V__TF24.2	LIN28	SDMA	0.0962076	0.00105544	0.0369165	0.204175
LOC729882__V__QI7536	LOC729882	LPE(18:0)_B	0.0962575	0.00154215	0.0456244	0.169554
LOC387826__V__QI7576	LOC387826	hydroxyproline	0.0963029	0.000969803	0.0351909	0.156223
CXorf1__V__QI6886	CXorf1	N6,N6,N6-trimethyllysine	0.0963324	0.000120719	0.0106385	0.100359
LINGO1__V__TF16.2	LINGO1	guanidinoacetic acid	0.0963411	0.000863222	0.0329546	0.287511
POTEG__V__QI7576	POTEG	hydroxyproline	0.0963664	0.000639329	0.0278048	0.159267
LOC442028__V__QI3298.1	LOC442028	metronidazole	0.0963832	0.00134827	0.0423207	0.193645
NGB__V__QI3298.1	NGB	metronidazole	0.0963888	0.00146042	0.0442584	0.194607
DDHD1__V__QI9632	DDHD1	LPC(16:1)	0.0963897	0.00134603	0.0422832	0.139448
CYP3A43__V__QI7576	CYP3A43	hydroxyproline	0.0963949	0.000947718	0.0347295	0.155636
FLJ35424__V__QI7576	FLJ35424	hydroxyproline	0.0964031	0.000780428	0.031143	0.156259
NCRNA00168__V__QI5914	NCRNA00168	LPE(20:0)	0.0964477	0.000714635	0.0296262	0.152177
MFN1__V__QI6598	MFN1	N6,N6-dimethyllysine	0.0964645	0.000628506	0.0275343	0.264034
LOC100131546__V__TF02	LOC100131546	LPC(18:1)	0.0964726	0.000394578	0.0211182	0.137976
LOC643988__V__QI7576	LOC643988	hydroxyproline	0.0964852	0.00172967	0.0486203	0.154464
DAAM2__V__TF38	DAAM2	dehydroepiandrosterone sulfate	0.0964882	0.000785799	0.0312639	0.295895
LOC642815__V__QI7576	LOC642815	hydroxyproline	0.0965034	0.000999136	0.0357922	0.156306
L3MBTL__V__TF16.2	L3MBTL	guanidinoacetic acid	0.0965149	0.00088159	0.0333541	0.287753
FGFR2__V__QI5914	FGFR2	LPE(20:0)	0.0965278	0.00160102	0.0465891	0.150148
TIE1__V__QI6410.1	TIE1	cystine	0.0965739	0.000735175	0.0300997	0.110471
NUDT21__V__QI9796	NUDT21	N4-acetylcytidine	0.0965883	8.88055e-05	0.00888147	0.101107
PAX7__V__QI6886	PAX7	N6,N6,N6-trimethyllysine	0.0966076	7.98043e-05	0.00832607	0.100596
TTTY23__V__QI7576	TTTY23	hydroxyproline	0.0966581	0.000561624	0.0258195	0.1588
ZNF498__V__TF02	ZNF498	LPC(18:1)	0.0966726	0.000335715	0.019255	0.138757
LOC642666__V__QI7576	LOC642666	hydroxyproline	0.0966753	0.00124249	0.0404431	0.156174
NRIP3__V__QI5076	NRIP3	CE(22:5)	0.0966845	0.00126911	0.0409239	0.151442
TTTY19__V__QI7407	TTTY19	proline	0.096712	0.000301551	0.0181113	0.11679
LOC653189__V__TF24.2	LOC653189	SDMA	0.0967161	0.00146687	0.0443667	0.203694
LOC729368__V__TF24.2	LOC729368	SDMA	0.096722	0.00135763	0.0424825	0.20372
VWA2__V__QI7576	VWA2	hydroxyproline	0.0967439	0.000456192	0.0229524	0.157014
ESR1__V__QI9785	ESR1	urate	0.0967667	0.000290408	0.0177315	0.323529
IFT20__V__QI6541	IFT20	N6-methyllysine	0.0967874	0.00113615	0.0384651	0.242572
GTF2IP1__V__QI9483	GTF2IP1	LPC(18:2)	0.0968702	2.51794e-08	4.4698e-05	0.112897
LCN9__V__QI7576	LCN9	hydroxyproline	0.0968733	0.000759022	0.0306512	0.156405
SEMA4D__V__QI5076	SEMA4D	CE(22:5)	0.0970044	0.000970073	0.0351969	0.152185
GUCY2C__V__QI3298.1	GUCY2C	metronidazole	0.0970089	0.00168418	0.047913	0.19506
PTPLAD1__V__QI5137	PTPLAD1	TG(53:3)	0.0970105	0.000541547	0.025291	0.100732
LCAP__V__QI7576	LCAP	hydroxyproline	0.0970126	0.00175029	0.0489449	0.155288
TTTY7__V__QI7576	TTTY7	hydroxyproline	0.097015	0.0010527	0.0368609	0.155316
FLJ41821__V__QI7576	FLJ41821	hydroxyproline	0.0970221	0.00112252	0.0382045	0.156887
ACCN5__V__TF24.2	ACCN5	SDMA	0.0970446	0.000968779	0.0351723	0.204685
LOC400986__V__QI6598	LOC400986	N6,N6-dimethyllysine	0.097085	0.00159469	0.0464908	0.26143
SCYE1__V__QI8226	SCYE1	C18 carnitine	0.0970947	0.00107327	0.0372553	0.101973
LOC400804__V__QI7576	LOC400804	hydroxyproline	0.0970977	0.000787968	0.0313116	0.156216
LOC440992__V__QI7576	LOC440992	hydroxyproline	0.0971115	0.000736247	0.0301243	0.156368
EXOSC10__V__QI9483	EXOSC10	LPC(18:2)	0.0971273	2.72094e-07	0.000225151	0.106134
C3orf51__V__TF24.2	C3orf51	SDMA	0.0971294	0.00103854	0.0365833	0.204462
LOC387701__V__QI7536	LOC387701	LPE(18:0)_B	0.0971441	0.00161084	0.0467529	0.169917
WDR40B__V__QI7576	WDR40B	hydroxyproline	0.097183	0.00171321	0.0483658	0.154483
LOC644046__V__TF24.2	LOC644046	SDMA	0.0971834	0.00165529	0.0474535	0.203375
LOC646208__V__QI7576	LOC646208	hydroxyproline	0.0972142	0.00117124	0.0391226	0.156017
LOC100129767__V__TF16.2	LOC100129767	guanidinoacetic acid	0.0972579	0.000744801	0.0303233	0.287868
B3GNT1__V__QI8226	B3GNT1	C18 carnitine	0.0972733	0.000990061	0.0356047	0.10314
LOC646817__V__QI3298.1	LOC646817	metronidazole	0.0972751	0.00119474	0.0395571	0.197723
TUSC2__V__QI7576	TUSC2	hydroxyproline	0.0973158	0.00145377	0.0441453	0.156399
C15orf27__V__QI7536	C15orf27	LPE(18:0)_B	0.0973502	0.001611	0.0467547	0.170053
RG9MTD3__V__QI3597	RG9MTD3	DG(34:3)	0.0973702	0.00108794	0.0375387	0.180825
LOC729957__V__TF13.1	LOC729957	indoleacetate	0.0973726	0.0004662	0.0232279	0.101058
CNTN6__V__QI5933	CNTN6	LPE(20:1)	0.0974109	0.000852323	0.032716	0.128598
THSD7A__V__QI7576	THSD7A	hydroxyproline	0.0974465	0.00175793	0.0490675	0.154519
TACO1__V__TF38	TACO1	dehydroepiandrosterone sulfate	0.097451	0.00112843	0.0383153	0.295615
LOC150223__V__QI7576	LOC150223	hydroxyproline	0.0974588	0.00162642	0.0470017	0.155541
LOC647156__V__TF13.1	LOC647156	indoleacetate	0.0974618	0.000210234	0.0147034	0.103118
RLN3__V__QI7576	RLN3	hydroxyproline	0.0974663	0.00168722	0.0479593	0.155801
PPP4R2__V__TF13.1	PPP4R2	indoleacetate	0.0975056	0.000696389	0.0291894	0.100228
LOC728054__V__QI7576	LOC728054	hydroxyproline	0.0975237	0.00142504	0.0436604	0.15554
TNK2__V__TF38	TNK2	dehydroepiandrosterone sulfate	0.097534	0.000681578	0.0288283	0.297492
IL18BP__V__QI7576	IL18BP	hydroxyproline	0.0975344	0.00165634	0.0474702	0.155698
LOC388481__V__QI5933	LOC388481	LPE(20:1)	0.0975418	0.00179245	0.049598	0.126544
WDFY4__V__QI14345	WDFY4	pregnenolone sulfate	0.0975524	0.00143649	0.0438535	0.135377
FKBP10__V__QI8226	FKBP10	C18 carnitine	0.0975599	0.00154669	0.0457007	0.100919
LRRC3__V__QI7407	LRRC3	proline	0.0975781	0.00171962	0.0484626	0.111854
LOC646507__V__QI7576	LOC646507	hydroxyproline	0.0976034	0.00102955	0.0364042	0.156453
LOC441687__V__QI7576	LOC441687	hydroxyproline	0.0976067	0.000803956	0.0316631	0.159246
CIDEB__V__QI9483	CIDEB	LPC(18:2)	0.0976706	1.91012e-06	0.000818193	0.101635
FAM9A__V__TF24.2	FAM9A	SDMA	0.0977043	0.00123399	0.0402883	0.203589
LOC642639__V__QI3298.1	LOC642639	metronidazole	0.0977127	0.000675477	0.0286859	0.19722
BDH2__V__TF24.2	BDH2	SDMA	0.097749	0.000532843	0.025056	0.205795
DAB1__V__QI7407	DAB1	proline	0.097767	0.00143543	0.0438359	0.112153
DTNA__V__QI7576	DTNA	hydroxyproline	0.0977798	0.00106433	0.0370892	0.155319
PLAC9__V__QI7576	PLAC9	hydroxyproline	0.0977932	0.000728192	0.0299414	0.157118
PEX11G__V__QI6231	PEX11G	CE(18:3)	0.0978591	0.000156775	0.0124031	0.101467
RXRB__V__QI14345	RXRB	pregnenolone sulfate	0.0978599	0.00114788	0.0386874	0.135849
ZNF716__V__QI7576	ZNF716	hydroxyproline	0.0978653	0.00100341	0.0358813	0.155298
CHIA__V__QI7576	CHIA	hydroxyproline	0.0978773	0.00101337	0.0360822	0.15582
ANXA11__V__QI9483	ANXA11	LPC(18:2)	0.0978805	3.24641e-07	0.000254073	0.105788
LOC646350__V__QI7576	LOC646350	hydroxyproline	0.0979216	0.000242065	0.0159609	0.160367
RNU11__V__QI7576	RNU11	hydroxyproline	0.0979225	0.00125153	0.040612	0.155643
LOC440145__V__QI6598	LOC440145	N6,N6-dimethyllysine	0.097934	0.0014576	0.04421	0.261589
IFNA6__V__QI6598	IFNA6	N6,N6-dimethyllysine	0.0979344	0.00141136	0.0434259	0.26177
MFF__V__QI5933	MFF	LPE(20:1)	0.0979631	0.000669192	0.0285338	0.137801
GRIK5__V__QI7322.1	GRIK5	C5-DC carnitine	0.0979655	0.000806003	0.0317074	0.101703
GPR17__V__QI6598	GPR17	N6,N6-dimethyllysine	0.0980599	0.00160049	0.0465821	0.261423
AFAP1L1__V__QI7576	AFAP1L1	hydroxyproline	0.0980687	0.00181482	0.0499387	0.154799
TFPI2__V__QI7576	TFPI2	hydroxyproline	0.0980752	0.000689862	0.0290327	0.157193
EXOC3L2__V__QI3298.1	EXOC3L2	metronidazole	0.0980765	0.00059272	0.0266289	0.194638
TACO1__V__QI14345	TACO1	pregnenolone sulfate	0.0981038	0.00159261	0.0464564	0.134904
RIMBP3__V__QI7576	RIMBP3	hydroxyproline	0.0981072	0.000702203	0.029326	0.156833
PPP1R10__V__QI5076	PPP1R10	CE(22:5)	0.0981206	0.00148625	0.0446957	0.150864
USP4__V__TF38	USP4	dehydroepiandrosterone sulfate	0.0981232	0.00116563	0.0390164	0.295071
DCBLD2__V__TF13.1	DCBLD2	indoleacetate	0.0981357	0.00016892	0.0129474	0.103566
C6orf136__V__TF38	C6orf136	dehydroepiandrosterone sulfate	0.0981417	0.000762726	0.0307347	0.296291
LOC100134498__V__QI6886	LOC100134498	N6,N6,N6-trimethyllysine	0.0981583	0.000250126	0.0162663	0.100252
KRT84__V__QI3298.1	KRT84	metronidazole	0.0981725	0.00147088	0.0444361	0.19495
LOC100134774__V__QI7576	LOC100134774	hydroxyproline	0.0982001	0.000843511	0.0325281	0.155882
C2CD4D__V__QI7576	C2CD4D	hydroxyproline	0.0982254	0.00156467	0.046001	0.155748
ATP8A1__V__QI7551	ATP8A1	LPC(16:1)	0.0982845	0.00092746	0.0343154	0.136481
MGC10646__V__QI7576	MGC10646	hydroxyproline	0.0982882	0.00132674	0.0419487	0.154699
CHD6__V__QI8226	CHD6	C18 carnitine	0.0983043	0.00108284	0.0374375	0.102394
MEGF11__V__TF13.1	MEGF11	indoleacetate	0.0983099	0.000353137	0.019829	0.10144
LOC643320__V__QI7576	LOC643320	hydroxyproline	0.0983225	0.00131325	0.0417159	0.157375
UAP1L1__V__TF38	UAP1L1	dehydroepiandrosterone sulfate	0.0983289	0.000767637	0.0308491	0.295647
RYR3__V__QI5049	RYR3	TG(51:3)	0.0983445	0.00144764	0.0440445	0.154487
UGT2A3__V__QI7576	UGT2A3	hydroxyproline	0.0983852	0.000780715	0.0311491	0.158357
CCDC121__V__TF24.2	CCDC121	SDMA	0.0983955	0.00134004	0.042185	0.203963
KCTD4__V__TF16.2	KCTD4	guanidinoacetic acid	0.0984025	0.00074562	0.0303416	0.287191
LOC402634__V__QI5049	LOC402634	TG(51:3)	0.0984086	0.00103285	0.0364682	0.155446
SCG2__V__QI5137	SCG2	TG(53:3)	0.0984089	0.000450961	0.0228015	0.101451
SUPT6H__V__QI5076	SUPT6H	CE(22:5)	0.0984306	0.00106716	0.0371434	0.151788
FUSSEL18__V__QI7576	FUSSEL18	hydroxyproline	0.0984766	0.00170872	0.0482951	0.156348
LOC161527__V__QI8226	LOC161527	C18 carnitine	0.0984904	0.0017916	0.0495855	0.100495
C10orf131__V__QI7536	C10orf131	LPE(18:0)_B	0.0985042	0.00115019	0.0387316	0.170483
MED13__V__QI6886	MED13	N6,N6,N6-trimethyllysine	0.0985067	2.91738e-05	0.00455167	0.10328
CDH16__V__QI8226	CDH16	C18 carnitine	0.098507	0.00115935	0.0389025	0.101472
LOC643236__V__QI7576	LOC643236	hydroxyproline	0.0985129	0.00106022	0.0370075	0.156589
TSGA10__V__QI7576	TSGA10	hydroxyproline	0.0985354	0.00102694	0.0363528	0.155761
TRIM78P__V__QI9632	TRIM78P	LPC(16:1)	0.0985591	0.000844092	0.0325403	0.140775
LOC441242__V__QI7576	LOC441242	hydroxyproline	0.0985706	0.00115575	0.0388359	0.156311
CBX4__V__QI4990	CBX4	CE(22:6)	0.0986286	0.00125987	0.0407602	0.148538
ZMYM6__V__QI7576	ZMYM6	hydroxyproline	0.0986328	0.00124298	0.040451	0.157218
INHBB__V__QI7576	INHBB	hydroxyproline	0.0986621	0.00133052	0.0420143	0.156663
ADAMTS12__V__TF13.1	ADAMTS12	indoleacetate	0.0986724	0.000542784	0.0253229	0.100716
LOC653696__V__QI7576	LOC653696	hydroxyproline	0.0986751	0.00167299	0.0477383	0.154132
WDR68__V__QI5076	WDR68	CE(22:5)	0.0986793	0.00149629	0.0448657	0.150822
LOC729371__V__QI7576	LOC729371	hydroxyproline	0.0986836	0.000617914	0.0272735	0.156864
MAP1LC3B2__V__QI14345	MAP1LC3B2	pregnenolone sulfate	0.098743	0.00144471	0.0439924	0.13532
CES4__V__QI7576	CES4	hydroxyproline	0.0987456	0.000740463	0.0302228	0.157981
ACOT8__V__QI3298.1	ACOT8	metronidazole	0.0987596	0.00179806	0.0496868	0.19527
NRBP1__V__TF38	NRBP1	dehydroepiandrosterone sulfate	0.0987643	0.000895125	0.0336412	0.295637
SCIN__V__QI9785	SCIN	urate	0.0988378	0.00033279	0.0191565	0.323678
LOC201651__V__QI7576	LOC201651	hydroxyproline	0.0988392	0.000837217	0.0323884	0.155915
LOC100134540__V__QI7576	LOC100134540	hydroxyproline	0.0988558	0.00100498	0.0359127	0.156775
VN1R4__V__QI5914	VN1R4	LPE(20:0)	0.0988856	0.00123691	0.0403423	0.151082
LOC644739__V__TF13.1	LOC644739	indoleacetate	0.0988877	0.000728111	0.02994	0.100228
GREM2__V__QI7576	GREM2	hydroxyproline	0.098888	0.00113296	0.0384026	0.156228
RHOF__V__QI5076	RHOF	CE(22:5)	0.0989408	0.00155567	0.0458531	0.150716
TIPIN__V__QI3298.1	TIPIN	metronidazole	0.0989532	0.000858006	0.0328395	0.194555
LOC645799__V__TF24.2	LOC645799	SDMA	0.0989642	0.00145042	0.0440908	0.203972
SPANXE__V__QI5933	SPANXE	LPE(20:1)	0.0989747	0.000863811	0.0329687	0.128837
C1QTNF3__V__TF02	C1QTNF3	LPC(18:1)	0.0989961	0.000551724	0.025558	0.137196
STK24__V__QI3298.1	STK24	metronidazole	0.0990003	0.00112532	0.0382559	0.194953
SCXB__V__QI7576	SCXB	hydroxyproline	0.0990073	0.00141353	0.0434646	0.157588
LOC645978__V__QI3298.1	LOC645978	metronidazole	0.0990383	0.00110439	0.0378589	0.194547
LOC647031__V__TF24.2	LOC647031	SDMA	0.0990716	0.001569	0.0460697	0.203836
GXYLT2__V__QI7576	GXYLT2	hydroxyproline	0.0990766	0.00161102	0.0467548	0.154848
CASC4__V__QI3298.1	CASC4	metronidazole	0.0990798	0.00133759	0.0421388	0.193137
LOC644380__V__QI7576	LOC644380	hydroxyproline	0.0990841	0.000890153	0.033533	0.156685
ACBD5__V__QI3298.1	ACBD5	metronidazole	0.0990845	0.000596732	0.0267359	0.195412
DHX8__V__QI5076	DHX8	CE(22:5)	0.0990895	0.00150541	0.0450195	0.150788
MC4R__V__QI7576	MC4R	hydroxyproline	0.0991376	0.000735014	0.0300965	0.15669
LOC647309__V__QI3298.1	LOC647309	metronidazole	0.0992163	0.00134115	0.0422022	0.194898
BPIL3__V__QI7576	BPIL3	hydroxyproline	0.0992242	0.000893168	0.0336002	0.157607
CD200R1L__V__QI6886	CD200R1L	N6,N6,N6-trimethyllysine	0.0992936	0.000103344	0.00970676	0.100537
LOC653570__V__QI7576	LOC653570	hydroxyproline	0.099311	0.00158384	0.0463085	0.154653
RCAN1__V__QI7576	RCAN1	hydroxyproline	0.099332	0.00127127	0.0409647	0.156019
LOC391013__V__QI7576	LOC391013	hydroxyproline	0.0993408	0.00147547	0.0445132	0.155682
ZNF229__V__QI3298.1	ZNF229	metronidazole	0.0993522	0.00139923	0.0432164	0.194265
KCNE1L__V__QI7536	KCNE1L	LPE(18:0)_B	0.099357	0.00103224	0.036456	0.170893
LOC653748__V__QI7576	LOC653748	hydroxyproline	0.09936	0.00126624	0.0408721	0.155208
PRO0611__V__QI7576	PRO0611	hydroxyproline	0.099409	0.00133283	0.0420549	0.154907
LOC644143__V__QI7576	LOC644143	hydroxyproline	0.09943	0.00170791	0.0482837	0.155734
ENKUR__V__QI7576	ENKUR	hydroxyproline	0.0994507	0.000989528	0.0355947	0.156153
PLA2G1B__V__TF24.2	PLA2G1B	SDMA	0.0995079	0.0012005	0.0396627	0.204057
PPP4R2__V__QI6886	PPP4R2	N6,N6,N6-trimethyllysine	0.0995388	0.000124759	0.0108443	0.10083
TTC39B__V__QI8226	TTC39B	C18 carnitine	0.0995536	0.00069275	0.0291019	0.10356
ZNF107__V__QI7576	ZNF107	hydroxyproline	0.0995638	0.00138149	0.0429028	0.156849
FTHL17__V__QI7576	FTHL17	hydroxyproline	0.0996018	0.000815908	0.031921	0.15729
LOC653438__V__QI7576	LOC653438	hydroxyproline	0.0996073	0.00128333	0.04118	0.155523
IZUMO1__V__QI6886	IZUMO1	N6,N6,N6-trimethyllysine	0.099627	0.000145335	0.0118542	0.100897
SNORD44__V__QI7576	SNORD44	hydroxyproline	0.099633	0.00143186	0.0437762	0.155217
DACT1__V__QI8226	DACT1	C18 carnitine	0.0996536	0.000436544	0.0223837	0.10378
LOC644592__V__QI7576	LOC644592	hydroxyproline	0.099676	0.000551871	0.0255615	0.157554
C22orf23__V__QI7576	C22orf23	hydroxyproline	0.0996898	0.00107824	0.0373506	0.155456
LOC100132474__V__TF02	LOC100132474	LPC(18:1)	0.0997057	0.000458267	0.0230118	0.137873
PTCD3__V__QI8226	PTCD3	C18 carnitine	0.0997171	0.000993124	0.0356659	0.101721
EPC2__V__QI8226	EPC2	C18 carnitine	0.0997283	0.00104529	0.0367169	0.102384
LOC100132324__V__QI5076	LOC100132324	CE(22:5)	0.0997832	0.00117462	0.0391894	0.151493
LOC645139__V__TF13.1	LOC645139	indoleacetate	0.0998117	0.00026161	0.0166939	0.102476
FAM187B__V__QI7576	FAM187B	hydroxyproline	0.0998234	0.00133795	0.0421458	0.156897
LOC728667__V__QI7576	LOC728667	hydroxyproline	0.0998379	0.00108879	0.0375552	0.158066
NR2E1__V__QI7576	NR2E1	hydroxyproline	0.099843	0.000602095	0.026878	0.157038
LOC652968__V__QI5076	LOC652968	CE(22:5)	0.0998464	0.00135019	0.042356	0.151149
TAS2R40__V__QI7322.1	TAS2R40	C5-DC carnitine	0.0998655	0.00068971	0.0290296	0.102111
PRNT__V__QI7576	PRNT	hydroxyproline	0.0998717	0.00122066	0.0400404	0.156233
TPRG1__V__QI7576	TPRG1	hydroxyproline	0.0999158	0.000926063	0.034287	0.156721
RIPPLY1__V__TF13.1	RIPPLY1	indoleacetate	0.0999471	0.000675037	0.0286735	0.100304
FAM72D__V__QI8226	FAM72D	C18 carnitine	0.0999646	0.00117566	0.0392084	0.101219
MAGEC3__V__QI8226	MAGEC3	C18 carnitine	0.0999705	0.000927368	0.0343138	0.102246
FAM125A__V__TF38	FAM125A	dehydroepiandrosterone sulfate	0.0999744	0.000955196	0.0348859	0.296112
ZC3H8__V__QI8226	ZC3H8	C18 carnitine	0.100003	0.000756643	0.0305944	0.103413
LOC642943__V__QI7576	LOC642943	hydroxyproline	0.100057	0.00121186	0.039876	0.15728
LOC728276__V__QI7536	LOC728276	LPE(18:0)_B	0.100057	0.00145404	0.0441491	0.170526
LOC642380__V__QI6247	LOC642380	TG(50:3)	0.100071	0.00133902	0.0421671	0.141311
KRTAP5.9__V__QI7270	KRTAP5.9	PC(36:1)	0.100081	0.00124177	0.0404313	0.101605
LOC645927__V__TF13.1	LOC645927	indoleacetate	0.100083	0.000194321	0.0140468	0.103793
LOC100128142__V__QI3298.1	LOC100128142	metronidazole	0.10011	0.0011967	0.0395929	0.195857
ZBTB1__V__QI7407	ZBTB1	proline	0.100122	0.0011497	0.038723	0.113204
LRIT2__V__QI3298.1	LRIT2	metronidazole	0.100138	0.0017293	0.0486148	0.195205
ZC3H11A__V__TF13.1	ZC3H11A	indoleacetate	0.100282	9.19401e-05	0.00905916	0.105472
STAP1__V__QI3598	STAP1	DG(30:0)	0.100295	0.00171902	0.0484531	0.146768
LOC728846__V__TF24.2	LOC728846	SDMA	0.100296	0.0010675	0.0371496	0.204308
CBWD7__V__QI7576	CBWD7	hydroxyproline	0.100297	0.000896224	0.0336644	0.156908
CGB2__V__QI3298.1	CGB2	metronidazole	0.100306	0.00137424	0.0427778	0.193983
MGC24125__V__QI7576	MGC24125	hydroxyproline	0.100332	0.00180497	0.0497916	0.156167
LOC642516__V__TF24.2	LOC642516	SDMA	0.100344	0.00176812	0.0492314	0.203611
LOC729667__V__TF02	LOC729667	LPC(18:1)	0.10036	0.000683223	0.0288684	0.137491
LOC100132176__V__QI7576	LOC100132176	hydroxyproline	0.100362	0.00177593	0.0493478	0.154482
CDKL3__V__TF16.2	CDKL3	guanidinoacetic acid	0.100364	0.00101549	0.0361237	0.288434
DUSP9__V__QI7576	DUSP9	hydroxyproline	0.100381	0.00148814	0.0447267	0.156228
BTN3A1__V__TF8	BTN3A1	LPC(18:2)	0.100393	1.04739e-05	0.00242478	0.100292
THAP5__V__TF13.1	THAP5	indoleacetate	0.10044	0.000174091	0.013175	0.103532
TGFB2__V__QI3298.1	TGFB2	metronidazole	0.100517	0.000674889	0.028671	0.195732
C21orf69__V__QI7576	C21orf69	hydroxyproline	0.100524	0.00128853	0.0412708	0.154898
B4GALT6__V__TF13.1	B4GALT6	indoleacetate	0.100566	0.000486239	0.0237866	0.100775
GDPD4__V__QI7576	GDPD4	hydroxyproline	0.100583	0.000574573	0.0261687	0.15719
ABHD12B__V__TF13.1	ABHD12B	indoleacetate	0.100605	0.00068166	0.028831	0.100096
LOC390561__V__QI5137	LOC390561	TG(53:3)	0.10062	0.000540832	0.0252703	0.100772
LOC643085__V__QI8226	LOC643085	C18 carnitine	0.100635	0.00135154	0.0423791	0.10091
CENTD1__V__QI8226	CENTD1	C18 carnitine	0.100654	0.0018127	0.04991	0.100485
LPA__V__QI6598	LPA	N6,N6-dimethyllysine	0.100663	0.000257479	0.0165422	0.266435
LOC646584__V__QI7576	LOC646584	hydroxyproline	0.100706	0.00132345	0.0418891	0.155052
TIFAB__V__QI6598	TIFAB	N6,N6-dimethyllysine	0.100734	0.00124149	0.040426	0.262043
PRPF39__V__QI8226	PRPF39	C18 carnitine	0.100759	0.00056496	0.0259133	0.103114
LOC100128283__V__QI7576	LOC100128283	hydroxyproline	0.100777	0.00162812	0.0470295	0.154924
RUNDC2B__V__QI7576	RUNDC2B	hydroxyproline	0.100801	0.00117091	0.039116	0.156394
LOC653539__V__QI7576	LOC653539	hydroxyproline	0.100825	0.000903578	0.0338201	0.156695
RDBP__V__TF38	RDBP	dehydroepiandrosterone sulfate	0.100847	0.00047343	0.0234292	0.296963
ZNF238__V__TF13.1	ZNF238	indoleacetate	0.100876	0.00044864	0.0227339	0.101433
LOC653104__V__QI7576	LOC653104	hydroxyproline	0.100884	0.00148758	0.0447182	0.156288
ZNF747__V__QI3298.1	ZNF747	metronidazole	0.100939	0.00151585	0.0451907	0.193817
TTLL6__V__QI7576	TTLL6	hydroxyproline	0.10094	0.00162878	0.0470395	0.155665
USP17__V__QI6163	USP17	TG(50:2)	0.100946	0.0016296	0.0470524	0.141738
PIN4__V__QI3597	PIN4	DG(34:3)	0.100976	0.000945227	0.0346835	0.181312
TAPBPL__V__TF38	TAPBPL	dehydroepiandrosterone sulfate	0.10099	0.0003886	0.0209335	0.297597
HOXD10__V__QI6598	HOXD10	N6,N6-dimethyllysine	0.101023	0.00167208	0.0477245	0.261238
MTNR1A__V__QI7576	MTNR1A	hydroxyproline	0.101026	0.000848648	0.032637	0.157883
GPR20__V__QI7576	GPR20	hydroxyproline	0.101049	0.00106562	0.0371152	0.1568
LOC642832__V__QI7576	LOC642832	hydroxyproline	0.1011	0.000491478	0.0239291	0.157288
LOC345645__V__QI9483	LOC345645	LPC(18:2)	0.101116	2.72032e-06	0.00103138	0.100896
OLFM3__V__QI7407	OLFM3	proline	0.101117	0.000582494	0.0263719	0.114742
C11orf91__V__QI7576	C11orf91	hydroxyproline	0.101148	0.00178852	0.0495365	0.156152
LOC157627__V__QI3298.1	LOC157627	metronidazole	0.101209	0.0016843	0.0479146	0.19339
DCLRE1B__V__QI3298.1	DCLRE1B	metronidazole	0.101221	0.000758289	0.0306329	0.195455
LRP6__V__QI3298.1	LRP6	metronidazole	0.10124	0.000812068	0.0318418	0.193954
KIAA1712__V__TF13.1	KIAA1712	indoleacetate	0.101243	0.000580512	0.0263203	0.100333
NLGN4X__V__TF13.1	NLGN4X	indoleacetate	0.10125	0.000321124	0.0187678	0.102559
LOC339047__V__QI7576	LOC339047	hydroxyproline	0.101259	0.00109223	0.037623	0.155696
C1orf116__V__TF24.2	C1orf116	SDMA	0.101312	0.00103154	0.0364431	0.204409
PROSC__V__QI3298.1	PROSC	metronidazole	0.101427	0.000474564	0.0234592	0.199156
FAM83G__V__QI3298.1	FAM83G	metronidazole	0.101432	0.000537134	0.0251728	0.19649
LOC401398__V__TF24.2	LOC401398	SDMA	0.101449	0.000761814	0.030715	0.205287
TCTN1__V__TF38	TCTN1	dehydroepiandrosterone sulfate	0.101483	0.00054306	0.0253295	0.296965
FRMD5__V__QI7576	FRMD5	hydroxyproline	0.101489	0.000812021	0.0318406	0.156176
LOC642953__V__TF13.1	LOC642953	indoleacetate	0.10153	0.000608595	0.027046	0.10027
LOC643012__V__QI5049	LOC643012	TG(51:3)	0.101547	0.00143787	0.0438763	0.154623
C16orf38__V__QI7576	C16orf38	hydroxyproline	0.101547	0.000946312	0.0347036	0.157318
KIRREL__V__TF24.2	KIRREL	SDMA	0.101552	0.00132422	0.0419028	0.203981
OR2T33__V__TF24.2	OR2T33	SDMA	0.101567	0.00147869	0.0445649	0.203652
LRIT1__V__QI7576	LRIT1	hydroxyproline	0.101575	0.00114782	0.0386864	0.156691
C9orf61__V__QI7576	C9orf61	hydroxyproline	0.10162	0.00115636	0.0388472	0.157733
LOC728361__V__QI6886	LOC728361	N6,N6,N6-trimethyllysine	0.101625	0.000156957	0.0124112	0.100083
SLC22A8__V__QI7576	SLC22A8	hydroxyproline	0.101646	0.000897399	0.0336903	0.155775
CROCCL2__V__QI3298.1	CROCCL2	metronidazole	0.101665	0.00110139	0.0378026	0.197187
FAM82A1__V__QI7576	FAM82A1	hydroxyproline	0.101673	0.000439676	0.0224743	0.157848
LOC644466__V__QI7576	LOC644466	hydroxyproline	0.101689	0.0016139	0.0468032	0.154706
SNORD46__V__QI6886	SNORD46	N6,N6,N6-trimethyllysine	0.101702	9.71893e-05	0.00936272	0.101615
LOC728765__V__TF24.2	LOC728765	SDMA	0.101735	0.00075831	0.0306335	0.205323
WDSOF1__V__QI6541	WDSOF1	N6-methyllysine	0.101747	0.00101243	0.0360652	0.243184
MME__V__TF13.1	MME	indoleacetate	0.101749	0.000647658	0.0280052	0.100807
PABPC3__V__QI7536	PABPC3	LPE(18:0)_B	0.101762	0.00119935	0.0396428	0.170845
FTSJ3__V__TF38	FTSJ3	dehydroepiandrosterone sulfate	0.101806	0.00133247	0.0420483	0.29471
C20orf133__V__QI7576	C20orf133	hydroxyproline	0.101811	0.000955328	0.0348885	0.155789
CKMT2__V__QI7576	CKMT2	hydroxyproline	0.101819	0.000742785	0.030278	0.156798
BEST4__V__QI5049	BEST4	TG(51:3)	0.101864	0.00165129	0.0473925	0.154284
ZIC3__V__QI3298.1	ZIC3	metronidazole	0.10189	0.000710693	0.0295317	0.196072
F11__V__TF02	F11	LPC(18:1)	0.101994	0.00159407	0.0464798	0.135303
LOC643748__V__QI3298.1	LOC643748	metronidazole	0.102016	0.00181583	0.049955	0.194237
KRTAP19.6__V__QI6541	KRTAP19.6	N6-methyllysine	0.102017	0.00080914	0.0317782	0.243389
LOC100130561__V__QI8226	LOC100130561	C18 carnitine	0.10203	0.000425535	0.0220587	0.104159
LOC440337__V__QI7576	LOC440337	hydroxyproline	0.102105	0.00143558	0.0438377	0.155977
RAC1__V__QI14345	RAC1	pregnenolone sulfate	0.102125	0.00151734	0.0452149	0.135093
TREM2__V__TF13.1	TREM2	indoleacetate	0.102128	0.000577755	0.0262501	0.100589
PIP4K2B__V__QI7576	PIP4K2B	hydroxyproline	0.10214	0.000970545	0.0352062	0.156741
SENP5__V__QI7576	SENP5	hydroxyproline	0.102155	0.00172246	0.0485075	0.155733
LOC653276__V__TF13.1	LOC653276	indoleacetate	0.102187	0.000727328	0.0299214	0.100181
DES__V__QI7576	DES	hydroxyproline	0.102347	0.000854197	0.0327596	0.157863
LOC643847__V__QI5049	LOC643847	TG(51:3)	0.102385	0.00126179	0.0407951	0.154933
LHFP__V__QI5076	LHFP	CE(22:5)	0.102405	0.00164747	0.0473333	0.15055
LOC643429__V__QI7576	LOC643429	hydroxyproline	0.102435	0.000529484	0.0249659	0.15838
BMP15__V__QI7576	BMP15	hydroxyproline	0.102443	0.00129202	0.0413308	0.155115
CCNYL3__V__QI3298.1	CCNYL3	metronidazole	0.10245	0.00144933	0.0440725	0.19332
NOTO__V__QI7576	NOTO	hydroxyproline	0.102455	0.000851026	0.0326884	0.156318
LOC644787__V__QI7576	LOC644787	hydroxyproline	0.102534	0.00154189	0.0456199	0.155808
THAP4__V__QI3298.1	THAP4	metronidazole	0.102558	0.00123089	0.0402291	0.195398
SYT8__V__TF38	SYT8	dehydroepiandrosterone sulfate	0.102598	0.00121762	0.0399848	0.294583
ADORA1__V__QI7576	ADORA1	hydroxyproline	0.102659	0.000934239	0.0344516	0.155764
PRRG1__V__TF24.2	PRRG1	SDMA	0.10269	0.00137868	0.0428566	0.203607
C21orf77__V__TF24.2	C21orf77	SDMA	0.102706	0.00140235	0.0432725	0.203617
KRTAP10.3__V__TF13.1	KRTAP10.3	indoleacetate	0.102713	0.000254886	0.0164442	0.103062
FAM26D__V__QI3298.1	FAM26D	metronidazole	0.102746	0.00144349	0.0439697	0.195191
RGS5__V__QI6598	RGS5	N6,N6-dimethyllysine	0.102771	0.000832976	0.0322949	0.263034
PLD4__V__QI7576	PLD4	hydroxyproline	0.10283	0.00119286	0.0395232	0.156681
STK40__V__TF38	STK40	dehydroepiandrosterone sulfate	0.102847	0.00111812	0.0381228	0.295276
C17orf86__V__QI7576	C17orf86	hydroxyproline	0.102862	0.000801705	0.0316108	0.156336
NEU2__V__QI5933	NEU2	LPE(20:1)	0.102883	0.000931292	0.0343945	0.128423
LOC727748__V__QI5933	LOC727748	LPE(20:1)	0.102899	0.00165833	0.0475021	0.127411
PCDHB16__V__QI7576	PCDHB16	hydroxyproline	0.10294	0.00042089	0.0219193	0.158088
DNMBP__V__TF13.1	DNMBP	indoleacetate	0.102949	0.000299232	0.0180323	0.102575
TUSC3__V__QI7576	TUSC3	hydroxyproline	0.103002	0.00181224	0.0499039	0.156875
LOC645868__V__QI7576	LOC645868	hydroxyproline	0.103027	0.000851459	0.0326973	0.156612
C2orf55__V__QI9483	C2orf55	LPC(18:2)	0.103035	1.11762e-06	0.000575329	0.101726
PLA1A__V__QI7576	PLA1A	hydroxyproline	0.103038	0.000406586	0.0214913	0.158592
CYP2A7__V__QI7576	CYP2A7	hydroxyproline	0.10304	0.00103397	0.0364921	0.156034
S100G__V__QI7576	S100G	hydroxyproline	0.103095	0.00166941	0.0476785	0.155377
TMEM65__V__TF13.1	TMEM65	indoleacetate	0.10313	0.000198063	0.0142091	0.103248
TTTY2__V__QI7576	TTTY2	hydroxyproline	0.103153	0.000468219	0.0232832	0.157011
CD200R1__V__TF13.1	CD200R1	indoleacetate	0.103162	0.0005337	0.0250795	0.100676
ABHD12__V__QI8226	ABHD12	C18 carnitine	0.103165	0.00109771	0.0377298	0.101977
MESDC2__V__TF13.1	MESDC2	indoleacetate	0.103317	0.000587465	0.0264964	0.100545
ZNF530__V__QI3298.1	ZNF530	metronidazole	0.103325	0.00154998	0.0457606	0.194859
CLEC9A__V__TF02	CLEC9A	LPC(18:1)	0.103358	0.000438109	0.0224296	0.138487
C6orf170__V__QI6163	C6orf170	TG(50:2)	0.103439	0.00179273	0.049602	0.141132
LOC642514__V__QI7576	LOC642514	hydroxyproline	0.103472	0.00172204	0.0484999	0.154838
LOC338598__V__QI7576	LOC338598	hydroxyproline	0.10349	0.000681291	0.028821	0.158
XIAP__V__QI9483	XIAP	LPC(18:2)	0.103556	2.87002e-07	0.0002331	0.104728
GP6__V__TF13.1	GP6	indoleacetate	0.103579	0.000170399	0.0130107	0.103879
DDHD1__V__QI7576	DDHD1	hydroxyproline	0.103599	0.00136	0.0425237	0.157157
HSD17B4__V__QI3298.1	HSD17B4	metronidazole	0.103603	0.000606505	0.0269919	0.198712
GTF3C4__V__QI7576	GTF3C4	hydroxyproline	0.103607	0.000598132	0.0267702	0.157051
ADAMTS17__V__QI7536	ADAMTS17	LPE(18:0)_B	0.103617	0.00116511	0.039007	0.170804
FGFR2__V__TF02	FGFR2	LPC(18:1)	0.103621	0.00116056	0.0389243	0.135341
KRTAP10.9__V__TF24.2	KRTAP10.9	SDMA	0.103633	0.00156456	0.0459994	0.203173
TDRD6__V__QI7576	TDRD6	hydroxyproline	0.103654	0.00144866	0.0440625	0.155878
ZNF713__V__QI5049	ZNF713	TG(51:3)	0.103674	0.0010542	0.0368914	0.155469
CHD5__V__QI7576	CHD5	hydroxyproline	0.103722	0.000742617	0.030274	0.157019
LOC440888__V__TF24.2	LOC440888	SDMA	0.103742	0.00145927	0.0442387	0.203806
SLC34A2__V__QI7407	SLC34A2	proline	0.103744	0.000945078	0.0346804	0.113765
LOC352909__V__TF13.1	LOC352909	indoleacetate	0.103805	0.000472376	0.0233988	0.100555
INTS5__V__QI5076	INTS5	CE(22:5)	0.103808	0.00136	0.0425238	0.151094
ZNF766__V__QI8226	ZNF766	C18 carnitine	0.103822	0.00179649	0.0496603	0.102606
SORCS2__V__QI7576	SORCS2	hydroxyproline	0.103873	0.00179847	0.0496935	0.156189
LOC653809__V__QI3298.1	LOC653809	metronidazole	0.103942	0.000889757	0.0335256	0.194804
LPHN2__V__QI3298.1	LPHN2	metronidazole	0.103948	0.000778394	0.0310988	0.19478
RDH5__V__QI5076	RDH5	CE(22:5)	0.103958	0.00153824	0.0455572	0.150782
LOC643961__V__QI7576	LOC643961	hydroxyproline	0.104014	0.00137713	0.0428278	0.156146
NCKAP5__V__QI7576	NCKAP5	hydroxyproline	0.104042	0.000475342	0.0234829	0.157937
PLEKHN1__V__QI7576	PLEKHN1	hydroxyproline	0.104051	0.00159659	0.0465229	0.156683
LOC730196__V__QI7576	LOC730196	hydroxyproline	0.104052	0.000998992	0.0357893	0.157176
GCKR__V__QI3298.1	GCKR	metronidazole	0.104139	0.000670733	0.0285717	0.195847
HYDIN__V__TF24.2	HYDIN	SDMA	0.104199	0.000212402	0.014793	0.208199
EXOC5__V__QI3298.1	EXOC5	metronidazole	0.104267	0.00145581	0.044178	0.194366
TCP10L2__V__QI7576	TCP10L2	hydroxyproline	0.104273	0.000286296	0.0175784	0.158691
PLEKHM2__V__QI14345	PLEKHM2	pregnenolone sulfate	0.104285	0.000835177	0.0323457	0.136778
LOC729227__V__TF24.2	LOC729227	SDMA	0.104403	0.00161151	0.0467624	0.204316
SC5DL__V__QI6541	SC5DL	N6-methyllysine	0.104409	0.00134046	0.0421912	0.242765
LOC644423__V__QI5933	LOC644423	LPE(20:1)	0.104431	0.000538044	0.025196	0.130069
TRUB2__V__QI7536	TRUB2	LPE(18:0)_B	0.104467	0.000611871	0.0271258	0.172599
CNTN5__V__TF13.1	CNTN5	indoleacetate	0.104486	0.000371464	0.0204151	0.10198
PIP5K1B__V__TF13.1	PIP5K1B	indoleacetate	0.104495	0.000364822	0.0202007	0.10194
ABCG4__V__TF13.1	ABCG4	indoleacetate	0.104507	0.000638195	0.0277773	0.100705
GDEP__V__QI3298.1	GDEP	metronidazole	0.104605	0.00159962	0.0465699	0.194862
METTL11A__V__QI7576	METTL11A	hydroxyproline	0.104618	0.00142698	0.0436947	0.15558
AKAP11__V__QI3298.1	AKAP11	metronidazole	0.104628	0.000675882	0.028696	0.194946
LOC100132552__V__QI3298.1	LOC100132552	metronidazole	0.104637	0.00145007	0.0440845	0.193805
KCTD1__V__TF13.1	KCTD1	indoleacetate	0.104649	0.000409003	0.0215601	0.101558
KIAA0556__V__QI14345	KIAA0556	pregnenolone sulfate	0.104696	0.000727863	0.0299346	0.13723
CSNK1A1L__V__QI9768	CSNK1A1L	LPC(14:0)	0.104703	0.0002804	0.0173713	0.142073
CFHR4__V__QI7576	CFHR4	hydroxyproline	0.104706	0.000994429	0.0356931	0.155716
LOC387693__V__TF24.2	LOC387693	SDMA	0.104752	0.001373	0.0427546	0.203827
LOC644646__V__QI5933	LOC644646	LPE(20:1)	0.104761	0.000998932	0.0357883	0.128488
APOA2__V__QI7576	APOA2	hydroxyproline	0.104765	0.00123478	0.0403011	0.156988
MUTED__V__QI6541	MUTED	N6-methyllysine	0.104773	0.000906328	0.0338755	0.243626
C14orf105__V__TF13.1	C14orf105	indoleacetate	0.104816	0.000362913	0.0201393	0.102293
CLDN7__V__QI6231	CLDN7	CE(18:3)	0.104859	8.2121e-05	0.00846963	0.103032
LOC645033__V__TF13.1	LOC645033	indoleacetate	0.104885	8.50371e-05	0.00864712	0.105726
AADACL1__V__QI14345	AADACL1	pregnenolone sulfate	0.104893	0.0016808	0.0478602	0.13474
SMYD5__V__QI5933	SMYD5	LPE(20:1)	0.104909	0.00109308	0.0376398	0.128479
VPS72__V__TF38	VPS72	dehydroepiandrosterone sulfate	0.104933	0.00100025	0.0358156	0.295859
SAMD13__V__QI7576	SAMD13	hydroxyproline	0.104942	0.00061636	0.0272363	0.157331
DEFB106A__V__QI7576	DEFB106A	hydroxyproline	0.104943	0.00109524	0.0376828	0.156068
LOC401957__V__QI3298.1	LOC401957	metronidazole	0.10495	0.00121411	0.0399202	0.194458
LOC100128528__V__QI7576	LOC100128528	hydroxyproline	0.104972	0.000749316	0.0304222	0.15666
RUVBL2__V__TF38	RUVBL2	dehydroepiandrosterone sulfate	0.105004	0.00120135	0.0396793	0.295593
HGSNAT__V__QI3298.1	HGSNAT	metronidazole	0.10503	0.00146323	0.0443034	0.194254
ZNF99__V__QI7576	ZNF99	hydroxyproline	0.105151	0.00143274	0.0437919	0.156656
RAVER2__V__AM68	RAVER2	N-Acetyl-L-Methionine	0.105162	5.82841e-08	7.91289e-05	0.112215
LOC646437__V__QI7576	LOC646437	hydroxyproline	0.105311	0.00100333	0.0358806	0.157373
KLHDC7B__V__QI7576	KLHDC7B	hydroxyproline	0.105332	0.000722542	0.0298076	0.158318
SPO11__V__QI3298.1	SPO11	metronidazole	0.105342	0.00100226	0.035859	0.194769
UNQ9433__V__QI7576	UNQ9433	hydroxyproline	0.105365	0.00108252	0.0374311	0.157466
LOC387693__V__QI6598	LOC387693	N6,N6-dimethyllysine	0.105367	0.00139827	0.043199	0.261785
VPS13A__V__QI8226	VPS13A	C18 carnitine	0.105417	0.00156726	0.0460418	0.101122
FAM149B1__V__QI6541	FAM149B1	N6-methyllysine	0.105443	0.00146772	0.0443823	0.242697
LOC643566__V__QI3298.1	LOC643566	metronidazole	0.105463	0.000961972	0.0350279	0.194519
SCG3__V__TF24.2	SCG3	SDMA	0.105526	0.000867624	0.0330511	0.204878
LOC642280__V__TF24.2	LOC642280	SDMA	0.10553	0.00170755	0.0482795	0.203363
CST4__V__QI7576	CST4	hydroxyproline	0.105535	0.00113888	0.0385177	0.155599
LOC100132979__V__QI7576	LOC100132979	hydroxyproline	0.105541	0.000631899	0.0276188	0.157734
FLJ13611__V__TF13.1	FLJ13611	indoleacetate	0.105551	0.000722951	0.029817	0.100149
PSG1__V__TF24.2	PSG1	SDMA	0.105557	0.00101054	0.0360289	0.204581
EREG__V__QI8226	EREG	C18 carnitine	0.105594	0.00139734	0.0431856	0.101488
KIAA1755__V__QI7576	KIAA1755	hydroxyproline	0.105624	0.00127623	0.0410518	0.155187
C16orf93__V__TF38	C16orf93	dehydroepiandrosterone sulfate	0.105628	0.000639463	0.0278081	0.29653
LOC100132020__V__TF24.2	LOC100132020	SDMA	0.105639	0.00149032	0.0447619	0.203452
WDR47__V__QI3298.1	WDR47	metronidazole	0.105686	0.00178675	0.0495085	0.195471
EPN2__V__TF24.2	EPN2	SDMA	0.105697	0.00124861	0.040553	0.204474
LOC729882__V__QI5933	LOC729882	LPE(20:1)	0.105703	0.000771385	0.0309355	0.129094
PCDHB6__V__QI5049	PCDHB6	TG(51:3)	0.105724	0.000646222	0.0279686	0.156816
LOC85390__V__QI8226	LOC85390	C18 carnitine	0.105745	0.00120252	0.0397003	0.101862
RPN2__V__QI9483	RPN2	LPC(18:2)	0.105753	5.0341e-08	7.15465e-05	0.110743
TOM1L1__V__QI7576	TOM1L1	hydroxyproline	0.10577	0.00144982	0.0440802	0.155186
KCNK9__V__QI8226	KCNK9	C18 carnitine	0.105849	0.00161817	0.0468722	0.101069
LOC169834__V__QI3298.1	LOC169834	metronidazole	0.105864	0.0012038	0.0397249	0.19407
SFTA1P__V__QI7576	SFTA1P	hydroxyproline	0.105886	0.000550464	0.0255214	0.158019
SNORD113.6__V__QI7576	SNORD113.6	hydroxyproline	0.105975	0.000345872	0.0195896	0.158189
GHRHR__V__QI7536	GHRHR	LPE(18:0)_B	0.105992	0.00138505	0.042965	0.170103
SOSTDC1__V__QI3298.1	SOSTDC1	metronidazole	0.106013	0.00130136	0.0414997	0.195654
TMEM35__V__TF13.1	TMEM35	indoleacetate	0.106013	0.000143974	0.0117887	0.104553
NEURL__V__QI8226	NEURL	C18 carnitine	0.106027	0.00117297	0.0391559	0.101722
LOC645994__V__QI7576	LOC645994	hydroxyproline	0.10606	0.00035434	0.0198672	0.158611
FRG2__V__QI7576	FRG2	hydroxyproline	0.106093	0.000396092	0.0211658	0.157976
PIGR__V__QI7576	PIGR	hydroxyproline	0.10613	0.00135671	0.0424672	0.154628
FERD3L__V__TF13.1	FERD3L	indoleacetate	0.106184	0.000519242	0.0246857	0.100961
LOC100131975__V__QI6886	LOC100131975	N6,N6,N6-trimethyllysine	0.106194	4.74935e-05	0.00610843	0.102512
LOC100129070__V__QI7576	LOC100129070	hydroxyproline	0.106197	0.00026336	0.0167618	0.158868
LDLRAD3__V__QI3298.1	LDLRAD3	metronidazole	0.106205	0.0011383	0.0385064	0.194818
C21orf131__V__QI3298.1	C21orf131	metronidazole	0.106235	0.00119158	0.0394973	0.195205
FGFR2__V__QI7536	FGFR2	LPE(18:0)_B	0.106273	0.00120431	0.0397336	0.170407
LOC100131496__V__QI7536	LOC100131496	LPE(18:0)_B	0.106274	0.00106058	0.0370143	0.170684
TRHDE__V__QI5049	TRHDE	TG(51:3)	0.106309	0.000926145	0.0342886	0.155788
C1orf64__V__QI8226	C1orf64	C18 carnitine	0.106324	0.00137708	0.0428276	0.101408
ZNF37A__V__TF24.2	ZNF37A	SDMA	0.106325	0.000707807	0.0294624	0.205462
HCN2__V__QI5049	HCN2	TG(51:3)	0.106369	0.00111146	0.037992	0.155394
C10orf99__V__QI3298.1	C10orf99	metronidazole	0.106369	0.000899348	0.0337327	0.195997
PCDH8__V__QI3298.1	PCDH8	metronidazole	0.106412	0.000875475	0.0332259	0.19485
FLG__V__QI7576	FLG	hydroxyproline	0.10642	0.00149411	0.0448287	0.157462
ADAM30__V__QI7576	ADAM30	hydroxyproline	0.106454	0.000452665	0.0228547	0.158848
TCEB3__V__TF38	TCEB3	dehydroepiandrosterone sulfate	0.106457	0.00133511	0.0420958	0.295465
FAP__V__TF24.2	FAP	SDMA	0.106465	0.00101849	0.0361852	0.2048
LOC124220__V__QI3298.1	LOC124220	metronidazole	0.106495	0.00170964	0.0483083	0.194607
TNC__V__QI7576	TNC	hydroxyproline	0.106496	0.00144666	0.0440268	0.155801
TMEM38B__V__TF13.1	TMEM38B	indoleacetate	0.106557	0.000517656	0.0246404	0.101112
NDST2__V__TF38	NDST2	dehydroepiandrosterone sulfate	0.106574	0.00136087	0.0425385	0.295909
IFT140__V__QI3298.1	IFT140	metronidazole	0.106575	0.00118006	0.0392901	0.194337
MPST__V__QI8226	MPST	C18 carnitine	0.106581	0.00123366	0.0402823	0.101768
OR4M2__V__QI6598	OR4M2	N6,N6-dimethyllysine	0.106592	0.00143658	0.0438546	0.261605
LOC727751__V__QI7576	LOC727751	hydroxyproline	0.106606	0.00165806	0.0474983	0.156115
SNORD3C__V__QI6541	SNORD3C	N6-methyllysine	0.106621	0.00153846	0.0455609	0.242269
OXGR1__V__QI3298.1	OXGR1	metronidazole	0.106625	0.00166922	0.0476757	0.192641
GNAT1__V__QI3298.1	GNAT1	metronidazole	0.106649	0.00150672	0.0450403	0.195175
LOC647044__V__QI7576	LOC647044	hydroxyproline	0.106684	0.0015953	0.0465011	0.156518
GPR144__V__QI3298.1	GPR144	metronidazole	0.106684	0.00120813	0.039808	0.195294
SLIC1__V__QI7576	SLIC1	hydroxyproline	0.106714	0.000490087	0.0238905	0.158716
LOC729501__V__TF24.2	LOC729501	SDMA	0.106727	0.00126614	0.040871	0.204324
PRB1__V__QI7576	PRB1	hydroxyproline	0.106732	0.0015329	0.0454751	0.155456
KCTD12__V__TF11.2	KCTD12	PC(P-34:2)/PC(O-34:3)	0.106752	0.000795981	0.0314858	0.177484
CCDC86__V__QI5076	CCDC86	CE(22:5)	0.10678	0.00118282	0.0393409	0.151495
IGSF1__V__QI7576	IGSF1	hydroxyproline	0.106852	0.000784741	0.0312383	0.156116
PAR1__V__QI3298.1	PAR1	metronidazole	0.106859	0.00140243	0.0432735	0.194357
NECAB1__V__TF13.1	NECAB1	indoleacetate	0.106878	5.31041e-05	0.00653442	0.107258
LOC644019__V__QI3298.1	LOC644019	metronidazole	0.10688	0.000515195	0.0245765	0.196849
HOXA1__V__QI7576	HOXA1	hydroxyproline	0.107064	0.000646104	0.0279658	0.156434
LOC541471__V__TF13.1	LOC541471	indoleacetate	0.107064	0.000356904	0.0199459	0.10183
LOC729368__V__QI3298.1	LOC729368	metronidazole	0.107067	0.0016391	0.0472008	0.194736
C9orf153__V__QI3298.1	C9orf153	metronidazole	0.107085	0.000972429	0.0352482	0.194693
LOC646033__V__QI3298.1	LOC646033	metronidazole	0.107109	0.00150474	0.0450065	0.194415
KCTD4__V__QI7576	KCTD4	hydroxyproline	0.107167	0.00166632	0.0476316	0.156239
DNAJC21__V__QI3298.1	DNAJC21	metronidazole	0.107174	0.00103193	0.0364501	0.195058
LOC644319__V__TF13.1	LOC644319	indoleacetate	0.107203	0.000938811	0.0345472	0.100098
SLC23A2__V__QI7576	SLC23A2	hydroxyproline	0.107221	0.000592688	0.026628	0.157508
LOC440313__V__QI8939	LOC440313	PE(P-34:1)/PE(O-34:2)	0.107229	0.0010759	0.0373063	0.129467
SLC2A10__V__TF13.1	SLC2A10	indoleacetate	0.107267	0.00057996	0.0263082	0.10073
TIFAB__V__TF24.2	TIFAB	SDMA	0.107343	0.000522669	0.0247813	0.206138
ARPP.21__V__QI3298.1	ARPP.21	metronidazole	0.107355	0.00103687	0.0365506	0.195852
KRTAP13.3__V__TF24.2	KRTAP13.3	SDMA	0.107374	0.00102838	0.0363815	0.204506
FLJ46838__V__QI3298.1	FLJ46838	metronidazole	0.107421	0.00112291	0.0382119	0.195633
ANKRD44__V__TF8	ANKRD44	LPC(18:2)	0.107448	1.76643e-07	0.000167753	0.11145
LOC646997__V__QI3298.1	LOC646997	metronidazole	0.107473	0.00162414	0.0469647	0.194338
LOC642287__V__TF24.2	LOC642287	SDMA	0.107501	0.00169051	0.0480116	0.20395
LOC389827__V__TF24.2	LOC389827	SDMA	0.107511	0.00154246	0.0456303	0.203541
TRIM14__V__QI3298.1	TRIM14	metronidazole	0.107525	0.00140358	0.0432935	0.19462
MERTK__V__QI6462	MERTK	ornithine	0.107622	0.0011774	0.0392418	0.157132
PLA2G4E__V__QI7576	PLA2G4E	hydroxyproline	0.107804	0.000880788	0.0333374	0.156591
HRASLS5__V__TF13.1	HRASLS5	indoleacetate	0.107898	0.000798188	0.0315343	0.100293
CH25H__V__QI6598	CH25H	N6,N6-dimethyllysine	0.107927	0.00177795	0.0493782	0.261167
PLA2G4D__V__TF24.2	PLA2G4D	SDMA	0.107932	0.00111314	0.0380247	0.204066
KIAA1958__V__QI6886	KIAA1958	N6,N6,N6-trimethyllysine	0.108035	6.83575e-05	0.0075944	0.101499
C11orf42__V__QI7576	C11orf42	hydroxyproline	0.108078	0.000676222	0.0287043	0.156616
ACER1__V__QI7407	ACER1	proline	0.108125	0.000684319	0.0288957	0.114345
KRTAP10.12__V__QI5933	KRTAP10.12	LPE(20:1)	0.108139	0.000604412	0.0269372	0.129895
LAMB2__V__QI3298.1	LAMB2	metronidazole	0.108147	0.000991784	0.0356402	0.194498
TOX4__V__TF8	TOX4	LPC(18:2)	0.108182	1.89785e-06	0.000814647	0.104956
LOC642380__V__QI7309	LOC642380	DG(32:0)	0.108313	0.000564538	0.0259012	0.119478
SPANXN1__V__QI7576	SPANXN1	hydroxyproline	0.108326	0.00135657	0.0424645	0.155657
LOC643486__V__QI7576	LOC643486	hydroxyproline	0.108379	0.000915554	0.0340688	0.156738
C17orf100__V__QI8226	C17orf100	C18 carnitine	0.108477	0.00117145	0.0391266	0.103222
TMEM186__V__QI3298.1	TMEM186	metronidazole	0.108482	0.0012796	0.0411121	0.195895
LOC440145__V__TF24.2	LOC440145	SDMA	0.108491	0.000375014	0.0205252	0.207408
FSTL5__V__TF02	FSTL5	LPC(18:1)	0.108507	0.000688764	0.0290058	0.136974
PSMD3__V__TF38	PSMD3	dehydroepiandrosterone sulfate	0.108544	0.000787759	0.0313075	0.296319
SLC5A9__V__TF38	SLC5A9	dehydroepiandrosterone sulfate	0.108599	0.00181643	0.0499666	0.294447
LOC643895__V__QI3298.1	LOC643895	metronidazole	0.108646	0.00155574	0.0458546	0.195253
LPIN3__V__QI8226	LPIN3	C18 carnitine	0.10865	0.00142701	0.0436948	0.101644
MGC20983__V__TF38	MGC20983	dehydroepiandrosterone sulfate	0.108722	0.00132328	0.0418857	0.29479
C11orf41__V__TF13.1	C11orf41	indoleacetate	0.108726	0.000147997	0.0119808	0.104332
LOC647274__V__QI7576	LOC647274	hydroxyproline	0.10873	0.000425903	0.0220691	0.158388
FAM188B__V__QI7576	FAM188B	hydroxyproline	0.108771	0.0015032	0.0449802	0.156137
KIR3DX1__V__QI6541	KIR3DX1	N6-methyllysine	0.108778	0.00105065	0.0368224	0.243056
ZNF222__V__TF24.2	ZNF222	SDMA	0.108815	0.000934884	0.0344662	0.205224
TRPV5__V__QI3298.1	TRPV5	metronidazole	0.108886	0.000787548	0.0313031	0.195882
UNC13B__V__QI3298.1	UNC13B	metronidazole	0.108926	0.00149239	0.0447977	0.195373
LOC728919__V__QI6598	LOC728919	N6,N6-dimethyllysine	0.108986	0.000759366	0.0306588	0.263206
FLJ41856__V__TF24.2	FLJ41856	SDMA	0.109014	0.00121067	0.0398549	0.204374
LOC100133056__V__QI6886	LOC100133056	N6,N6,N6-trimethyllysine	0.109057	0.000109955	0.0100661	0.101884
NPW__V__QI8226	NPW	C18 carnitine	0.109135	0.00154154	0.0456142	0.101215
NCRNA00119__V__QI3298.1	NCRNA00119	metronidazole	0.109137	0.00168768	0.0479652	0.193806
GPR150__V__QI3298.1	GPR150	metronidazole	0.109147	0.00174552	0.0488691	0.19698
ANKRD34A__V__QI8226	ANKRD34A	C18 carnitine	0.109178	0.00164824	0.0473434	0.101211
LIN28__V__QI6886	LIN28	N6,N6,N6-trimethyllysine	0.109183	2.66787e-05	0.00430887	0.103614
RBM24__V__QI3298.1	RBM24	metronidazole	0.109198	0.00119416	0.0395468	0.194262
C2orf29__V__QI5076	C2orf29	CE(22:5)	0.109324	0.00173034	0.0486298	0.150631
C8orf58__V__QI5933	C8orf58	LPE(20:1)	0.109341	0.00104133	0.036638	0.129123
LOC256880__V__QI3298.1	LOC256880	metronidazole	0.109349	0.00178008	0.0494081	0.194521
CYR61__V__QI7576	CYR61	hydroxyproline	0.109386	0.00160616	0.046675	0.154921
JMJD7__V__QI7576	JMJD7	hydroxyproline	0.109433	0.00056325	0.0258642	0.157371
LOC642846__V__QI5049	LOC642846	TG(51:3)	0.109462	0.000263544	0.0167696	0.159369
LOC730393__V__TF38	LOC730393	dehydroepiandrosterone sulfate	0.109489	0.0017192	0.0484559	0.294526
TBC1D22A__V__TF38	TBC1D22A	dehydroepiandrosterone sulfate	0.109492	0.00071163	0.0295549	0.296768
RAB11A__V__QI6541	RAB11A	N6-methyllysine	0.109538	0.000462152	0.0231158	0.245677
KCNE1L__V__QI5933	KCNE1L	LPE(20:1)	0.109543	0.000466919	0.0232468	0.130733
GPR126__V__TF24.2	GPR126	SDMA	0.109599	0.00107835	0.0373527	0.204744
LCA5L__V__TF13.1	LCA5L	indoleacetate	0.109612	0.000689616	0.0290276	0.100785
DKFZp686D0972__V__QI7576	DKFZp686D0972	hydroxyproline	0.109648	0.00107021	0.0371992	0.156197
LOC442251__V__QI3298.1	LOC442251	metronidazole	0.109726	0.00112234	0.0382019	0.194483
PSG1__V__TF13.1	PSG1	indoleacetate	0.109814	0.000490622	0.0239052	0.100929
ARD1B__V__QI3298.1	ARD1B	metronidazole	0.109896	0.0012027	0.0397036	0.195555
LOC100128506__V__QI8226	LOC100128506	C18 carnitine	0.109908	0.00115722	0.0388636	0.101979
CDH8__V__QI5049	CDH8	TG(51:3)	0.109927	0.000787107	0.031294	0.156268
ZPLD1__V__TF13.1	ZPLD1	indoleacetate	0.109938	0.000178291	0.0133608	0.103566
FGF7__V__QI3298.1	FGF7	metronidazole	0.109941	0.000567808	0.0259899	0.195683
RASL10B__V__TF24.2	RASL10B	SDMA	0.110001	0.00125121	0.0406066	0.204396
HOXD10__V__TF24.2	HOXD10	SDMA	0.11017	0.000546679	0.0254207	0.206279
FAM47B__V__QI3298.1	FAM47B	metronidazole	0.110219	0.00166184	0.0475615	0.195128
OR8B4__V__QI3298.1	OR8B4	metronidazole	0.110271	0.00130823	0.0416248	0.194151
FAM83G__V__TF38	FAM83G	dehydroepiandrosterone sulfate	0.110287	0.00112903	0.0383273	0.294842
LOC646627__V__QI8226	LOC646627	C18 carnitine	0.110368	0.00175121	0.048958	0.10117
LOC645279__V__QI3298.1	LOC645279	metronidazole	0.110376	0.000483831	0.0237198	0.197191
LOC100130055__V__TF13.1	LOC100130055	indoleacetate	0.110407	0.000905188	0.0338544	0.100372
LRRC8B__V__QI3298.1	LRRC8B	metronidazole	0.110415	0.000624402	0.0274345	0.195823
TMEM38B__V__QI3298.1	TMEM38B	metronidazole	0.110428	0.00172477	0.0485436	0.195164
FLJ90650__V__QI3298.1	FLJ90650	metronidazole	0.110506	0.00162164	0.0469254	0.194749
IFNA2__V__QI3298.1	IFNA2	metronidazole	0.110509	0.00156146	0.0459466	0.194765
C21orf119__V__QI8226	C21orf119	C18 carnitine	0.110527	0.000846932	0.0326022	0.102852
LOC285205__V__QI3298.1	LOC285205	metronidazole	0.110534	0.000885162	0.03343	0.19608
CST9__V__QI6886	CST9	N6,N6,N6-trimethyllysine	0.11054	2.54878e-05	0.00419245	0.105832
WFDC11__V__QI3298.1	WFDC11	metronidazole	0.110555	0.00135679	0.0424689	0.194328
LOC93556__V__TF24.2	LOC93556	SDMA	0.110618	0.00073268	0.0300437	0.20542
MED27__V__TF38	MED27	dehydroepiandrosterone sulfate	0.110642	0.00136511	0.0426169	0.29577
LOC643062__V__QI7576	LOC643062	hydroxyproline	0.110733	0.000519558	0.0246936	0.157714
R3HDM2__V__TF38	R3HDM2	dehydroepiandrosterone sulfate	0.110786	0.00117926	0.0392767	0.295467
LOC642449__V__QI3597	LOC642449	DG(34:3)	0.110909	0.00069801	0.0292241	0.18235
C6orf211__V__QI3298.1	C6orf211	metronidazole	0.110974	0.00106295	0.0370608	0.19654
CCRL1__V__QI6886	CCRL1	N6,N6,N6-trimethyllysine	0.110996	0.000218859	0.0150537	0.100671
LOC644387__V__QI3298.1	LOC644387	metronidazole	0.110997	0.00155247	0.0458007	0.19545
TRMT11__V__QI3298.1	TRMT11	metronidazole	0.111015	0.00167354	0.0477469	0.192937
LOC728276__V__QI5933	LOC728276	LPE(20:1)	0.111098	0.000631535	0.0276096	0.129867
HSD17B14__V__QI3298.1	HSD17B14	metronidazole	0.111154	0.00181007	0.0498686	0.193042
LOC100132176__V__QI6886	LOC100132176	N6,N6,N6-trimethyllysine	0.111168	0.000298441	0.0180058	0.100493
DNHL1__V__QI5049	DNHL1	TG(51:3)	0.111179	0.00162168	0.0469258	0.154351
SRD5A2L2__V__QI3298.1	SRD5A2L2	metronidazole	0.111184	0.00108075	0.0373978	0.196211
FAM70A__V__QI3298.1	FAM70A	metronidazole	0.111216	0.00131586	0.04176	0.195651
SNORD45B__V__TF13.1	SNORD45B	indoleacetate	0.111235	0.000296137	0.0179302	0.102651
LOC643505__V__QI6886	LOC643505	N6,N6,N6-trimethyllysine	0.111285	0.000148768	0.0120194	0.100975
SGK2__V__TF13.1	SGK2	indoleacetate	0.111324	0.000274496	0.0171648	0.102284
FSTL5__V__QI5933	FSTL5	LPE(20:1)	0.111339	0.00107623	0.0373133	0.128205
RBM19__V__QI3298.1	RBM19	metronidazole	0.111402	0.0015198	0.0452526	0.196624
S100Z__V__QI3298.1	S100Z	metronidazole	0.111439	0.000865645	0.033009	0.195126
ZNF704__V__QI7576	ZNF704	hydroxyproline	0.111445	0.000533406	0.0250717	0.157617
LOC389523__V__QI5933	LOC389523	LPE(20:1)	0.111452	0.000910419	0.0339573	0.129019
RAP1A__V__QI8226	RAP1A	C18 carnitine	0.111525	0.000784549	0.031234	0.103671
USP1__V__TF13.1	USP1	indoleacetate	0.111571	0.000443197	0.0225808	0.101426
LIPE__V__QI7576	LIPE	hydroxyproline	0.111681	0.000496755	0.0240747	0.158848
LOC728351__V__TF13.1	LOC728351	indoleacetate	0.111712	0.000582412	0.0263696	0.100718
CNTN6__V__QI3298.1	CNTN6	metronidazole	0.111752	0.00163852	0.0471918	0.194784
LOC100130079__V__QI5049	LOC100130079	TG(51:3)	0.111828	0.000734941	0.0300952	0.156504
LOC729538__V__QI7576	LOC729538	hydroxyproline	0.111883	0.000810819	0.0318141	0.157279
OR4M2__V__TF24.2	OR4M2	SDMA	0.111923	0.000740193	0.0302159	0.205654
LOC644808__V__QI3298.1	LOC644808	metronidazole	0.111938	0.00155225	0.0457972	0.195094
GLRA3__V__TF13.1	GLRA3	indoleacetate	0.111939	0.000412405	0.021663	0.101584
LOC100132386__V__QI3298.1	LOC100132386	metronidazole	0.111971	0.00171562	0.0484038	0.195284
OTUB2__V__QI7576	OTUB2	hydroxyproline	0.111992	0.000670751	0.0285722	0.157132
C6orf117__V__TF13.1	C6orf117	indoleacetate	0.111993	0.000575906	0.0262028	0.100804
RPS6KA6__V__QI3298.1	RPS6KA6	metronidazole	0.111997	0.00155577	0.0458552	0.194542
LOC645137__V__QI3298.1	LOC645137	metronidazole	0.112035	0.00062126	0.0273576	0.196445
ZCCHC24__V__QI14345	ZCCHC24	pregnenolone sulfate	0.112044	0.0014303	0.0437518	0.1352
CXXC6__V__TF24.2	CXXC6	SDMA	0.112072	0.0013462	0.0422861	0.204389
MYOT__V__QI7309	MYOT	DG(32:0)	0.112073	0.0001561	0.0123719	0.123728
FLJ41821__V__TF13.1	FLJ41821	indoleacetate	0.112135	0.000391965	0.0210387	0.101992
TUBB2B__V__QI6886	TUBB2B	N6,N6,N6-trimethyllysine	0.112152	0.000105685	0.00983551	0.100814
MCF2L__V__QI6462	MCF2L	ornithine	0.112175	0.000563173	0.025862	0.160107
ZIC2__V__QI3298.1	ZIC2	metronidazole	0.112253	0.00104305	0.0366723	0.194903
PCDHGA8__V__QI3298.1	PCDHGA8	metronidazole	0.112269	0.00153967	0.0455811	0.194599
HIST1H2BH__V__TF38	HIST1H2BH	dehydroepiandrosterone sulfate	0.112296	0.00103211	0.0364533	0.295639
LOC441151__V__QI8226	LOC441151	C18 carnitine	0.112353	0.00154804	0.0457258	0.101766
REEP3__V__QI3298.1	REEP3	metronidazole	0.112368	0.00176432	0.049168	0.197841
C10orf113__V__QI7576	C10orf113	hydroxyproline	0.11244	0.000958622	0.0349558	0.157724
OR51Q1__V__QI6886	OR51Q1	N6,N6,N6-trimethyllysine	0.112477	2.85607e-05	0.00449337	0.104201
HPCA__V__TF24.2	HPCA	SDMA	0.112519	0.00111367	0.0380344	0.20434
LOC644468__V__QI3298.1	LOC644468	metronidazole	0.112542	0.000597037	0.0267416	0.196076
TRPS1__V__QI3298.1	TRPS1	metronidazole	0.112602	0.00078179	0.031173	0.196681
TGS1__V__QI3298.1	TGS1	metronidazole	0.112701	0.00164307	0.0472654	0.19468
SPATA22__V__QI3298.1	SPATA22	metronidazole	0.112803	0.000305524	0.018249	0.19787
LOC645737__V__TF13.1	LOC645737	indoleacetate	0.112845	0.000171449	0.0130594	0.103745
CCDC29__V__QI3298.1	CCDC29	metronidazole	0.112894	0.00179113	0.0495777	0.194193
C6orf170__V__QI6299	C6orf170	TG(49:3)	0.112927	0.00125144	0.0406108	0.107205
GRIN3A__V__QI3298.1	GRIN3A	metronidazole	0.113001	0.000708177	0.0294726	0.196333
LOC729732__V__TF38	LOC729732	dehydroepiandrosterone sulfate	0.113003	0.00124838	0.0405483	0.295823
SFRP2__V__TF38	SFRP2	dehydroepiandrosterone sulfate	0.113051	0.00134179	0.042211	0.295115
KRT85__V__TF24.2	KRT85	SDMA	0.113192	0.00112252	0.0382045	0.205195
LOC643330__V__QI3298.1	LOC643330	metronidazole	0.113245	0.00152807	0.045395	0.195683
LOC100128562__V__QI7576	LOC100128562	hydroxyproline	0.113262	0.000297779	0.0179867	0.159825
LOC645682__V__QI3298.1	LOC645682	metronidazole	0.113266	0.000776592	0.0310604	0.196157
SNCB__V__TF24.2	SNCB	SDMA	0.113343	0.000468457	0.0232884	0.206581
SLC22A7__V__QI6886	SLC22A7	N6,N6,N6-trimethyllysine	0.113344	0.000213158	0.0148232	0.100385
TRUB2__V__QI9768	TRUB2	LPC(14:0)	0.113366	0.00165482	0.0474457	0.134667
LOC134541__V__TF13.1	LOC134541	indoleacetate	0.113498	0.000123937	0.0108037	0.105105
JRKL__V__QI8226	JRKL	C18 carnitine	0.113536	0.00158007	0.0462478	0.101569
ACSF3__V__TF38	ACSF3	dehydroepiandrosterone sulfate	0.113586	0.000967495	0.0351473	0.295988
PLA2G1B__V__QI3298.1	PLA2G1B	metronidazole	0.113594	0.00103025	0.0364186	0.195095
PRUNE2__V__QI3298.1	PRUNE2	metronidazole	0.113674	0.000616083	0.0272306	0.196893
PSMD13__V__TF8	PSMD13	LPC(18:2)	0.113789	9.64146e-06	0.00230344	0.101423
LOC645304__V__TF24.2	LOC645304	SDMA	0.113805	0.0015753	0.0461738	0.203804
FSD1CL__V__QI3298.1	FSD1CL	metronidazole	0.113919	0.00107511	0.0372905	0.196645
Gcom1__V__TF13.1	Gcom1	indoleacetate	0.113943	0.000127288	0.0109721	0.104917
MBL1P1__V__QI6886	MBL1P1	N6,N6,N6-trimethyllysine	0.113998	0.000131168	0.0111677	0.100804
CCDC60__V__TF24.2	CCDC60	SDMA	0.114039	0.00117874	0.0392675	0.204749
WBP2NL__V__QI8226	WBP2NL	C18 carnitine	0.114158	0.00125344	0.0406466	0.102535
LOC255130__V__QI3298.1	LOC255130	metronidazole	0.114173	0.00136894	0.0426839	0.194988
CDCA1__V__QI5049	CDCA1	TG(51:3)	0.114193	0.00158842	0.0463847	0.154407
LOC646003__V__TF13.1	LOC646003	indoleacetate	0.114308	0.000190296	0.0138746	0.104131
COPG__V__QI5076	COPG	CE(22:5)	0.114375	0.000821794	0.0320477	0.152593
CCT6B__V__QI8226	CCT6B	C18 carnitine	0.114503	0.000927913	0.0343241	0.103697
FLJ13611__V__QI3298.1	FLJ13611	metronidazole	0.114511	0.00138349	0.042937	0.196589
CXCL13__V__QI3298.1	CXCL13	metronidazole	0.114511	0.00172787	0.0485936	0.195347
PRKG2__V__QI6886	PRKG2	N6,N6,N6-trimethyllysine	0.114551	0.000206504	0.0145487	0.100006
SPIN3__V__QI8226	SPIN3	C18 carnitine	0.114758	0.00170879	0.0482957	0.101692
PSD2__V__QI3298.1	PSD2	metronidazole	0.114814	0.000543133	0.0253309	0.197243
KCTD3__V__QI3298.1	KCTD3	metronidazole	0.114818	0.00147376	0.0444839	0.195886
PRDM11__V__QI3298.1	PRDM11	metronidazole	0.114864	0.00117637	0.0392231	0.196037
ZNF678__V__QI3298.1	ZNF678	metronidazole	0.114866	0.00137965	0.0428725	0.194136
PANK4__V__TF38	PANK4	dehydroepiandrosterone sulfate	0.114869	0.000602156	0.0268793	0.297045
ZNF41__V__QI7407	ZNF41	proline	0.114904	0.000169195	0.0129606	0.118449
TRUB2__V__QI5933	TRUB2	LPE(20:1)	0.114976	0.000265658	0.0168459	0.132459
SLC14A2__V__TF24.2	SLC14A2	SDMA	0.11499	0.00082703	0.0321684	0.205464
FLJ42291__V__TF13.1	FLJ42291	indoleacetate	0.115006	0.000246529	0.0161333	0.102841
CD207__V__TF13.1	CD207	indoleacetate	0.115141	0.000132944	0.0112565	0.104774
HIST1H2AM__V__QI8226	HIST1H2AM	C18 carnitine	0.115231	0.000969938	0.0351932	0.102862
CEP97__V__QI6598	CEP97	N6,N6-dimethyllysine	0.115302	0.00131585	0.0417596	0.261869
C5orf44__V__QI3298.1	C5orf44	metronidazole	0.115361	0.000876259	0.0332419	0.195804
CDY2A__V__QI6598	CDY2A	N6,N6-dimethyllysine	0.115374	0.00169992	0.0481587	0.261232
LOC729643__V__QI7576	LOC729643	hydroxyproline	0.115395	0.000415426	0.0217518	0.158792
F2RL2__V__QI3298.1	F2RL2	metronidazole	0.115422	0.00140472	0.0433114	0.195548
AMZ2__V__QI9483	AMZ2	LPC(18:2)	0.115461	3.18206e-07	0.000250487	0.103571
PIP4K2C__V__TF38	PIP4K2C	dehydroepiandrosterone sulfate	0.115463	0.00082388	0.0320949	0.296394
OR4F21__V__QI7576	OR4F21	hydroxyproline	0.115518	0.000395545	0.0211481	0.158112
LOC441533__V__QI3298.1	LOC441533	metronidazole	0.115561	0.0017371	0.0487403	0.194237
PHF2__V__QI5076	PHF2	CE(22:5)	0.115593	0.00172651	0.0485727	0.150426
C5orf42__V__QI3298.1	C5orf42	metronidazole	0.115818	0.00101836	0.0361825	0.196029
FGFR2__V__QI5933	FGFR2	LPE(20:1)	0.115853	0.000641557	0.0278559	0.129844
ABCC6__V__QI3298.1	ABCC6	metronidazole	0.115868	0.00152884	0.0454076	0.195054
NCAM2__V__QI6100	NCAM2	TG(50:1)	0.11591	0.00105448	0.0368968	0.125278
LOC441242__V__QI3298.1	LOC441242	metronidazole	0.11591	0.00172874	0.0486071	0.194497
DQX1__V__QI6886	DQX1	N6,N6,N6-trimethyllysine	0.115941	0.000294504	0.0178737	0.100043
TTTY18__V__QI6163	TTTY18	TG(50:2)	0.115958	0.00115299	0.0387829	0.142442
LOC199882__V__QI3298.1	LOC199882	metronidazole	0.115986	0.00125654	0.0407014	0.195506
NCAM2__V__QI6049	NCAM2	TG(51:1)	0.116122	0.00147851	0.0445618	0.104148
TECTA__V__QI3298.1	TECTA	metronidazole	0.116145	0.00159664	0.0465233	0.1964
KRTAP10.9__V__QI8226	KRTAP10.9	C18 carnitine	0.116202	0.00108035	0.0373905	0.102587
FMN2__V__QI3298.1	FMN2	metronidazole	0.116245	0.00117824	0.039259	0.196926
EFCAB1__V__TF13.1	EFCAB1	indoleacetate	0.116311	0.000661967	0.0283598	0.100991
CAD__V__QI5076	CAD	CE(22:5)	0.116318	0.000332998	0.0191645	0.155165
VN1R4__V__QI5933	VN1R4	LPE(20:1)	0.116339	0.00061642	0.0272376	0.130114
SPANXA2__V__QI3298.1	SPANXA2	metronidazole	0.1165	0.00161163	0.0467643	0.195354
FAM123B__V__QI3298.1	FAM123B	metronidazole	0.116516	0.00110893	0.0379448	0.195069
CASK__V__QI3597	CASK	DG(34:3)	0.116572	0.000793673	0.0314379	0.181372
LOC643950__V__QI3298.1	LOC643950	metronidazole	0.116699	0.00122689	0.0401537	0.196677
VSNL1__V__TF38	VSNL1	dehydroepiandrosterone sulfate	0.116708	0.000515955	0.024597	0.296802
LOC643988__V__TF13.1	LOC643988	indoleacetate	0.116784	0.000349514	0.0197114	0.102646
CASP9__V__TF38	CASP9	dehydroepiandrosterone sulfate	0.116841	0.00140304	0.0432842	0.295201
CASP4__V__TF24.2	CASP4	SDMA	0.116858	0.00110675	0.037904	0.204812
F11__V__TF24.2	F11	SDMA	0.116878	0.00163253	0.0470966	0.204042
LOC653625__V__QI6886	LOC653625	N6,N6,N6-trimethyllysine	0.117011	0.000323107	0.0188359	0.100105
CREM__V__QI3298.1	CREM	metronidazole	0.117037	0.00164309	0.0472655	0.19669
LOC646632__V__TF13.1	LOC646632	indoleacetate	0.117078	0.000764072	0.030764	0.100497
TAC1__V__TF13.1	TAC1	indoleacetate	0.117109	0.000209852	0.0146877	0.103187
CSAG3A__V__QI3298.1	CSAG3A	metronidazole	0.117168	0.00105557	0.036919	0.19548
CYorf14__V__QI3298.1	CYorf14	metronidazole	0.117222	0.00174287	0.0488292	0.194142
MFAP3__V__QI3298.1	MFAP3	metronidazole	0.117265	0.00107685	0.0373241	0.196292
IL18BP__V__TF24.2	IL18BP	SDMA	0.117288	0.000469732	0.0233256	0.206822
LOC641697__V__TF13.1	LOC641697	indoleacetate	0.117291	0.00023475	0.0156762	0.103536
TMEM211__V__TF24.2	TMEM211	SDMA	0.117313	0.00107558	0.0373005	0.204744
HSFY2__V__QI3298.1	HSFY2	metronidazole	0.117329	0.00127047	0.0409497	0.196033
ZNF474__V__QI3298.1	ZNF474	metronidazole	0.117423	0.00179601	0.0496527	0.194033
SH3D19__V__TF13.1	SH3D19	indoleacetate	0.117455	7.66518e-05	0.00812553	0.106829
FGF18__V__QI6886	FGF18	N6,N6,N6-trimethyllysine	0.117457	2.55556e-05	0.00419984	0.104435
DUOXA2__V__TF24.2	DUOXA2	SDMA	0.117462	0.00139929	0.0432175	0.204156
DTNA__V__QI3298.1	DTNA	metronidazole	0.117519	0.00124206	0.0404359	0.195664
IL3__V__TF13.1	IL3	indoleacetate	0.117536	0.000159461	0.0125222	0.10437
ZNF283__V__QI8226	ZNF283	C18 carnitine	0.117547	0.00107846	0.0373549	0.102888
NSUN4__V__QI3298.1	NSUN4	metronidazole	0.117694	0.00110414	0.0378534	0.196668
CALM1__V__QI5076	CALM1	CE(22:5)	0.117774	0.00105764	0.0369596	0.152225
LOC653081__V__TF13.1	LOC653081	indoleacetate	0.117889	0.00058153	0.0263455	0.100899
DAB1__V__TF24.2	DAB1	SDMA	0.11793	0.00103573	0.0365271	0.205146
SPTB__V__QI8226	SPTB	C18 carnitine	0.117937	0.000686339	0.0289485	0.103556
LOC100129827__V__TF38	LOC100129827	dehydroepiandrosterone sulfate	0.118016	0.00145789	0.0442141	0.295401
ST7OT3__V__QI3298.1	ST7OT3	metronidazole	0.11812	0.00132706	0.0419539	0.194987
PSKH2__V__QI3298.1	PSKH2	metronidazole	0.118256	0.00136826	0.0426714	0.195372
CEACAM5__V__QI3298.1	CEACAM5	metronidazole	0.118305	0.001093	0.0376382	0.194914
CLCC1__V__TF24.2	CLCC1	SDMA	0.11836	0.00144214	0.0439451	0.203846
SLC34A2__V__QI7576	SLC34A2	hydroxyproline	0.118373	0.000487313	0.0238146	0.160552
KRT18P19__V__QI3298.1	KRT18P19	metronidazole	0.118415	0.00142628	0.0436822	0.195035
ZNF334__V__TF24.2	ZNF334	SDMA	0.118432	0.00124355	0.0404598	0.204619
GAN__V__QI3298.1	GAN	metronidazole	0.118437	0.00107988	0.0373821	0.19672
LOC728919__V__TF24.2	LOC728919	SDMA	0.118443	0.000223263	0.0152299	0.208799
TOP1__V__TF01	TOP1	LPC(18:3)	0.118459	1.14569e-07	0.000124607	0.102317
ABCC1__V__TF13.1	ABCC1	indoleacetate	0.118485	0.000924959	0.0342635	0.100128
SEZ6__V__TF13.1	SEZ6	indoleacetate	0.11852	8.31946e-05	0.00853484	0.106129
LOC643787__V__QI3298.1	LOC643787	metronidazole	0.118619	0.00159722	0.046532	0.194516
NRL__V__QI6886	NRL	N6,N6,N6-trimethyllysine	0.118635	1.06661e-05	0.00245212	0.107095
MAP2K6__V__QI3298.1	MAP2K6	metronidazole	0.118642	0.00123272	0.0402657	0.19589
PRY2__V__QI6541	PRY2	N6-methyllysine	0.11883	0.00115282	0.0387798	0.2434
ARHGDIB__V__TF38	ARHGDIB	dehydroepiandrosterone sulfate	0.11889	0.000620027	0.0273269	0.299165
LOC100134658__V__QI3298.1	LOC100134658	metronidazole	0.118974	0.00172632	0.0485698	0.195137
LOC730861__V__QI6886	LOC730861	N6,N6,N6-trimethyllysine	0.11898	1.69513e-05	0.00326905	0.105906
LOC100130108__V__QI3298.1	LOC100130108	metronidazole	0.118985	0.0010574	0.0369551	0.195857
LOC390712__V__QI3298.1	LOC390712	metronidazole	0.119112	0.00122921	0.0401959	0.195202
LOC643363__V__QI3298.1	LOC643363	metronidazole	0.119145	0.00108467	0.0374747	0.195933
LOC100132784__V__QI3298.1	LOC100132784	metronidazole	0.119174	0.000342325	0.019474	0.198234
CPE__V__QI3298.1	CPE	metronidazole	0.119185	0.00165897	0.0475133	0.194177
LOC100134719__V__QI3298.1	LOC100134719	metronidazole	0.119309	0.00172437	0.0485378	0.195406
SPACA5B__V__TF13.1	SPACA5B	indoleacetate	0.119466	0.000658213	0.0282672	0.10051
C20orf46__V__QI3298.1	C20orf46	metronidazole	0.119476	0.00139525	0.0431472	0.194422
LOC400696__V__QI6886	LOC400696	N6,N6,N6-trimethyllysine	0.119603	1.11184e-05	0.00251774	0.107624
ZNF551__V__QI9483	ZNF551	LPC(18:2)	0.119702	9.66127e-07	0.000524439	0.102193
CPT2__V__TF38	CPT2	dehydroepiandrosterone sulfate	0.119711	0.000525947	0.0248697	0.297463
LOC643767__V__TF13.1	LOC643767	indoleacetate	0.119754	0.00014735	0.01195	0.104757
C6orf170__V__QI7556	C6orf170	DG(32:1)	0.119784	0.000651379	0.0280979	0.175052
LOC643256__V__QI3298.1	LOC643256	metronidazole	0.119788	0.00115333	0.0387889	0.196795
SERTAD4__V__QI6886	SERTAD4	N6,N6,N6-trimethyllysine	0.119825	3.85551e-05	0.00538116	0.104224
C6orf54__V__QI3298.1	C6orf54	metronidazole	0.119831	0.00051536	0.0245808	0.197102
LOC441874__V__QI3298.1	LOC441874	metronidazole	0.119841	0.000649004	0.0280393	0.197515
AFAR3__V__QI3298.1	AFAR3	metronidazole	0.119859	0.00151744	0.0452166	0.194617
DSCR10__V__TF13.1	DSCR10	indoleacetate	0.119896	0.000313408	0.0185085	0.102725
LOC728866__V__QI3298.1	LOC728866	metronidazole	0.120138	0.00049729	0.0240894	0.196663
LOC642280__V__QI6598	LOC642280	N6,N6-dimethyllysine	0.12016	0.000386061	0.0208583	0.265042
MUC4__V__QI5049	MUC4	TG(51:3)	0.120259	0.00105395	0.0368856	0.155535
PEBP4__V__QI8226	PEBP4	C18 carnitine	0.120272	0.000254183	0.0164187	0.106094
C3orf36__V__TF13.1	C3orf36	indoleacetate	0.120358	7.45716e-05	0.00799564	0.106523
TBC1D22A__V__QI5076	TBC1D22A	CE(22:5)	0.120495	0.00137339	0.0427617	0.151093
C21orf62__V__QI3298.1	C21orf62	metronidazole	0.12054	0.00128734	0.0412497	0.194228
FAM126B__V__QI9483	FAM126B	LPC(18:2)	0.120552	9.64768e-08	0.000111551	0.107086
LRRC32__V__QI3298.1	LRRC32	metronidazole	0.120563	0.0010553	0.0369141	0.197456
SMR3B__V__QI3298.1	SMR3B	metronidazole	0.120618	0.0016502	0.047375	0.194734
BAI2__V__QI6886	BAI2	N6,N6,N6-trimethyllysine	0.120887	9.99204e-05	0.00951692	0.101042
RELN__V__QI3298.1	RELN	metronidazole	0.120902	0.00142916	0.0437316	0.193859
LOC644876__V__QI3298.1	LOC644876	metronidazole	0.120916	0.00141842	0.0435483	0.196754
XPA__V__TF13.1	XPA	indoleacetate	0.121037	0.00024921	0.0162325	0.103547
ROPN1__V__QI3298.1	ROPN1	metronidazole	0.121097	0.000805053	0.031686	0.195952
ZBTB7B__V__TF38	ZBTB7B	dehydroepiandrosterone sulfate	0.121115	0.00172334	0.0485221	0.294993
ARHGEF16__V__QI3298.1	ARHGEF16	metronidazole	0.121209	0.00050063	0.0241764	0.197911
BEND2__V__QI3298.1	BEND2	metronidazole	0.121255	0.00137949	0.0428696	0.195807
RMRP__V__QI3298.1	RMRP	metronidazole	0.121362	0.000467694	0.0232692	0.197592
CAPN8__V__QI3298.1	CAPN8	metronidazole	0.121385	0.001357	0.0424718	0.19453
EPR1__V__TF38	EPR1	dehydroepiandrosterone sulfate	0.121484	0.00169584	0.0480945	0.294794
LOC653471__V__QI9483	LOC653471	LPC(18:2)	0.121563	3.71349e-08	5.80888e-05	0.111617
ZNF533__V__QI3298.1	ZNF533	metronidazole	0.121649	0.00149279	0.0448061	0.196404
LOC645993__V__QI3298.1	LOC645993	metronidazole	0.121707	0.00124243	0.0404425	0.19547
CYCSP52__V__QI3298.1	CYCSP52	metronidazole	0.121711	0.000497715	0.0241012	0.19688
C3orf33__V__QI3298.1	C3orf33	metronidazole	0.121714	0.0012129	0.0398972	0.194517
ARMC10__V__QI8226	ARMC10	C18 carnitine	0.121719	0.00135229	0.0423903	0.102694
MS4A13__V__QI6163	MS4A13	TG(50:2)	0.122032	0.000729561	0.0299728	0.143815
MS4A13__V__QI6299	MS4A13	TG(49:3)	0.122056	0.00139831	0.043199	0.106589
TWIST1__V__TF24.2	TWIST1	SDMA	0.122067	0.000945582	0.034691	0.205605
HIST1H2AD__V__QI9483	HIST1H2AD	LPC(18:2)	0.122171	2.02313e-06	0.000849652	0.101609
C11orf76__V__TF38	C11orf76	dehydroepiandrosterone sulfate	0.122184	0.00156785	0.0460501	0.295425
FAM135B__V__TF13.1	FAM135B	indoleacetate	0.12239	0.000247912	0.0161841	0.103367
LOC644011__V__QI3298.1	LOC644011	metronidazole	0.122418	0.00121804	0.0399918	0.197605
BMP10__V__QI3298.1	BMP10	metronidazole	0.122501	0.0005949	0.0266886	0.196803
ALDH3B1__V__QI3298.1	ALDH3B1	metronidazole	0.122522	0.000975974	0.0353189	0.196155
BHLHE22__V__QI3298.1	BHLHE22	metronidazole	0.122657	0.00140759	0.0433625	0.194854
LOC123876__V__TF13.1	LOC123876	indoleacetate	0.122681	0.000273627	0.017135	0.102757
LOC100132891__V__QI3298.1	LOC100132891	metronidazole	0.122706	0.00083081	0.0322505	0.196229
TMPRSS3__V__QI5049	TMPRSS3	TG(51:3)	0.122849	0.000871561	0.0331389	0.156133
LOC150051__V__TF38	LOC150051	dehydroepiandrosterone sulfate	0.122876	0.00162449	0.0469704	0.295402
SCUBE2__V__TF38	SCUBE2	dehydroepiandrosterone sulfate	0.123025	0.00153189	0.0454576	0.294732
LOC377711__V__QI3298.1	LOC377711	metronidazole	0.123028	0.00142888	0.0437275	0.196395
CRISP3__V__QI6541	CRISP3	N6-methyllysine	0.123037	0.00110178	0.0378089	0.243061
LOC646096__V__QI3298.1	LOC646096	metronidazole	0.123109	0.000536305	0.0251518	0.198154
OR2T6__V__TF38	OR2T6	dehydroepiandrosterone sulfate	0.123165	0.00154248	0.0456305	0.294838
LOC100132567__V__QI3298.1	LOC100132567	metronidazole	0.123192	0.00136161	0.0425515	0.195331
SDR9C7__V__TF24.2	SDR9C7	SDMA	0.123476	0.000407793	0.0215261	0.207224
DTD1__V__TF38	DTD1	dehydroepiandrosterone sulfate	0.123603	0.000390868	0.0210046	0.298715
ZNF598__V__QI5076	ZNF598	CE(22:5)	0.123606	0.00145789	0.0442142	0.150979
DUOXA2__V__QI6886	DUOXA2	N6,N6,N6-trimethyllysine	0.123692	0.000143234	0.011754	0.101925
CIT__V__QI3298.1	CIT	metronidazole	0.124009	0.000613169	0.027157	0.196739
SLC10A4__V__TF38	SLC10A4	dehydroepiandrosterone sulfate	0.12409	0.000949227	0.0347592	0.29582
BTC__V__QI3298.1	BTC	metronidazole	0.124098	0.00138311	0.0429309	0.196073
LOC646892__V__TF13.1	LOC646892	indoleacetate	0.124249	5.24134e-05	0.00648181	0.107429
ATP8A1__V__QI9768	ATP8A1	LPC(14:0)	0.124272	0.000876464	0.0332466	0.136752
FLJ32790__V__QI3298.1	FLJ32790	metronidazole	0.124375	0.000946881	0.034715	0.197185
TTTY18__V__QI6049	TTTY18	TG(51:1)	0.12438	0.00131782	0.0417938	0.103884
C9orf90__V__TF38	C9orf90	dehydroepiandrosterone sulfate	0.124395	0.000312852	0.0184903	0.299078
FAM82A1__V__QI3298.1	FAM82A1	metronidazole	0.124701	0.000405109	0.0214485	0.197398
POU4F2__V__QI3298.1	POU4F2	metronidazole	0.124754	0.000392779	0.0210641	0.197193
LOC643154__V__QI3298.1	LOC643154	metronidazole	0.124784	0.00162365	0.0469587	0.19472
MRO__V__QI3298.1	MRO	metronidazole	0.124928	0.00127269	0.0409898	0.195205
LOC729260__V__QI6299	LOC729260	TG(49:3)	0.12507	0.00133972	0.0421796	0.106241
LOC643648__V__QI6299	LOC643648	TG(49:3)	0.125075	0.00128911	0.0412806	0.106331
LOC100130452__V__QI6541	LOC100130452	N6-methyllysine	0.125183	0.00110923	0.0379491	0.243209
LAMA3__V__QI3298.1	LAMA3	metronidazole	0.125427	0.000651544	0.0281012	0.197181
PBK__V__QI3298.1	PBK	metronidazole	0.125479	0.00173573	0.0487156	0.194838
INE2__V__QI3298.1	INE2	metronidazole	0.125577	0.00137058	0.0427117	0.19755
SGMS1__V__QI3298.1	SGMS1	metronidazole	0.125931	0.00101879	0.0361918	0.196337
TTTY17C__V__QI3298.1	TTTY17C	metronidazole	0.125936	0.000946819	0.0347142	0.195776
LOC100132567__V__TF13.1	LOC100132567	indoleacetate	0.126054	0.000166207	0.0128251	0.10443
KCNQ1__V__QI6541	KCNQ1	N6-methyllysine	0.126151	0.00104964	0.0368028	0.243384
TMTC1__V__QI14345	TMTC1	pregnenolone sulfate	0.126201	0.00138534	0.0429691	0.135328
KCNJ3__V__QI6541	KCNJ3	N6-methyllysine	0.126206	0.00125281	0.0406346	0.243201
HEXIM1__V__TF13.1	HEXIM1	indoleacetate	0.126325	6.28232e-05	0.00722461	0.10724
LOC253482__V__QI3298.1	LOC253482	metronidazole	0.126405	0.00100823	0.0359796	0.198139
NT5DC3__V__TF13.1	NT5DC3	indoleacetate	0.126414	0.000252388	0.0163525	0.103321
LOC646905__V__QI3298.1	LOC646905	metronidazole	0.126498	0.00103324	0.0364763	0.196578
LOC642380__V__QI7556	LOC642380	DG(32:1)	0.126557	0.00141324	0.0434592	0.172252
KIAA1244__V__QI9483	KIAA1244	LPC(18:2)	0.126682	7.1716e-07	0.000430893	0.102025
ASB9__V__QI3298.1	ASB9	metronidazole	0.126991	0.00160401	0.0466382	0.194178
CNDP1__V__QI3298.1	CNDP1	metronidazole	0.127096	0.00125426	0.0406602	0.195443
CRYGD__V__TF8	CRYGD	LPC(18:2)	0.12729	4.53058e-06	0.00143153	0.103474
C6orf170__V__QI6049	C6orf170	TG(51:1)	0.127452	0.000384051	0.0207978	0.108071
SAP30BP__V__TF38	SAP30BP	dehydroepiandrosterone sulfate	0.127481	0.000456528	0.0229602	0.297873
SYN3__V__QI3298.1	SYN3	metronidazole	0.127481	0.00082895	0.0322115	0.197
CGB5__V__QI3298.1	CGB5	metronidazole	0.127714	0.00151642	0.0451998	0.195381
FAM48A__V__QI3298.1	FAM48A	metronidazole	0.127985	0.000923625	0.034238	0.196355
LOC646881__V__QI3298.1	LOC646881	metronidazole	0.128076	0.00114292	0.0385964	0.197775
GDF2__V__QI6886	GDF2	N6,N6,N6-trimethyllysine	0.128109	0.000119766	0.0105906	0.101677
LOC644197__V__TF13.1	LOC644197	indoleacetate	0.128155	0.000173683	0.013157	0.104733
SNORD103A__V__QI3298.1	SNORD103A	metronidazole	0.128183	0.000959833	0.0349836	0.196426
SPRN__V__QI14345	SPRN	pregnenolone sulfate	0.128202	0.0017864	0.0495042	0.134563
FKBP9__V__QI14345	FKBP9	pregnenolone sulfate	0.128236	0.00106685	0.0371378	0.13615
BTN3A1__V__QI9483	BTN3A1	LPC(18:2)	0.128358	4.48654e-07	0.000315951	0.10562
LINCR__V__QI4990	LINCR	CE(22:6)	0.128487	0.00150471	0.0450061	0.147931
GGT6__V__QI3298.1	GGT6	metronidazole	0.128563	0.00169549	0.0480897	0.195012
HES7__V__QI6886	HES7	N6,N6,N6-trimethyllysine	0.128663	6.33071e-05	0.0072576	0.102715
GIF__V__QI3298.1	GIF	metronidazole	0.12867	0.000795767	0.0314826	0.197252
KLK7__V__QI3298.1	KLK7	metronidazole	0.128714	0.000796481	0.0314979	0.195996
LOC644507__V__TF38	LOC644507	dehydroepiandrosterone sulfate	0.128721	0.00176889	0.0492429	0.295648
LOC642380__V__QI3597	LOC642380	DG(34:3)	0.128882	0.000589751	0.0265552	0.182438
LOC642633__V__QI3298.1	LOC642633	metronidazole	0.12902	0.000446785	0.0226812	0.197924
CDIPT__V__TF8	CDIPT	LPC(18:2)	0.129158	1.71504e-05	0.00329337	0.100166
LRRC16__V__TF38	LRRC16	dehydroepiandrosterone sulfate	0.129166	0.00150784	0.0450594	0.295487
SLMO1__V__QI3298.1	SLMO1	metronidazole	0.12931	0.00119373	0.0395396	0.196547
TAAR9__V__QI3298.1	TAAR9	metronidazole	0.129395	0.00126618	0.0408713	0.19549
H2AFX__V__QI5076	H2AFX	CE(22:5)	0.129409	0.00108654	0.0375127	0.151797
SCMH1__V__QI3298.1	SCMH1	metronidazole	0.129582	0.000624703	0.0274425	0.196315
KIAA0284__V__QI3298.1	KIAA0284	metronidazole	0.129662	0.000547742	0.0254512	0.197268
IGSF11__V__QI8226	IGSF11	C18 carnitine	0.129767	0.00122249	0.0400736	0.102891
KC6__V__QI6541	KC6	N6-methyllysine	0.129817	0.00156469	0.0460013	0.242669
LOC100130291__V__QI5076	LOC100130291	CE(22:5)	0.129884	0.000899627	0.0337381	0.152358
IPO7__V__QI3298.1	IPO7	metronidazole	0.13006	0.00092926	0.034352	0.195549
NAIP__V__TF38	NAIP	dehydroepiandrosterone sulfate	0.130522	0.00116909	0.0390808	0.295617
TMEM213__V__QI6541	TMEM213	N6-methyllysine	0.130716	0.00147751	0.0445471	0.243038
PCDHGB7__V__QI6541	PCDHGB7	N6-methyllysine	0.130911	0.00155163	0.0457866	0.242512
F8__V__QI3298.1	F8	metronidazole	0.130948	0.00124768	0.040536	0.196463
OR51B4__V__TF13.1	OR51B4	indoleacetate	0.130948	0.000105826	0.00984353	0.106054
DCTN2__V__QI14345	DCTN2	pregnenolone sulfate	0.131026	0.00122816	0.0401761	0.135842
PPP1R13L__V__QI3298.1	PPP1R13L	metronidazole	0.131075	0.00113607	0.0384633	0.196005
YIPF7__V__TF13.1	YIPF7	indoleacetate	0.131116	0.000100614	0.00955416	0.106021
KCTD12__V__TF07	KCTD12	PC(P-34:2)/PC(O-34:3)	0.131133	8.42265e-05	0.00859917	0.155621
PEX11G__V__QI14345	PEX11G	pregnenolone sulfate	0.131196	0.00138573	0.0429765	0.135368
LOC100129716__V__QI5076	LOC100129716	CE(22:5)	0.131217	0.0016001	0.0465764	0.150689
NKIRAS2__V__TF13.1	NKIRAS2	indoleacetate	0.131236	4.46177e-05	0.00587868	0.108426
KCTD12__V__TF10	KCTD12	PC(P-36:4)/PC(O-36:5)_B	0.131255	0.000140761	0.0116364	0.140928
MEOX2__V__TF38	MEOX2	dehydroepiandrosterone sulfate	0.131258	0.000910195	0.0339526	0.296795
LOC645078__V__TF13.1	LOC645078	indoleacetate	0.131474	0.000118677	0.0105351	0.10527
PRKCI__V__QI6541	PRKCI	N6-methyllysine	0.131488	0.00105945	0.0369938	0.244049
HOXA2__V__TF38	HOXA2	dehydroepiandrosterone sulfate	0.131672	0.00153748	0.0455469	0.295292
C9orf90__V__QI14345	C9orf90	pregnenolone sulfate	0.131804	0.000234086	0.0156497	0.140493
HGFAC__V__TF38	HGFAC	dehydroepiandrosterone sulfate	0.131813	0.00119973	0.0396493	0.295858
NEB__V__TF38	NEB	dehydroepiandrosterone sulfate	0.132036	0.00176135	0.0491218	0.295407
LOC389786__V__QI3298.1	LOC389786	metronidazole	0.132066	0.00135993	0.0425225	0.195252
LOC653050__V__QI6541	LOC653050	N6-methyllysine	0.132108	0.000902026	0.0337881	0.243798
BNC1__V__TF38	BNC1	dehydroepiandrosterone sulfate	0.13231	0.00135925	0.04251	0.295844
NAG18__V__TF38	NAG18	dehydroepiandrosterone sulfate	0.13238	0.00151665	0.045204	0.294884
KIAA0652__V__TF38	KIAA0652	dehydroepiandrosterone sulfate	0.132663	0.000386993	0.0208875	0.29809
MFN1__V__QI6541	MFN1	N6-methyllysine	0.13267	0.00107381	0.0372663	0.243529
MAGEA9__V__TF38	MAGEA9	dehydroepiandrosterone sulfate	0.132696	0.00138889	0.0430336	0.295683
CA14__V__TF38	CA14	dehydroepiandrosterone sulfate	0.132907	0.00122384	0.0400986	0.295142
C17orf80__V__QI8226	C17orf80	C18 carnitine	0.132916	0.000377721	0.0206079	0.106281
ANKRD44__V__QI9483	ANKRD44	LPC(18:2)	0.132996	7.13119e-09	1.9124e-05	0.116234
BDH2__V__QI6541	BDH2	N6-methyllysine	0.133017	0.00113087	0.0383628	0.243785
LOC652276__V__QI6886	LOC652276	N6,N6,N6-trimethyllysine	0.133063	3.80664e-06	0.00128119	0.110043
LOC388813__V__TF13.1	LOC388813	indoleacetate	0.133081	1.12233e-05	0.00253303	0.112207
ESRRB__V__TF38	ESRRB	dehydroepiandrosterone sulfate	0.133096	0.000762205	0.0307245	0.296686
ATAD3B__V__QI4990	ATAD3B	CE(22:6)	0.133295	0.00126561	0.0408624	0.14818
LOC643717__V__QI3298.1	LOC643717	metronidazole	0.133307	0.000663395	0.0283924	0.19816
ZNF821__V__QI14345	ZNF821	pregnenolone sulfate	0.133322	0.00172352	0.048524	0.13474
RCVRN__V__TF38	RCVRN	dehydroepiandrosterone sulfate	0.133422	0.000779952	0.0311343	0.296666
HOXD13__V__QI5076	HOXD13	CE(22:5)	0.133669	0.001727	0.0485796	0.150438
ZNF749__V__QI6886	ZNF749	N6,N6,N6-trimethyllysine	0.133751	3.20219e-06	0.001146	0.11069
PLCXD3__V__TF13.1	PLCXD3	indoleacetate	0.133814	5.62923e-05	0.00676628	0.107563
LOC642859__V__QI9483	LOC642859	LPC(18:2)	0.133901	1.27529e-06	0.000626559	0.102635
CYYR1__V__TF38	CYYR1	dehydroepiandrosterone sulfate	0.134096	0.0015708	0.0460979	0.295805
LILRA6__V__TF38	LILRA6	dehydroepiandrosterone sulfate	0.134273	0.00171428	0.0483832	0.294914
ABCC5__V__QI3298.1	ABCC5	metronidazole	0.134321	0.0015065	0.0450371	0.194766
GPRIN1__V__QI3298.1	GPRIN1	metronidazole	0.134412	0.000718617	0.0297199	0.196059
ZDHHC22__V__QI14345	ZDHHC22	pregnenolone sulfate	0.134762	0.00170336	0.0482135	0.134702
NEUROD1__V__QI3298.1	NEUROD1	metronidazole	0.134885	0.000796342	0.0314943	0.197857
EMX2__V__TF38	EMX2	dehydroepiandrosterone sulfate	0.13562	0.00124428	0.0404741	0.296036
LOC653163__V__TF38	LOC653163	dehydroepiandrosterone sulfate	0.135656	0.00161577	0.0468333	0.295429
ACSM2A__V__TF38	ACSM2A	dehydroepiandrosterone sulfate	0.135938	0.00116886	0.0390773	0.29577
ADARB2__V__QI5046	ADARB2	TG(48:1)	0.135979	0.00088705	0.0334693	0.102499
FLJ44076__V__TF38	FLJ44076	dehydroepiandrosterone sulfate	0.136107	0.000674874	0.0286709	0.296777
MS4A13__V__QI7556	MS4A13	DG(32:1)	0.136377	0.000373622	0.0204831	0.176493
LOC727846__V__TF38	LOC727846	dehydroepiandrosterone sulfate	0.136736	0.001598	0.0465458	0.295313
OR11L1__V__QI6541	OR11L1	N6-methyllysine	0.137348	0.00123361	0.0402815	0.243716
LAMB4__V__QI14345	LAMB4	pregnenolone sulfate	0.137495	0.00179702	0.0496687	0.134553
C16orf45__V__QI14345	C16orf45	pregnenolone sulfate	0.137607	0.00105016	0.0368122	0.136105
GCM1__V__TF38	GCM1	dehydroepiandrosterone sulfate	0.137653	0.00149761	0.0448859	0.295838
LPA__V__QI6541	LPA	N6-methyllysine	0.137665	0.000511028	0.024466	0.245224
FGF14__V__QI14345	FGF14	pregnenolone sulfate	0.137685	0.00122667	0.0401508	0.135648
MCM10__V__QI3298.1	MCM10	metronidazole	0.137702	0.0004996	0.0241526	0.197279
FRMD6__V__TF13.1	FRMD6	indoleacetate	0.137729	4.07192e-05	0.00556289	0.108571
ABCA10__V__QI3298.1	ABCA10	metronidazole	0.13775	0.000628188	0.0275266	0.199016
SP5__V__QI6049	SP5	TG(51:1)	0.138024	0.00104042	0.0366189	0.10459
LOC644264__V__TF38	LOC644264	dehydroepiandrosterone sulfate	0.138066	0.000741101	0.0302378	0.296991
GPT2__V__TF38	GPT2	dehydroepiandrosterone sulfate	0.138764	0.00123133	0.0402363	0.295914
OR10A4__V__TF38	OR10A4	dehydroepiandrosterone sulfate	0.138839	0.00113479	0.0384382	0.296028
TOX3__V__QI6541	TOX3	N6-methyllysine	0.138901	0.00134584	0.0422806	0.243195
LOC645681__V__TF38	LOC645681	dehydroepiandrosterone sulfate	0.138962	0.00157042	0.0460933	0.295551
LOC645669__V__TF38	LOC645669	dehydroepiandrosterone sulfate	0.139015	0.00105712	0.0369501	0.29649
OR5A1__V__QI3298.1	OR5A1	metronidazole	0.139077	0.000401836	0.0213457	0.200352
LOC642443__V__QI9483	LOC642443	LPC(18:2)	0.140271	4.84439e-06	0.00149324	0.100746
CDKL3__V__QI6886	CDKL3	N6,N6,N6-trimethyllysine	0.140465	3.99355e-05	0.00549527	0.105003
NKX2.3__V__TF38	NKX2.3	dehydroepiandrosterone sulfate	0.140624	0.0012891	0.0412805	0.295304
KCTD19__V__QI3298.1	KCTD19	metronidazole	0.140717	0.000243722	0.0160258	0.200532
C2orf57__V__TF38	C2orf57	dehydroepiandrosterone sulfate	0.141111	0.00151445	0.0451687	0.295601
HSPCAL3__V__QI6541	HSPCAL3	N6-methyllysine	0.141124	0.000280378	0.0173704	0.246572
LOC643055__V__QI6541	LOC643055	N6-methyllysine	0.141151	0.00116776	0.0390568	0.243482
SPPL2B__V__QI5076	SPPL2B	CE(22:5)	0.141194	0.0013706	0.0427119	0.151157
LIN28__V__QI6541	LIN28	N6-methyllysine	0.141288	0.000886861	0.0334653	0.244175
LOC339209__V__QI6541	LOC339209	N6-methyllysine	0.141708	0.00158645	0.0463532	0.243144
DNAL4__V__TF38	DNAL4	dehydroepiandrosterone sulfate	0.141852	0.000484387	0.0237353	0.298833
LOC643062__V__TF38	LOC643062	dehydroepiandrosterone sulfate	0.141922	0.00158002	0.0462472	0.296165
RSPO3__V__QI6541	RSPO3	N6-methyllysine	0.141931	0.000381844	0.0207318	0.245779
ACSM2A__V__QI14345	ACSM2A	pregnenolone sulfate	0.142004	0.00108819	0.0375434	0.135992
RGS5__V__QI6541	RGS5	N6-methyllysine	0.142046	0.00130545	0.0415758	0.243782
LOC643748__V__QI6541	LOC643748	N6-methyllysine	0.142594	0.000688855	0.0290081	0.244589
LOC645942__V__TF38	LOC645942	dehydroepiandrosterone sulfate	0.142754	0.00146776	0.0443829	0.295701
ALKBH1__V__QI3298.1	ALKBH1	metronidazole	0.142933	0.00031857	0.0186833	0.19938
LOC391157__V__QI5076	LOC391157	CE(22:5)	0.143085	0.00159901	0.046561	0.15074
LOC653428__V__TF38	LOC653428	dehydroepiandrosterone sulfate	0.14317	0.0014313	0.0437671	0.296032
OR51F2__V__QI6541	OR51F2	N6-methyllysine	0.143282	0.000692556	0.0290978	0.245219
TIFAB__V__QI6541	TIFAB	N6-methyllysine	0.143443	0.00137053	0.0427108	0.243301
FBN3__V__TF38	FBN3	dehydroepiandrosterone sulfate	0.143793	0.0013179	0.041795	0.295868
C12orf68__V__TF38	C12orf68	dehydroepiandrosterone sulfate	0.143806	0.00110586	0.0378866	0.296486
RNF128__V__QI14345	RNF128	pregnenolone sulfate	0.143965	0.000883866	0.0334025	0.136614
SLITRK3__V__TF38	SLITRK3	dehydroepiandrosterone sulfate	0.144215	0.00166355	0.0475879	0.295192
KRTAP5.9__V__TF24	KRTAP5.9	TG(48:3)	0.144264	0.0010968	0.0377133	0.11216
LOC401398__V__QI6541	LOC401398	N6-methyllysine	0.144523	0.00092165	0.0341937	0.244421
GPR17__V__QI6541	GPR17	N6-methyllysine	0.14462	0.00119339	0.0395324	0.24349
HDAC3__V__TF38	HDAC3	dehydroepiandrosterone sulfate	0.144931	0.000655969	0.0282111	0.298591
RTKN__V__QI5076	RTKN	CE(22:5)	0.144986	0.00166086	0.0475449	0.150563
DLK1__V__TF38	DLK1	dehydroepiandrosterone sulfate	0.145106	0.00104659	0.0367426	0.296087
BPIL2__V__QI14345	BPIL2	pregnenolone sulfate	0.145332	0.000631294	0.0276032	0.137613
LOC440145__V__QI6541	LOC440145	N6-methyllysine	0.145435	0.000992533	0.0356546	0.244528
FAM64A__V__QI5076	FAM64A	CE(22:5)	0.145765	0.000285491	0.0175488	0.155551
LOC643428__V__TF38	LOC643428	dehydroepiandrosterone sulfate	0.146305	0.000598098	0.0267696	0.297436
TEKT4__V__QI6541	TEKT4	N6-methyllysine	0.146329	0.000880296	0.0333274	0.244353
PCDH7__V__TF38	PCDH7	dehydroepiandrosterone sulfate	0.146493	0.00062134	0.0273596	0.297637
C17orf57__V__TF38	C17orf57	dehydroepiandrosterone sulfate	0.146623	0.000932109	0.03441	0.296864
GPR78__V__TF38	GPR78	dehydroepiandrosterone sulfate	0.14676	0.000808624	0.0317667	0.296586
LOC728846__V__QI6541	LOC728846	N6-methyllysine	0.147259	0.000900671	0.0337603	0.244155
MESP2__V__TF38	MESP2	dehydroepiandrosterone sulfate	0.147518	0.000977774	0.0353559	0.297057
IL24__V__QI5076	IL24	CE(22:5)	0.147924	0.00130903	0.0416395	0.151346
TTTY17B__V__QI6541	TTTY17B	N6-methyllysine	0.148463	0.000948266	0.03474	0.244262
SH3RF3__V__QI5076	SH3RF3	CE(22:5)	0.148573	0.00176548	0.0491873	0.150504
LOC644725__V__QI14345	LOC644725	pregnenolone sulfate	0.149121	0.00145062	0.0440942	0.135169
LOC390033__V__QI6209	LOC390033	CE(14:0)	0.149129	2.45472e-05	0.00409688	0.100355
OR10A2__V__TF38	OR10A2	dehydroepiandrosterone sulfate	0.149147	0.000605879	0.0269757	0.297724
PRRG1__V__QI6541	PRRG1	N6-methyllysine	0.149184	0.00131995	0.0418296	0.243362
ARD1B__V__QI5046	ARD1B	TG(48:1)	0.149292	0.000851095	0.0326897	0.102163
LOC93556__V__QI6541	LOC93556	N6-methyllysine	0.149437	0.00162596	0.0469938	0.243334
FLJ36031__V__TF38	FLJ36031	dehydroepiandrosterone sulfate	0.149621	0.00128539	0.0412188	0.296168
LOC729966__V__TF38	LOC729966	dehydroepiandrosterone sulfate	0.149676	0.00174016	0.0487857	0.295413
LRRC24__V__QI6541	LRRC24	N6-methyllysine	0.150024	0.00148508	0.0446775	0.243094
IFITM5__V__QI6541	IFITM5	N6-methyllysine	0.150073	0.00156255	0.0459652	0.242652
LOC100132020__V__QI6541	LOC100132020	N6-methyllysine	0.150202	0.00180295	0.0497614	0.24282
RGR__V__QI14345	RGR	pregnenolone sulfate	0.150967	0.00133151	0.0420315	0.135418
ANK3__V__QI9483	ANK3	LPC(18:2)	0.150983	4.38066e-06	0.00140045	0.102569
ADH7__V__QI6541	ADH7	N6-methyllysine	0.150983	0.00171255	0.0483549	0.243454
CRYGD__V__QI9483	CRYGD	LPC(18:2)	0.151059	1.1244e-06	0.000577659	0.103988
FLJ38773__V__QI14345	FLJ38773	pregnenolone sulfate	0.151173	0.001253	0.0406377	0.135637
KIAA1751__V__QI6541	KIAA1751	N6-methyllysine	0.151199	0.00109341	0.037647	0.243798
FAP__V__QI6541	FAP	N6-methyllysine	0.151592	0.00122785	0.04017	0.24406
FAM150A__V__QI14345	FAM150A	pregnenolone sulfate	0.151762	0.00141314	0.0434571	0.135355
CLDN7__V__QI6209	CLDN7	CE(14:0)	0.151937	5.9068e-06	0.00169305	0.104872
LY6K__V__QI14345	LY6K	pregnenolone sulfate	0.152132	0.0012049	0.0397457	0.135708
LOC729368__V__QI6541	LOC729368	N6-methyllysine	0.152285	0.000487183	0.0238108	0.245693
KRTAP5.9__V__TF38	KRTAP5.9	dehydroepiandrosterone sulfate	0.152347	0.000800514	0.0315852	0.29666
CLDN8__V__TF38	CLDN8	dehydroepiandrosterone sulfate	0.152529	0.0011522	0.0387691	0.296702
WDR16__V__TF38	WDR16	dehydroepiandrosterone sulfate	0.152628	0.000870002	0.0331051	0.296643
LOC645278__V__TF38	LOC645278	dehydroepiandrosterone sulfate	0.152948	0.000837552	0.0323948	0.296982
LOC390738__V__QI14345	LOC390738	pregnenolone sulfate	0.153024	0.000918068	0.0341215	0.136511
ENSA__V__QI9483	ENSA	LPC(18:2)	0.15339	1.36778e-06	0.000656475	0.1031
LOC646713__V__TF38	LOC646713	dehydroepiandrosterone sulfate	0.154231	0.00139427	0.043128	0.296217
LOC100134587__V__TF38	LOC100134587	dehydroepiandrosterone sulfate	0.154356	0.000800318	0.031581	0.297034
LOC642506__V__QI6541	LOC642506	N6-methyllysine	0.154457	0.0015968	0.046525	0.243038
TRY1__V__TF38	TRY1	dehydroepiandrosterone sulfate	0.154538	0.000897916	0.0337009	0.296864
LOC727851__V__QI9483	LOC727851	LPC(18:2)	0.155575	3.8184e-06	0.00128389	0.101215
RNU11__V__QI6541	RNU11	N6-methyllysine	0.155929	0.00103291	0.0364695	0.24427
FAM150A__V__TF38	FAM150A	dehydroepiandrosterone sulfate	0.156122	0.000643139	0.0278919	0.297869
NAG18__V__QI6541	NAG18	N6-methyllysine	0.157035	0.000715376	0.0296445	0.24468
CGB__V__TF38	CGB	dehydroepiandrosterone sulfate	0.157105	0.00128243	0.0411641	0.296495
DHRS11__V__QI5076	DHRS11	CE(22:5)	0.157426	0.00120078	0.0396678	0.151746
GPR39__V__TF38	GPR39	dehydroepiandrosterone sulfate	0.157657	0.00068087	0.0288134	0.297463
LZIC__V__QI3598	LZIC	DG(30:0)	0.157916	0.00145479	0.0441612	0.145935
LOC645278__V__QI14345	LOC645278	pregnenolone sulfate	0.158114	0.000884895	0.0334249	0.136617
SPEF2__V__QI6541	SPEF2	N6-methyllysine	0.158153	0.00114672	0.0386684	0.24438
PRR23A__V__QI6541	PRR23A	N6-methyllysine	0.159546	0.000876898	0.0332557	0.244425
ZNF320__V__QI5076	ZNF320	CE(22:5)	0.160042	0.000652863	0.0281335	0.153301
RUNDC2B__V__QI5076	RUNDC2B	CE(22:5)	0.160114	0.00165645	0.0474715	0.150852
GPR39__V__QI14345	GPR39	pregnenolone sulfate	0.160783	0.000851373	0.032695	0.136731
PLA2G4D__V__QI6541	PLA2G4D	N6-methyllysine	0.160952	0.000778155	0.0310934	0.244531
ADORA1__V__QI5076	ADORA1	CE(22:5)	0.161008	0.00153149	0.0454533	0.150848
TTC6__V__TF17.2	TTC6	homoarginine	0.161169	7.10286e-05	0.00776869	0.10596
HOXD10__V__QI6541	HOXD10	N6-methyllysine	0.161563	0.000459593	0.0230453	0.246134
TAS2R16__V__QI6541	TAS2R16	N6-methyllysine	0.161588	0.00104551	0.0367205	0.24404
NCAM2__V__QI5046	NCAM2	TG(48:1)	0.161594	0.000733196	0.0300562	0.102689
LOC441253__V__QI5076	LOC441253	CE(22:5)	0.161685	0.00102608	0.0363337	0.152078
LOC729538__V__TF38	LOC729538	dehydroepiandrosterone sulfate	0.162552	0.000545721	0.0253976	0.297959
KRT85__V__QI6541	KRT85	N6-methyllysine	0.16306	0.00118392	0.03936	0.244549
TMEM211__V__QI6541	TMEM211	N6-methyllysine	0.163434	0.00165094	0.0473871	0.243212
TSG1__V__QI5076	TSG1	CE(22:5)	0.163457	0.00118087	0.0393072	0.151634
TTTY18__V__QI5046	TTTY18	TG(48:1)	0.164063	0.00122883	0.040188	0.100262
CEP97__V__QI6541	CEP97	N6-methyllysine	0.16424	0.0014434	0.0439683	0.24339
CSPG4LYP1__V__QI5076	CSPG4LYP1	CE(22:5)	0.164901	0.00114666	0.0386673	0.151713
LOC100130269__V__QI6541	LOC100130269	N6-methyllysine	0.165665	0.000461634	0.0231014	0.24596
LOC642918__V__QI3598	LOC642918	DG(30:0)	0.165891	0.00175408	0.0490043	0.145383
LOC646607__V__QI6541	LOC646607	N6-methyllysine	0.166115	0.00144788	0.0440488	0.243966
LOC100216001__V__QI5076	LOC100216001	CE(22:5)	0.167276	0.00163648	0.0471592	0.150837
ADAM19__V__QI6541	ADAM19	N6-methyllysine	0.168089	0.000385804	0.0208515	0.246546
LOC647200__V__QI5076	LOC647200	CE(22:5)	0.16821	0.00167728	0.0478068	0.150765
ENPP7__V__QI6541	ENPP7	N6-methyllysine	0.169556	0.000415815	0.0217635	0.246318
LOC728919__V__QI6541	LOC728919	N6-methyllysine	0.1705	0.000241495	0.0159401	0.247869
SHANK3__V__QI6541	SHANK3	N6-methyllysine	0.171405	0.00131981	0.0418272	0.244085
SNCB__V__QI6541	SNCB	N6-methyllysine	0.171826	0.00024626	0.0161235	0.247546
CASP4__V__QI6541	CASP4	N6-methyllysine	0.172961	0.000848208	0.0326283	0.244923
SLC14A2__V__QI6541	SLC14A2	N6-methyllysine	0.173731	0.000479948	0.0236115	0.246132
GDF2__V__QI6541	GDF2	N6-methyllysine	0.173915	0.00140787	0.0433672	0.243558
OR4M2__V__QI6541	OR4M2	N6-methyllysine	0.174055	0.000285313	0.0175418	0.247362
DEC1__V__QI6541	2023-12-01	N6-methyllysine	0.174124	0.000455815	0.0229433	0.246186
SNORD113.1__V__QI6541	SNORD113.1	N6-methyllysine	0.174437	0.000659465	0.0282979	0.245361
C6orf170__V__QI5098	C6orf170	TG(49:1)	0.174721	0.00023746	0.0157849	0.103394
ATAD3B__V__QI5076	ATAD3B	CE(22:5)	0.176106	0.00124295	0.0404508	0.151619
LOC644602__V__QI6541	LOC644602	N6-methyllysine	0.176171	0.000374776	0.0205184	0.246839
ZCCHC16__V__QI6541	ZCCHC16	N6-methyllysine	0.179275	0.000868423	0.0330698	0.244581
DDX25__V__QI5076	DDX25	CE(22:5)	0.18002	0.00154467	0.0456698	0.151092
DLD__V__QI8234.1	DLD	C20:4 carnitine	0.181262	5.5802e-05	0.00673262	0.101021
AKAP6__V__QI6541	AKAP6	N6-methyllysine	0.188271	0.000320364	0.0187417	0.247314
F9__V__QI5076	F9	CE(22:5)	0.18946	0.000933569	0.0344385	0.15255
EPHA3__V__QI6541	EPHA3	N6-methyllysine	0.190024	0.000156595	0.0123954	0.249005
MS4A13__V__QI5098	MS4A13	TG(49:1)	0.19204	0.00021449	0.0148765	0.10342
ELANE__V__QI6449	ELANE	TG(54:9)	0.192141	0.00167552	0.0477789	0.103816
AKR1D1__V__QI3598	AKR1D1	DG(30:0)	0.197114	0.000710857	0.0295355	0.148004
RIMBP2__V__QI3598	RIMBP2	DG(30:0)	0.198525	0.00170677	0.0482679	0.145521
LOC647080__V__QI3598	LOC647080	DG(30:0)	0.200049	0.00108048	0.0373928	0.146764
CASP4__V__QI3598	CASP4	DG(30:0)	0.204722	0.00134034	0.0421895	0.146205
LCLAT1__V__QI3598	LCLAT1	DG(30:0)	0.217597	0.000756098	0.0305808	0.147833
MS4A13__V__QI3598	MS4A13	DG(30:0)	0.219021	0.000373566	0.0204818	0.149843
ACER1__V__TF3	ACER1	allantoin	0.231986	6.57178e-06	0.00181026	0.106291
P2RXL1__V__QI9116	P2RXL1	5-acetylamino-6-amino-3-methyluracil	0.262119	0.000883984	0.0334045	0.110541
LOC642943__V__QI9116	LOC642943	5-acetylamino-6-amino-3-methyluracil	0.28123	0.000800143	0.0315765	0.110655

### Sheet: SupplementaryTable3
Supplementary Table 2: Statistically significant gene-metabolite pairs in GACRS that passed validation with permuted null model.
	Gene	Metabolite	interaction_coeff	Pval	FDR	R-squared
ARL17P1__V__AM10	ARL17P1	3-Hydroxybutyric acid	-1.93547	1.77302e-08	0.00119991	0.167437
GAPDHL6__V__AM10	GAPDHL6	3-Hydroxybutyric acid	-1.88445	4.96086e-06	0.0164947	0.14075
CD38__V__AM10	CD38	3-Hydroxybutyric acid	-1.66739	1.75935e-08	0.00119991	0.164798
CAMK1G__V__AM10	CAMK1G	3-Hydroxybutyric acid	-1.62779	7.63716e-08	0.00225953	0.155287
LOC100130604__V__AM10	LOC100130604	3-Hydroxybutyric acid	-1.4202	3.64737e-05	0.0414825	0.114086
FICD__V__AM10	FICD	3-Hydroxybutyric acid	-1.39769	2.31997e-05	0.0336947	0.11714
PACAP__V__AM10	PACAP	3-Hydroxybutyric acid	-1.39754	1.24989e-05	0.0253863	0.121118
LOC730202__V__AM10	LOC730202	3-Hydroxybutyric acid	-1.36502	2.09323e-05	0.0321715	0.119709
MGC29506__V__AM10	MGC29506	3-Hydroxybutyric acid	-1.20527	2.0466e-08	0.00129372	0.161233
TRIM32__V__AM101	TRIM32	Uracil	-0.725268	1.09346e-07	0.00257147	0.100757
FTSJ1__V__AM101	FTSJ1	Uracil	-0.61282	1.38442e-08	0.00103585	0.111997
UBE3C__V__AM101	UBE3C	Uracil	-0.563104	3.29257e-08	0.00155529	0.107483
RBM16__V__AM101	RBM16	Uracil	-0.547354	9.02733e-08	0.00236645	0.101153
IFI27__V__AM10	IFI27	3-Hydroxybutyric acid	-0.522028	1.39083e-05	0.0266505	0.123139
LOC285407__V__AM105	LOC285407	Xanthosine	-0.515522	3.88002e-07	0.00464508	0.119882
FTSJ1__V__AM107	FTSJ1	a-Ketoglutaric acid	-0.512805	1.23242e-06	0.00846903	0.103552
TTL__V__AM105	TTL	Xanthosine	-0.503452	1.42656e-06	0.00910699	0.109411
ZBTB32__V__AM67	ZBTB32	N-Acetyl-L-Glutamine	-0.480185	8.32291e-06	0.0212148	0.102704
GLOD4__V__AM107	GLOD4	a-Ketoglutaric acid	-0.474026	2.91153e-07	0.00403526	0.111836
SOX9__V__AM96	SOX9	Taurine	-0.473957	7.08128e-07	0.00621192	0.122648
TSPYL1__V__AM107	TSPYL1	a-Ketoglutaric acid	-0.442536	8.10605e-07	0.00672917	0.105822
C13orf23__V__AM107	C13orf23	a-Ketoglutaric acid	-0.439367	1.09716e-07	0.00257147	0.11968
GART__V__AM105	GART	Xanthosine	-0.437098	6.1524e-07	0.00578114	0.115166
ACAD11__V__AM107	ACAD11	a-Ketoglutaric acid	-0.435291	2.02016e-06	0.0107187	0.100672
GNG3__V__AM40	GNG3	Glyceric acid	-0.432374	3.89153e-06	0.014668	0.100691
NCOA1__V__AM87	NCOA1	Phosphocreatine	-0.430446	5.92879e-07	0.00569996	0.104915
CR2__V__AM105	CR2	Xanthosine	-0.426202	3.2042e-09	0.000499813	0.160143
ZNF746__V__AM87	ZNF746	Phosphocreatine	-0.419947	1.45282e-07	0.00285725	0.113524
CDCA3__V__AM96	CDCA3	Taurine	-0.419425	1.24241e-07	0.00274615	0.12841
LARS__V__AM105	LARS	Xanthosine	-0.417262	2.63762e-06	0.0122113	0.106161
MELK__V__AM105	MELK	Xanthosine	-0.413865	2.65639e-06	0.012234	0.113162
QRFP__V__AM96	QRFP	Taurine	-0.412979	1.91051e-06	0.0104899	0.115145
LOC653040__V__QI7372	LOC653040	N-alpha-acetylarginine	-0.411648	1.12963e-07	0.00260191	0.138402
TMSB10__V__AM105	TMSB10	Xanthosine	-0.408527	9.43745e-07	0.00729699	0.111104
LOC285407__V__AM96	LOC285407	Taurine	-0.402189	3.73754e-08	0.00161956	0.135355
CCDC16__V__AM107	CCDC16	a-Ketoglutaric acid	-0.392402	8.30334e-07	0.00679519	0.106177
CENTG2__V__AM87	CENTG2	Phosphocreatine	-0.389299	2.08871e-06	0.0108782	0.10414
CDCA7__V__AM67	CDCA7	N-Acetyl-L-Glutamine	-0.384972	1.70265e-05	0.0291465	0.100687
TSHZ2__V__AM87	TSHZ2	Phosphocreatine	-0.383718	2.63376e-06	0.0122113	0.106446
POMP__V__AM96	POMP	Taurine	-0.381148	8.84035e-12	2.88062e-05	0.181114
OR7G3__V__AM96	OR7G3	Taurine	-0.378536	1.86372e-06	0.0103509	0.115024
C10orf78__V__QI13143	C10orf78	glycoursodeoxycholate	-0.378004	2.34965e-05	0.0338817	0.128817
ZC3H14__V__AM45	ZC3H14	HETE	-0.377148	4.31823e-07	0.00489768	0.114933
MRPS17__V__QI18460	MRPS17	9-cis-retinoic acid	-0.372773	9.86953e-08	0.00246561	0.160622
LOC100129426__V__AM105	LOC100129426	Xanthosine	-0.371766	3.43857e-06	0.0138564	0.112782
TMSB10__V__AM96	TMSB10	Taurine	-0.371196	3.47859e-10	0.000139682	0.165374
LOC642650__V__AM96	LOC642650	Taurine	-0.370178	3.70513e-05	0.0417727	0.101948
AGT__V__AM96	AGT	Taurine	-0.362699	3.29191e-05	0.0394844	0.101033
MRPS17__V__AM40	MRPS17	Glyceric acid	-0.361535	4.82856e-07	0.00518883	0.113823
TOX2__V__AM105	TOX2	Xanthosine	-0.359192	2.02144e-06	0.0107187	0.114408
DOCK10__V__AM107	DOCK10	a-Ketoglutaric acid	-0.357967	1.63311e-06	0.00969052	0.101789
GNG3__V__AM96	GNG3	Taurine	-0.357652	2.44646e-05	0.0345093	0.102801
MRPL51__V__QI18460	MRPL51	9-cis-retinoic acid	-0.357401	3.93093e-10	0.00014798	0.192899
RELT__V__QI5113	RELT	TG(48:0)	-0.356859	2.56904e-06	0.0120607	0.115385
CCR9__V__AM67	CCR9	N-Acetyl-L-Glutamine	-0.350545	1.76099e-05	0.0295234	0.109718
YARS2__V__AM96	YARS2	Taurine	-0.348009	5.37346e-07	0.00544332	0.122801
OR3A1__V__AM96	OR3A1	Taurine	-0.346139	2.58077e-05	0.0353645	0.103121
LOC645246__V__QI7372	LOC645246	N-alpha-acetylarginine	-0.344738	1.56411e-06	0.00955955	0.124952
WDR63__V__AM35	WDR63	EPA	-0.344145	2.41848e-05	0.0343683	0.11497
CNTNAP4__V__AM61	CNTNAP4	Malic acid	-0.343451	5.25722e-07	0.00539022	0.137121
MRPL51__V__AM96	MRPL51	Taurine	-0.342972	9.27474e-11	7.51511e-05	0.168081
CR2__V__AM96	CR2	Taurine	-0.342719	4.39656e-11	6.74528e-05	0.173517
TMSB10__V__QI18460	TMSB10	9-cis-retinoic acid	-0.342482	1.30821e-07	0.00278088	0.150314
TMSB10__V__AM40	TMSB10	Glyceric acid	-0.3423	2.37683e-07	0.00369449	0.116371
RNF145__V__AM107	RNF145	a-Ketoglutaric acid	-0.341072	2.84946e-06	0.0126012	0.102366
RBM26__V__AM107	RBM26	a-Ketoglutaric acid	-0.340403	1.79511e-06	0.0101619	0.104732
ZBTB32__V__AM96	ZBTB32	Taurine	-0.335603	3.21549e-07	0.00424686	0.123243
CR2__V__AM40	CR2	Glyceric acid	-0.334938	5.99628e-09	0.000676569	0.149327
LOC285407__V__QI18460	LOC285407	9-cis-retinoic acid	-0.333854	2.92602e-05	0.0375418	0.124553
RELT__V__QI5313	RELT	TG(52:0)	-0.333291	1.55612e-05	0.028052	0.102875
RELT__V__QI6027	RELT	TG(50:0)	-0.329139	6.29861e-06	0.0185683	0.124053
CCNB1__V__AM96	CCNB1	Taurine	-0.328993	8.97105e-06	0.0218674	0.106215
EDG1__V__AM107	EDG1	a-Ketoglutaric acid	-0.328548	2.47109e-06	0.0118219	0.101318
ERRFI1__V__AM61	ERRFI1	Malic acid	-0.325788	9.98962e-08	0.00247135	0.146363
HJURP__V__AM96	HJURP	Taurine	-0.324215	1.26903e-05	0.0255663	0.104134
CLIC4__V__AM96	CLIC4	Taurine	-0.321986	2.3916e-05	0.0341702	0.10293
POMP__V__AM40	POMP	Glyceric acid	-0.321949	2.92523e-07	0.00404111	0.115396
GART__V__AM96	GART	Taurine	-0.32141	3.48981e-07	0.00437913	0.125161
CCNF__V__AM40	CCNF	Glyceric acid	-0.320026	2.65143e-07	0.00382958	0.120402
MTHFD1L__V__AM96	MTHFD1L	Taurine	-0.31965	1.88424e-06	0.0104025	0.114607
PARP1__V__AM105	PARP1	Xanthosine	-0.319172	3.67958e-06	0.0143171	0.105109
WDR4__V__QI8234.1	WDR4	C20:4 carnitine	-0.31631	1.47454e-06	0.00933417	0.106139
MCM8__V__AM96	MCM8	Taurine	-0.314379	2.93557e-05	0.0375861	0.101653
BYSL__V__AM96	BYSL	Taurine	-0.313138	2.90367e-07	0.00403526	0.123414
ZBTB32__V__QI18460	ZBTB32	9-cis-retinoic acid	-0.312296	1.171e-05	0.0246585	0.133959
LOC388160__V__QI6604	LOC388160	diacetylspermine	-0.31131	3.82168e-06	0.0145475	0.103704
PMS2__V__AM96	PMS2	Taurine	-0.311186	2.1537e-05	0.0325636	0.102834
ILF2__V__AM96	ILF2	Taurine	-0.311022	3.09328e-06	0.0130913	0.115622
NKTR__V__AM45	NKTR	HETE	-0.310451	7.14274e-07	0.00623057	0.117191
RBM16__V__AM41	RBM16	Glycerol-3-phosphate	-0.309962	1.29781e-06	0.00868068	0.102162
HJURP__V__TF29	HJURP	azelate	-0.308281	1.58501e-05	0.0282826	0.107332
TBC1D7__V__AM96	TBC1D7	Taurine	-0.307948	1.07246e-05	0.0236358	0.105977
PTTG1__V__AM96	PTTG1	Taurine	-0.306366	1.94865e-05	0.0310999	0.102915
LOC441773__V__AM105	LOC441773	Xanthosine	-0.305949	8.18848e-06	0.0210232	0.108296
PNN__V__AM107	PNN	a-Ketoglutaric acid	-0.305128	2.78171e-06	0.0124595	0.101157
MRPS17__V__TF31	MRPS17	sebacate	-0.305048	8.15508e-07	0.00672917	0.173893
RHOT1__V__AM45	RHOT1	HETE	-0.303215	1.81952e-06	0.0102272	0.105104
C16orf75__V__AM96	C16orf75	Taurine	-0.302757	5.45942e-08	0.00194675	0.13245
BZRPL1__V__QI7372	BZRPL1	N-alpha-acetylarginine	-0.302505	2.23458e-05	0.0331633	0.103753
MID2__V__AM61	MID2	Malic acid	-0.30245	1.24669e-06	0.00852209	0.132374
DNCL1__V__QI18460	DNCL1	9-cis-retinoic acid	-0.301527	1.36131e-06	0.00893673	0.138944
PSMA5__V__AM96	PSMA5	Taurine	-0.30076	3.52748e-07	0.00441291	0.126408
UBE2T__V__AM96	UBE2T	Taurine	-0.300535	2.00416e-06	0.0106874	0.112834
POMP__V__TF31	POMP	sebacate	-0.299749	2.51252e-08	0.00136337	0.191467
PPP1R14A__V__AM96	PPP1R14A	Taurine	-0.29833	8.89345e-09	0.000805518	0.142906
WDR4__V__AM96	WDR4	Taurine	-0.297927	1.203e-06	0.00834736	0.117471
GOT1__V__AM96	GOT1	Taurine	-0.297015	5.26249e-06	0.016928	0.109841
TOX2__V__AM40	TOX2	Glyceric acid	-0.296985	8.17132e-07	0.00672917	0.114771
FKSG30__V__QI6604	FKSG30	diacetylspermine	-0.296547	5.09413e-06	0.0166265	0.100757
CDCA7__V__AM96	CDCA7	Taurine	-0.296042	5.36355e-08	0.00194028	0.13252
HIBCH__V__AM96	HIBCH	Taurine	-0.294568	1.66012e-07	0.00302515	0.12652
OR5T1__V__QI6604	OR5T1	diacetylspermine	-0.294186	3.97547e-06	0.0147763	0.100734
CTPS__V__AM96	CTPS	Taurine	-0.293522	6.13572e-06	0.0183289	0.108633
PSME2__V__AM105	PSME2	Xanthosine	-0.293069	1.28598e-06	0.00863006	0.112176
RELT__V__QI5046	RELT	TG(48:1)	-0.293	4.66745e-05	0.0463419	0.131876
NTHL1__V__AM40	NTHL1	Glyceric acid	-0.292727	2.78331e-06	0.0124595	0.107151
MGC45491__V__QI6604	MGC45491	diacetylspermine	-0.292424	2.27476e-06	0.0113328	0.103206
PSME2__V__AM96	PSME2	Taurine	-0.292213	9.5651e-12	2.88062e-05	0.180049
WDR4__V__QI7078	WDR4	histamine	-0.292098	3.1374e-06	0.0131871	0.1239
NT5C__V__AM96	NT5C	Taurine	-0.290854	1.85942e-05	0.0303588	0.107992
TIMELESS__V__AM40	TIMELESS	Glyceric acid	-0.290337	4.76363e-06	0.0161755	0.104185
IFNA10__V__QI6604	IFNA10	diacetylspermine	-0.290128	2.44059e-06	0.0117507	0.103909
LOC645029__V__QI6604	LOC645029	diacetylspermine	-0.289561	5.61288e-06	0.0175259	0.100886
LOC645198__V__QI6604	LOC645198	diacetylspermine	-0.288781	2.28191e-06	0.0113403	0.104769
CDCA7__V__QI18460	CDCA7	9-cis-retinoic acid	-0.288109	9.07582e-07	0.00715984	0.156381
HIBCH__V__AM40	HIBCH	Glyceric acid	-0.286852	4.41634e-06	0.0155583	0.101154
BIRC5__V__AM96	BIRC5	Taurine	-0.28668	1.15789e-06	0.0081761	0.115097
C1QL1__V__QI6604	C1QL1	diacetylspermine	-0.286287	5.09765e-06	0.0166328	0.100568
BUB1__V__AM96	BUB1	Taurine	-0.286114	6.23254e-07	0.00584277	0.118666
CCDC50__V__AM96	CCDC50	Taurine	-0.285368	2.46175e-09	0.000430275	0.149729
ANKRD37__V__AM96	ANKRD37	Taurine	-0.282156	4.8646e-06	0.0163301	0.108118
VPREB1__V__QI18460	VPREB1	9-cis-retinoic acid	-0.280304	1.57142e-06	0.00956848	0.170136
PPP1R16B__V__AM40	PPP1R16B	Glyceric acid	-0.280146	3.56987e-06	0.0140858	0.101877
IGF2BP3__V__AM96	IGF2BP3	Taurine	-0.279521	1.67494e-06	0.00983085	0.112983
MRPL51__V__TF31	MRPL51	sebacate	-0.279514	3.72449e-08	0.00161956	0.190349
PRDX1__V__AM96	PRDX1	Taurine	-0.279421	8.81563e-06	0.0217215	0.109622
TARS__V__AM105	TARS	Xanthosine	-0.27928	7.28575e-06	0.0199511	0.104385
NPHP1__V__QI7309	NPHP1	DG(32:0)	-0.279152	3.74359e-05	0.0419225	0.150077
RAB30__V__QI18460	RAB30	9-cis-retinoic acid	-0.279019	5.13739e-05	0.048349	0.125433
GGTLC1__V__AM96	GGTLC1	Taurine	-0.27877	3.20664e-06	0.0133201	0.109632
CACNA1A__V__AM96	CACNA1A	Taurine	-0.278243	1.20308e-05	0.0249493	0.104029
CHMP4A__V__AM96	CHMP4A	Taurine	-0.27815	2.03976e-05	0.0317874	0.105224
LOC644877__V__AM96	LOC644877	Taurine	-0.277963	6.77783e-06	0.0192727	0.106278
PTTG1__V__TF31	PTTG1	sebacate	-0.276936	5.30062e-05	0.048956	0.14896
MRPS17__V__TF29	MRPS17	azelate	-0.276898	1.02201e-05	0.0231595	0.109537
RFC4__V__AM96	RFC4	Taurine	-0.276379	1.20331e-06	0.00834736	0.1161
DNAJC11__V__QI6604	DNAJC11	diacetylspermine	-0.275695	2.74952e-06	0.0124148	0.10237
TMSB10__V__TF31	TMSB10	sebacate	-0.275693	1.46851e-06	0.00931726	0.166752
MTA3__V__AM96	MTA3	Taurine	-0.275395	2.22915e-05	0.0331445	0.100307
NTHL1__V__AM96	NTHL1	Taurine	-0.275256	1.14995e-06	0.00813869	0.115401
LOC440396__V__QI6604	LOC440396	diacetylspermine	-0.27443	2.84491e-10	0.000131811	0.139533
ZBTB32__V__TF29	ZBTB32	azelate	-0.274167	1.51691e-05	0.0277289	0.109752
FLJ37512__V__AM5	FLJ37512	2-Hydroxybutyric acid	-0.273332	2.70206e-06	0.0123228	0.101978
NUSAP1__V__AM40	NUSAP1	Glyceric acid	-0.27256	5.86955e-06	0.0179322	0.10205
PPP1R3C__V__QI6027	PPP1R3C	TG(50:0)	-0.272303	4.7452e-05	0.046682	0.112266
LOC441773__V__AM96	LOC441773	Taurine	-0.272295	3.28251e-08	0.00155529	0.135576
PLAC8__V__AM96	PLAC8	Taurine	-0.2722	5.20305e-10	0.0001694	0.15834
PRIM1__V__AM96	PRIM1	Taurine	-0.271877	1.1184e-05	0.0241273	0.10608
PPP1R14A__V__TF31	PPP1R14A	sebacate	-0.270434	3.52806e-08	0.00160379	0.201975
KALRN__V__AM61	KALRN	Malic acid	-0.27028	1.17643e-05	0.0247037	0.120114
KAT2A__V__AM96	KAT2A	Taurine	-0.270126	3.18161e-06	0.0132757	0.112892
TCF3__V__AM96	TCF3	Taurine	-0.269997	2.98924e-07	0.004106	0.123523
WDR4__V__QI18460	WDR4	9-cis-retinoic acid	-0.269557	5.53496e-05	0.0499051	0.120348
PMEPA1__V__AM96	PMEPA1	Taurine	-0.269218	1.02033e-05	0.0231434	0.104478
PSMC3__V__AM96	PSMC3	Taurine	-0.26876	1.327e-05	0.0260891	0.10521
POLR3K__V__AM96	POLR3K	Taurine	-0.268489	8.23581e-06	0.021075	0.107355
PSMA5__V__QI18460	PSMA5	9-cis-retinoic acid	-0.268037	3.33116e-05	0.0397272	0.120364
HIBCH__V__QI18460	HIBCH	9-cis-retinoic acid	-0.26699	1.23671e-05	0.0252611	0.134697
PSME2__V__QI18460	PSME2	9-cis-retinoic acid	-0.266988	1.00717e-08	0.000885599	0.178517
LEAP2__V__QI6604	LEAP2	diacetylspermine	-0.266332	2.13615e-07	0.00349157	0.111232
OSBPL10__V__AM105	OSBPL10	Xanthosine	-0.265059	1.02876e-05	0.023251	0.110715
RHBDL1__V__AM61	RHBDL1	Malic acid	-0.265027	4.22234e-05	0.0442803	0.113226
ZC3HC1__V__AM96	ZC3HC1	Taurine	-0.264819	3.44251e-05	0.0403302	0.102407
TOX2__V__QI18460	TOX2	9-cis-retinoic acid	-0.264795	7.04629e-06	0.0196348	0.14261
LOC441773__V__AM40	LOC441773	Glyceric acid	-0.264453	1.16669e-06	0.00821253	0.119609
DSTYK__V__QI6604	DSTYK	diacetylspermine	-0.264441	5.73144e-08	0.00198539	0.117496
LOC643493__V__TF09.1	LOC643493	caprylate	-0.264107	4.37581e-05	0.0449362	0.12705
SMUG1__V__TF31	SMUG1	sebacate	-0.263933	4.6702e-05	0.0463419	0.148382
PUS1__V__AM96	PUS1	Taurine	-0.263768	1.16695e-05	0.0246358	0.105494
ANKRD37__V__TF29	ANKRD37	azelate	-0.263279	8.86757e-06	0.0217768	0.113443
NCAPG__V__AM96	NCAPG	Taurine	-0.262878	4.855e-07	0.00519868	0.120721
LOC100130561__V__AM96	LOC100130561	Taurine	-0.262308	6.57815e-06	0.019023	0.106374
ACSS1__V__AM40	ACSS1	Glyceric acid	-0.261613	5.41446e-07	0.00544901	0.116024
MTA1__V__QI18460	MTA1	9-cis-retinoic acid	-0.260761	3.63308e-05	0.0414028	0.12383
GATA2__V__QI6515	GATA2	TG(41:0)	-0.260592	2.85394e-05	0.037115	0.107203
CDCA7__V__TF31	CDCA7	sebacate	-0.259939	4.97751e-07	0.00523571	0.182544
KIAA0753__V__QI6604	KIAA0753	diacetylspermine	-0.259252	2.60078e-07	0.00381015	0.111459
RBM16__V__QI8201	RBM16	C18:2 carnitine	-0.258962	2.07263e-08	0.00129372	0.12196
IGF2BP3__V__TF31	IGF2BP3	sebacate	-0.258612	2.97659e-06	0.0128751	0.17153
PHPT1__V__AM96	PHPT1	Taurine	-0.258293	5.40834e-07	0.00544901	0.120003
MRPL41__V__AM40	MRPL41	Glyceric acid	-0.258192	1.99031e-06	0.0106497	0.106666
GATA2__V__QI6555	GATA2	TG(43:2)	-0.258179	6.75912e-06	0.0192553	0.139175
TSPYL1__V__QI8234.1	TSPYL1	C20:4 carnitine	-0.257754	4.43751e-06	0.0155848	0.102373
SNORD4A__V__QI18460	SNORD4A	9-cis-retinoic acid	-0.257572	1.20531e-05	0.0249668	0.137318
MRPL51__V__TF29	MRPL51	azelate	-0.257494	5.84295e-07	0.00565353	0.126205
GRPEL1__V__QI6604	GRPEL1	diacetylspermine	-0.257451	1.07622e-05	0.0236926	0.100326
BTBD7__V__QI6604	BTBD7	diacetylspermine	-0.256316	4.56897e-07	0.00503564	0.108724
CCR9__V__QI18460	CCR9	9-cis-retinoic acid	-0.255275	1.79207e-06	0.010158	0.165022
LOC440233__V__AM5	LOC440233	2-Hydroxybutyric acid	-0.255257	1.61754e-06	0.00966158	0.100833
MRPL41__V__QI18460	MRPL41	9-cis-retinoic acid	-0.254768	1.49547e-06	0.00937672	0.148184
C22orf40__V__QI6604	C22orf40	diacetylspermine	-0.254501	3.63298e-06	0.0142184	0.101448
SLC7A5__V__QI9483	SLC7A5	LPC(18:2)	-0.254471	3.80814e-05	0.0422066	0.137145
ADAT2__V__QI6604	ADAT2	diacetylspermine	-0.254447	1.73142e-06	0.00998397	0.102311
LIMS2__V__AM96	LIMS2	Taurine	-0.253806	8.68496e-06	0.0216207	0.104312
SOD1__V__AM96	SOD1	Taurine	-0.25321	1.69867e-06	0.00989017	0.117801
FKBP2__V__AM96	FKBP2	Taurine	-0.252871	1.39614e-06	0.00902555	0.114499
MRPL41__V__AM96	MRPL41	Taurine	-0.252371	2.64306e-07	0.00382684	0.124176
BZW2__V__AM96	BZW2	Taurine	-0.251824	3.13008e-05	0.0386385	0.10178
ANKRD37__V__TF31	ANKRD37	sebacate	-0.25157	1.87032e-05	0.0304468	0.158122
GATA2__V__QI5165	GATA2	TG(49:0)	-0.251327	1.08579e-06	0.0079176	0.148439
CD22__V__AM40	CD22	Glyceric acid	-0.249499	8.75077e-07	0.00699968	0.119405
DNCL1__V__TF31	DNCL1	sebacate	-0.249349	5.84183e-06	0.0178886	0.159846
PSMA5__V__TF29	PSMA5	azelate	-0.248659	1.39039e-05	0.0266505	0.106169
LOC645317__V__TF31	LOC645317	sebacate	-0.248647	1.23073e-05	0.0252183	0.155297
LOC729123__V__AM96	LOC729123	Taurine	-0.248566	1.96177e-05	0.0312184	0.100379
PSME2__V__AM40	PSME2	Glyceric acid	-0.247842	2.60623e-07	0.00381015	0.117961
LOC644214__V__AM96	LOC644214	Taurine	-0.247715	1.6701e-06	0.00980918	0.113541
NTHL1__V__TF31	NTHL1	sebacate	-0.247209	4.31961e-06	0.0153452	0.167736
MYL6B__V__QI18460	MYL6B	9-cis-retinoic acid	-0.247123	4.6202e-05	0.0461156	0.126572
OR4N2__V__TF14.2	OR4N2	DMGV	-0.24702	3.13486e-05	0.0386453	0.220101
IPO9__V__AM96	IPO9	Taurine	-0.246431	4.03217e-06	0.0148587	0.109094
DLEU1__V__AM96	DLEU1	Taurine	-0.245529	1.05318e-05	0.0234966	0.102943
HMMR__V__AM96	HMMR	Taurine	-0.245356	5.00945e-06	0.0165452	0.106817
NUSAP1__V__TF31	NUSAP1	sebacate	-0.244145	2.2983e-06	0.0113935	0.171082
LAGE3__V__AM96	LAGE3	Taurine	-0.2439	4.49967e-06	0.0156842	0.109974
DENND5B__V__AM40	DENND5B	Glyceric acid	-0.243819	2.25762e-06	0.0112894	0.120583
ZSWIM5__V__AM61	ZSWIM5	Malic acid	-0.24265	3.86187e-06	0.014598	0.125991
LOC644214__V__QI18460	LOC644214	9-cis-retinoic acid	-0.242422	1.42954e-05	0.0269629	0.136156
NDUFB10__V__TF31	NDUFB10	sebacate	-0.241639	3.97166e-07	0.00472769	0.175672
LOC643831__V__QI6604	LOC643831	diacetylspermine	-0.241328	1.30344e-07	0.00278088	0.111313
CXorf26__V__AM96	CXorf26	Taurine	-0.241147	4.57781e-06	0.0158238	0.110017
AEBP1__V__AM96	AEBP1	Taurine	-0.241003	1.70082e-06	0.00989315	0.113066
POU2AF1__V__AM105	POU2AF1	Xanthosine	-0.240696	1.49012e-05	0.027523	0.10999
SLC7A5__V__TF8	SLC7A5	LPC(18:2)	-0.240662	1.12685e-05	0.0242316	0.173419
INO80D__V__QI6604	INO80D	diacetylspermine	-0.240426	7.3805e-08	0.00223388	0.119265
GALNT12__V__QI6604	GALNT12	diacetylspermine	-0.240373	1.54504e-06	0.00953004	0.100438
CYCS__V__QI6604	CYCS	diacetylspermine	-0.240255	1.37865e-07	0.00281692	0.109373
ASPHD2__V__QI18460	ASPHD2	9-cis-retinoic acid	-0.240174	2.60077e-05	0.035453	0.139618
ANKHD1__V__QI6604	ANKHD1	diacetylspermine	-0.239603	2.47707e-07	0.00377719	0.113176
NUSAP1__V__TF29	NUSAP1	azelate	-0.239336	4.52475e-06	0.0157262	0.119509
TSPYL1__V__QI8201	TSPYL1	C18:2 carnitine	-0.239302	7.4398e-09	0.000744115	0.128549
BAK1__V__AM96	BAK1	Taurine	-0.238405	5.68784e-07	0.00558745	0.11941
CD79B__V__AM67	CD79B	N-Acetyl-L-Glutamine	-0.238151	1.2846e-05	0.0257099	0.110295
FARS2__V__AM96	FARS2	Taurine	-0.237625	2.91837e-05	0.0375038	0.10049
TMEM30B__V__AM61	TMEM30B	Malic acid	-0.237513	3.52789e-06	0.0139935	0.126746
C2orf29__V__QI6604	C2orf29	diacetylspermine	-0.237036	1.2915e-07	0.00278088	0.120447
DYNLL1__V__TF29	DYNLL1	azelate	-0.235772	2.02981e-05	0.0317105	0.103991
C20orf100__V__QI18460	C20orf100	9-cis-retinoic acid	-0.235554	1.31951e-07	0.00278088	0.180402
METTL3__V__QI6604	METTL3	diacetylspermine	-0.235544	7.6861e-08	0.00225953	0.118514
CCNB2__V__AM40	CCNB2	Glyceric acid	-0.235145	9.42877e-06	0.0223149	0.107691
BAK1__V__AM40	BAK1	Glyceric acid	-0.233888	9.18062e-06	0.0221039	0.101861
PEX5__V__QI6604	PEX5	diacetylspermine	-0.233549	4.95219e-07	0.00523571	0.111814
IFI27L1__V__AM96	IFI27L1	Taurine	-0.23352	2.75186e-06	0.0124148	0.110424
BEX5__V__AM61	BEX5	Malic acid	-0.233303	6.86121e-07	0.00615893	0.13639
SMYD4__V__QI6604	SMYD4	diacetylspermine	-0.233299	8.04186e-07	0.00670418	0.107256
CCDC50__V__QI18460	CCDC50	9-cis-retinoic acid	-0.232691	8.2141e-06	0.0210532	0.138856
CCDC158__V__AM27	CCDC158	Citraconic acid	-0.231844	2.07437e-05	0.0320406	0.112095
VPREB1__V__TF31	VPREB1	sebacate	-0.231549	8.48065e-06	0.0213728	0.172258
CD22__V__AM96	CD22	Taurine	-0.231479	5.2576e-07	0.00539022	0.119594
RBM16__V__QI5306	RBM16	C18:1 carnitine	-0.231364	3.03717e-08	0.00150564	0.112918
GPX7__V__AM96	GPX7	Taurine	-0.231131	3.12864e-06	0.0131696	0.11058
ARL2BP__V__QI6604	ARL2BP	diacetylspermine	-0.231083	1.45396e-07	0.00285725	0.116336
IL28RA__V__AM96	IL28RA	Taurine	-0.230672	1.37152e-05	0.0264918	0.101934
PSME2__V__TF29	PSME2	azelate	-0.230569	2.93412e-08	0.00147864	0.147812
CCDC158__V__AM56	CCDC158	Keto-isocaproic acid KIC / Keto-methylvalerate KMV	-0.230548	2.58479e-05	0.0353698	0.113277
RBM16__V__QI5327	RBM16	C16 carnitine	-0.230494	1.64608e-07	0.00300682	0.102081
C2orf44__V__QI6604	C2orf44	diacetylspermine	-0.230403	3.01046e-06	0.0129448	0.102531
CAV1__V__TF31	CAV1	sebacate	-0.229794	3.10795e-05	0.0385542	0.156627
ASPHD2__V__TF29	ASPHD2	azelate	-0.229659	6.0458e-06	0.0182303	0.121612
PLAC8__V__AM40	PLAC8	Glyceric acid	-0.228992	3.0287e-06	0.0129649	0.103578
GPR18__V__AM96	GPR18	Taurine	-0.228928	5.2693e-07	0.00539536	0.119726
LOC54103__V__AM61	LOC54103	Malic acid	-0.228574	1.52852e-07	0.0029375	0.144837
ENPP3__V__QI6299	ENPP3	TG(49:3)	-0.228548	2.07522e-05	0.0320406	0.13742
CHI3L2__V__AM40	CHI3L2	Glyceric acid	-0.228178	4.326e-07	0.00489781	0.139536
MRPS6__V__AM96	MRPS6	Taurine	-0.227929	3.75069e-05	0.0419558	0.103096
CIITA__V__AM96	CIITA	Taurine	-0.227823	2.07571e-05	0.0320406	0.100671
LOC147727__V__QI6604	LOC147727	diacetylspermine	-0.226138	9.27314e-07	0.00721627	0.103881
MYL6B__V__TF29	MYL6B	azelate	-0.226076	2.72842e-05	0.0363177	0.106354
THOC1__V__QI6604	THOC1	diacetylspermine	-0.226048	5.88424e-08	0.00201658	0.116554
TMC7__V__TF18.1	TMC7	nonadecanoate	-0.225319	1.99209e-05	0.031435	0.117072
BTK__V__AM96	BTK	Taurine	-0.225173	4.72103e-07	0.00513752	0.121303
FLJ11292__V__AM5	FLJ11292	2-Hydroxybutyric acid	-0.224831	1.19678e-06	0.00833348	0.100266
ZNF428__V__AM96	ZNF428	Taurine	-0.224701	3.25396e-05	0.0392455	0.10261
VPREB1__V__TF29	VPREB1	azelate	-0.224578	1.96686e-05	0.0312663	0.117552
DUSP5__V__AM96	DUSP5	Taurine	-0.224403	3.03984e-07	0.00415182	0.123319
C16orf33__V__QI18460	C16orf33	9-cis-retinoic acid	-0.224341	4.1181e-05	0.0437645	0.126719
NCAPD3__V__QI6604	NCAPD3	diacetylspermine	-0.2243	1.03879e-06	0.00768653	0.100894
TMEM156__V__AM40	TMEM156	Glyceric acid	-0.224267	7.61757e-07	0.00648052	0.115413
WDR37__V__QI6604	WDR37	diacetylspermine	-0.224229	1.44905e-07	0.00285725	0.113846
E2F5__V__AM40	E2F5	Glyceric acid	-0.224221	8.53885e-06	0.0214565	0.102342
TOP2A__V__AM96	TOP2A	Taurine	-0.223936	1.29586e-05	0.0258117	0.101449
GATA2__V__QI6164	GATA2	TG(47:0)	-0.223903	7.2792e-06	0.0199511	0.128643
RPRD1B__V__QI6604	RPRD1B	diacetylspermine	-0.223747	1.93581e-07	0.0032967	0.109568
CUL4A__V__QI6604	CUL4A	diacetylspermine	-0.223672	1.73265e-06	0.00998397	0.10504
CDCA7__V__TF29	CDCA7	azelate	-0.223043	2.2674e-05	0.0333667	0.10886
RELT__V__QI6100	RELT	TG(50:1)	-0.223027	5.77949e-06	0.0177879	0.165732
NDUFB10__V__QI18460	NDUFB10	9-cis-retinoic acid	-0.221682	5.00296e-05	0.0478011	0.118747
CNNM3__V__QI6604	CNNM3	diacetylspermine	-0.221419	1.59964e-06	0.00962533	0.100079
TCEAL3__V__QI6604	TCEAL3	diacetylspermine	-0.221252	2.69795e-08	0.00141924	0.114527
AURKAIP1__V__AM96	AURKAIP1	Taurine	-0.221234	5.35008e-05	0.0491603	0.101117
AGMAT__V__AM96	AGMAT	Taurine	-0.221186	9.94283e-07	0.00748762	0.116862
CCR9__V__TF29	CCR9	azelate	-0.220585	4.04784e-06	0.0148755	0.128609
MS4A2__V__QI5165	MS4A2	TG(49:0)	-0.220493	9.96171e-07	0.00748762	0.159408
POU2AF1__V__AM96	POU2AF1	Taurine	-0.220366	3.44765e-08	0.00159571	0.138296
NPAL3__V__AM96	NPAL3	Taurine	-0.220323	8.78597e-06	0.021688	0.106116
ZSWIM5__V__AM83	ZSWIM5	Oxalic acid	-0.220143	5.13992e-05	0.0483617	0.100916
AZI1__V__QI6604	AZI1	diacetylspermine	-0.219464	1.39457e-07	0.00282388	0.108295
DHFRL1__V__QI6604	DHFRL1	diacetylspermine	-0.21942	7.54158e-06	0.0202461	0.100034
NRBP2__V__QI6604	NRBP2	diacetylspermine	-0.219074	6.58963e-07	0.00601829	0.102991
LOC158301__V__AM96	LOC158301	Taurine	-0.218738	1.73885e-05	0.0293662	0.101258
TTTY20__V__QI7594	TTTY20	PE(P-34:2)/PE(O-34:3)	-0.217783	4.08996e-06	0.0149114	0.110204
SFRS2B__V__QI6604	SFRS2B	diacetylspermine	-0.217761	1.15635e-08	0.000938442	0.124703
RALGPS1__V__QI6604	RALGPS1	diacetylspermine	-0.217438	1.01637e-07	0.00250893	0.110211
AURKAIP1__V__TF29	AURKAIP1	azelate	-0.217337	3.89015e-05	0.0426222	0.100156
LOC401431__V__AM5	LOC401431	2-Hydroxybutyric acid	-0.216807	1.98327e-06	0.0106363	0.100786
EIF3F__V__QI6604	EIF3F	diacetylspermine	-0.216418	9.72648e-08	0.00245123	0.122321
MIF__V__AM96	MIF	Taurine	-0.216371	3.32251e-06	0.0136276	0.111666
CRTC3__V__AM96	CRTC3	Taurine	-0.216045	1.44374e-06	0.00919718	0.114386
BIK__V__TF31	BIK	sebacate	-0.215963	5.07607e-05	0.0481368	0.151921
CENPM__V__TF29	CENPM	azelate	-0.215849	3.71661e-05	0.0418193	0.108354
TYMS__V__AM96	TYMS	Taurine	-0.215009	1.01994e-06	0.00761249	0.117839
LDHA__V__QI8201	LDHA	C18:2 carnitine	-0.214952	2.70799e-07	0.00388351	0.101841
NME1__V__AM96	NME1	Taurine	-0.214032	2.34588e-07	0.0036742	0.12416
CISD1__V__AM96	CISD1	Taurine	-0.213981	6.25313e-07	0.00584632	0.118803
CNO__V__QI6604	CNO	diacetylspermine	-0.213811	5.0563e-07	0.00525995	0.107651
THAP11__V__QI6604	THAP11	diacetylspermine	-0.21329	1.29979e-05	0.0258423	0.100846
CRY2__V__QI6604	CRY2	diacetylspermine	-0.21312	3.88937e-06	0.0146644	0.101821
E2F5__V__QI18460	E2F5	9-cis-retinoic acid	-0.213087	1.35373e-05	0.0263135	0.146884
C6orf204__V__AM96	C6orf204	Taurine	-0.212949	2.2898e-05	0.0334714	0.100062
TOX2__V__TF31	TOX2	sebacate	-0.212421	4.83065e-05	0.0469904	0.151917
LOC100129828__V__AM96	LOC100129828	Taurine	-0.212287	1.52574e-05	0.0278165	0.101543
AP4B1__V__QI6604	AP4B1	diacetylspermine	-0.211923	6.85513e-07	0.00615806	0.110643
TSEN2__V__QI6604	TSEN2	diacetylspermine	-0.211537	5.31832e-07	0.00542786	0.105453
NME1__V__AM40	NME1	Glyceric acid	-0.211373	4.06898e-06	0.0148896	0.103613
BST2__V__AM96	BST2	Taurine	-0.211353	5.2424e-08	0.00190925	0.132698
ZBTB32__V__QI15604	ZBTB32	12.13-diHOME	-0.210212	2.98712e-05	0.0378739	0.100292
CCR9__V__TF31	CCR9	sebacate	-0.210141	9.82361e-06	0.0227269	0.170188
NDUFB10__V__AM96	NDUFB10	Taurine	-0.209577	3.07238e-05	0.0383345	0.102281
BBS2__V__QI6604	BBS2	diacetylspermine	-0.20911	1.42338e-06	0.00910314	0.102214
HIST1H4K__V__TF29	HIST1H4K	azelate	-0.208963	9.56298e-06	0.0224648	0.118156
NDRG3__V__QI6604	NDRG3	diacetylspermine	-0.208917	5.62728e-08	0.00197044	0.118318
IK__V__QI8201	IK	C18:2 carnitine	-0.208534	3.82224e-07	0.00461105	0.101886
SEC61B__V__AM96	SEC61B	Taurine	-0.208509	1.79436e-05	0.0298106	0.104221
NFATC2__V__QI7594	NFATC2	PE(P-34:2)/PE(O-34:3)	-0.208418	1.76084e-05	0.0295234	0.102604
PARP1__V__AM96	PARP1	Taurine	-0.208273	2.86469e-05	0.0371786	0.102141
CCT7__V__AM96	CCT7	Taurine	-0.207962	3.4419e-05	0.0403302	0.100348
FNBP4__V__QI6604	FNBP4	diacetylspermine	-0.207931	1.65932e-08	0.00115542	0.124782
VAMP5__V__AM96	VAMP5	Taurine	-0.207612	5.78729e-07	0.00563589	0.119194
GATA2__V__QI5971	GATA2	TG(51:0)	-0.207575	3.14917e-06	0.0131921	0.134117
RBM16__V__AM61	RBM16	Malic acid	-0.206942	3.40559e-07	0.00431618	0.140084
TMEM156__V__AM96	TMEM156	Taurine	-0.206834	4.96515e-07	0.00523571	0.120042
LRIG1__V__QI6604	LRIG1	diacetylspermine	-0.20633	2.75091e-07	0.00393102	0.103985
LOC644214__V__TF31	LOC644214	sebacate	-0.206004	2.99612e-05	0.0379254	0.1552
MS4A2__V__QI6473	MS4A2	TG(43:1)	-0.205844	6.50353e-06	0.0188838	0.123668
C6orf173__V__AM96	C6orf173	Taurine	-0.205537	1.60283e-05	0.0284334	0.10009
LAT__V__AM96	LAT	Taurine	-0.205376	2.6187e-06	0.0121846	0.11213
TTC3__V__QI6604	TTC3	diacetylspermine	-0.205137	1.30103e-08	0.00100466	0.126933
GATA2__V__QI6442	GATA2	TG(45:2)	-0.205084	4.9753e-06	0.0165187	0.139932
WDR59__V__QI6604	WDR59	diacetylspermine	-0.204226	1.26255e-06	0.00856372	0.106386
CD27__V__AM96	CD27	Taurine	-0.204022	7.89958e-09	0.000759467	0.143872
CHMP7__V__QI6604	CHMP7	diacetylspermine	-0.203663	1.79273e-06	0.010158	0.100416
CHI3L2__V__QI18460	CHI3L2	9-cis-retinoic acid	-0.203103	3.98698e-06	0.0147852	0.17206
MBTPS1__V__QI6604	MBTPS1	diacetylspermine	-0.202898	4.99811e-06	0.0165452	0.101556
RPL22__V__QI6604	RPL22	diacetylspermine	-0.202433	7.88556e-09	0.000759467	0.126618
CRELD2__V__TF29	CRELD2	azelate	-0.202059	5.42452e-05	0.0494669	0.100288
MS4A2__V__QI6522	MS4A2	TG(45:3)	-0.201675	4.22432e-06	0.0151542	0.18659
PTPRCAP__V__AM40	PTPRCAP	Glyceric acid	-0.201648	4.47707e-06	0.0156412	0.102471
CD72__V__AM96	CD72	Taurine	-0.20141	7.23444e-06	0.0199076	0.104657
DRAP1__V__AM96	DRAP1	Taurine	-0.200968	1.22419e-06	0.00843169	0.115922
UBE3C__V__QI6604	UBE3C	diacetylspermine	-0.200596	1.24271e-06	0.00850661	0.106888
PSMC5__V__AM96	PSMC5	Taurine	-0.200027	2.27334e-05	0.033397	0.102708
EEPD1__V__QI6604	EEPD1	diacetylspermine	-0.199972	3.01539e-07	0.00412779	0.100329
TMEM156__V__QI18460	TMEM156	9-cis-retinoic acid	-0.199779	6.79407e-06	0.0192846	0.142885
CD79B__V__AM40	CD79B	Glyceric acid	-0.199613	4.90542e-08	0.00185243	0.137895
NOSIP__V__AM96	NOSIP	Taurine	-0.199417	3.01072e-06	0.0129448	0.112915
MS4A2__V__QI6164	MS4A2	TG(47:0)	-0.199038	5.05854e-06	0.0165828	0.141283
RANBP1__V__AM96	RANBP1	Taurine	-0.19884	1.03338e-05	0.0233074	0.104537
NBPF20__V__QI7594	NBPF20	PE(P-34:2)/PE(O-34:3)	-0.198594	3.9917e-06	0.014791	0.110437
UNC84A__V__QI6604	UNC84A	diacetylspermine	-0.198468	1.31624e-08	0.00100834	0.117816
ZCCHC14__V__QI6604	ZCCHC14	diacetylspermine	-0.198245	2.20869e-07	0.00356181	0.103945
MIF__V__TF31	MIF	sebacate	-0.198033	8.148e-06	0.0209826	0.159566
LRRC48__V__QI7594	LRRC48	PE(P-34:2)/PE(O-34:3)	-0.197864	1.90937e-05	0.0307698	0.102211
KIF22__V__QI6604	KIF22	diacetylspermine	-0.197763	2.44551e-06	0.0117603	0.10083
CHN2__V__AM61	CHN2	Malic acid	-0.197115	5.45704e-05	0.0496208	0.111217
OSBPL10__V__AM96	OSBPL10	Taurine	-0.196224	6.84088e-06	0.01934	0.104993
C13orf23__V__QI8201	C13orf23	C18:2 carnitine	-0.196104	3.74771e-07	0.0045741	0.10629
SSBP1__V__AM96	SSBP1	Taurine	-0.19599	1.28234e-05	0.0256988	0.103963
CCDC50__V__TF29	CCDC50	azelate	-0.195804	2.60749e-05	0.0354901	0.106366
SATB1__V__QI6604	SATB1	diacetylspermine	-0.195349	5.40811e-08	0.00194472	0.112259
WDR18__V__AM96	WDR18	Taurine	-0.195254	1.59278e-05	0.0283706	0.101393
COX6B2__V__QI7594	COX6B2	PE(P-34:2)/PE(O-34:3)	-0.194223	9.25538e-06	0.0221721	0.106389
DNAJA3__V__QI6604	DNAJA3	diacetylspermine	-0.193485	1.72767e-06	0.0099723	0.104549
ARHGEF18__V__QI6604	ARHGEF18	diacetylspermine	-0.193299	1.08701e-07	0.00257147	0.117884
PTPRCAP__V__AM96	PTPRCAP	Taurine	-0.192876	1.21505e-06	0.00838961	0.115318
CRIP1__V__AM40	CRIP1	Glyceric acid	-0.19204	4.79887e-07	0.00517213	0.119662
LOC151162__V__QI6604	LOC151162	diacetylspermine	-0.191796	1.48567e-06	0.00936026	0.105069
NME1__V__QI18460	NME1	9-cis-retinoic acid	-0.191643	1.91843e-05	0.0308341	0.135825
RPA2__V__QI6604	RPA2	diacetylspermine	-0.191394	5.63018e-07	0.00556385	0.108823
ZNF221__V__TF20.1	ZNF221	arachidate	-0.191358	4.50909e-05	0.0456145	0.101297
CCDC55__V__AM61	CCDC55	Malic acid	-0.191007	3.52891e-05	0.0408403	0.113635
B3GNT2__V__AM61	B3GNT2	Malic acid	-0.190965	1.6886e-05	0.0290422	0.118068
GATA2__V__QI6250	GATA2	TG(47:1)	-0.190448	3.24503e-05	0.0391771	0.111982
BCL11A__V__AM96	BCL11A	Taurine	-0.190429	3.19982e-06	0.0133102	0.110064
GATA2__V__QI5098	GATA2	TG(49:1)	-0.190245	9.88346e-06	0.0227838	0.155547
CXXC5__V__AM96	CXXC5	Taurine	-0.189766	1.20641e-05	0.0249668	0.103308
GBP4__V__AM96	GBP4	Taurine	-0.189662	2.37195e-07	0.00369166	0.125197
IRF4__V__AM96	IRF4	Taurine	-0.189651	1.74122e-06	0.0100121	0.114522
CRY1__V__QI6604	CRY1	diacetylspermine	-0.188442	4.09998e-07	0.00480531	0.101853
GATA2__V__QI5313	GATA2	TG(52:0)	-0.188321	9.29681e-06	0.0221947	0.136125
TTTY20__V__QI4583	TTTY20	PE(P-34:2)/PE(O-34:3)	-0.187794	9.54929e-06	0.0224545	0.113022
EID2__V__QI6604	EID2	diacetylspermine	-0.187719	4.32182e-07	0.00489768	0.100066
XAF1__V__AM96	XAF1	Taurine	-0.187232	1.05769e-08	0.00091499	0.144715
PARP12__V__AM96	PARP12	Taurine	-0.187185	6.98774e-07	0.00620243	0.118054
CD19__V__AM40	CD19	Glyceric acid	-0.187149	7.05045e-07	0.00620776	0.131607
POU2AF1__V__QI18460	POU2AF1	9-cis-retinoic acid	-0.186986	1.35391e-05	0.0263135	0.156538
ACSS1__V__TF29	ACSS1	azelate	-0.186491	4.52135e-05	0.0456623	0.103526
KIF5C__V__AM61	KIF5C	Malic acid	-0.186491	3.35164e-07	0.00429244	0.146395
IRF4__V__AM40	IRF4	Glyceric acid	-0.186418	2.04808e-05	0.0318391	0.102492
MS4A2__V__QI5971	MS4A2	TG(51:0)	-0.186384	1.62889e-06	0.00969052	0.149657
CALM1__V__QI6604	CALM1	diacetylspermine	-0.185822	3.13403e-07	0.0042183	0.114134
FRMD8__V__QI6604	FRMD8	diacetylspermine	-0.185342	4.27567e-07	0.00488346	0.108318
NBPF20__V__QI4583	NBPF20	PE(P-34:2)/PE(O-34:3)	-0.185223	1.53217e-06	0.00948467	0.123301
RSU1__V__QI6604	RSU1	diacetylspermine	-0.185099	8.49291e-08	0.00234574	0.111126
E2F5__V__TF29	E2F5	azelate	-0.18452	2.48043e-05	0.0347162	0.11379
EIF3H__V__QI6604	EIF3H	diacetylspermine	-0.184317	3.97199e-06	0.0147746	0.102436
MRPS26__V__QI6604	MRPS26	diacetylspermine	-0.184235	1.10348e-06	0.00799571	0.10052
C1orf218__V__TF31	C1orf218	sebacate	-0.184101	6.60673e-06	0.0190525	0.16286
SLC16A6__V__AM61	SLC16A6	Malic acid	-0.184071	3.0094e-05	0.0379897	0.114513
MEGF6__V__QI6604	MEGF6	diacetylspermine	-0.183859	2.2273e-07	0.00356793	0.105276
MAGEA10__V__QI4583	MAGEA10	PE(P-34:2)/PE(O-34:3)	-0.18359	4.49485e-06	0.015672	0.117313
MS4A2__V__QI6442	MS4A2	TG(45:2)	-0.183566	2.78431e-06	0.0124595	0.156569
GLS__V__QI6604	GLS	diacetylspermine	-0.18352	1.52594e-07	0.0029375	0.110237
E2F5__V__TF31	E2F5	sebacate	-0.183411	2.30286e-05	0.033562	0.163907
SFRS14__V__QI6604	SFRS14	diacetylspermine	-0.183408	3.32679e-06	0.0136405	0.101892
CD79B__V__AM96	CD79B	Taurine	-0.183222	3.88536e-08	0.00164226	0.134471
TAF4__V__QI6604	TAF4	diacetylspermine	-0.18283	1.14395e-06	0.00813869	0.100152
GATA2__V__QI6328	GATA2	TG(47:2)	-0.182664	1.18193e-05	0.0247574	0.139976
NUP153__V__AM61	NUP153	Malic acid	-0.182419	2.56652e-07	0.00381015	0.144589
RNF44__V__QI6604	RNF44	diacetylspermine	-0.182024	4.45009e-08	0.00174617	0.114511
BARD1__V__AM96	BARD1	Taurine	-0.181829	1.48308e-05	0.0274688	0.100652
TP53BP2__V__AM61	TP53BP2	Malic acid	-0.181316	3.35259e-06	0.0137043	0.128351
AXIN2__V__QI6604	AXIN2	diacetylspermine	-0.181167	5.44049e-08	0.00194675	0.109165
CCDC115__V__QI6604	CCDC115	diacetylspermine	-0.180148	9.35821e-07	0.0072637	0.101593
CD19__V__AM96	CD19	Taurine	-0.180107	1.72335e-07	0.00309392	0.127246
LOC152195__V__AM61	LOC152195	Malic acid	-0.179995	1.6959e-05	0.0290989	0.117977
PPARBP__V__AM96	PPARBP	Taurine	-0.179531	1.5048e-05	0.0276636	0.101587
LOC441066__V__AM96	LOC441066	Taurine	-0.178577	9.47079e-06	0.0223572	0.103798
FLJ39639__V__AM61	FLJ39639	Malic acid	-0.177733	1.04438e-05	0.0234272	0.120433
CHI3L2__V__TF31	CHI3L2	sebacate	-0.177044	5.67148e-06	0.0175994	0.186921
C20orf100__V__TF31	C20orf100	sebacate	-0.176996	9.78356e-06	0.0226765	0.164896
ITM2C__V__AM40	ITM2C	Glyceric acid	-0.176274	2.64624e-06	0.0122277	0.122354
HDAC1__V__QI6604	HDAC1	diacetylspermine	-0.176195	8.42715e-07	0.0068546	0.106382
PAGE2B__V__QI4583	PAGE2B	PE(P-34:2)/PE(O-34:3)	-0.175926	3.5971e-05	0.0412103	0.105598
LIME1__V__AM96	LIME1	Taurine	-0.175849	1.79069e-05	0.0297819	0.101476
HIST1H2BD__V__AM96	HIST1H2BD	Taurine	-0.175524	1.11777e-06	0.00804366	0.115839
GCLM__V__AM61	GCLM	Malic acid	-0.174809	1.94586e-05	0.0310734	0.117012
NCKAP5__V__TF20.1	NCKAP5	arachidate	-0.174655	3.80366e-06	0.0145277	0.114842
C1orf218__V__TF29	C1orf218	azelate	-0.173886	2.59213e-05	0.0353945	0.106
EML4__V__QI6604	EML4	diacetylspermine	-0.17378	1.54747e-06	0.00953457	0.103476
BLK__V__AM96	BLK	Taurine	-0.173516	1.53732e-05	0.0279281	0.100396
SNX30__V__AM61	SNX30	Malic acid	-0.173284	4.71926e-05	0.0465602	0.11198
MS4A2__V__QI5098	MS4A2	TG(49:1)	-0.173263	3.76154e-06	0.0144955	0.176002
ZCCHC14__V__AM61	ZCCHC14	Malic acid	-0.173231	3.51377e-06	0.0139651	0.129445
SUMF1__V__AM61	SUMF1	Malic acid	-0.173035	1.9693e-05	0.0312844	0.116893
GATA2__V__QI6049	GATA2	TG(51:1)	-0.172871	2.29739e-06	0.0113935	0.174013
BST2__V__QI18460	BST2	9-cis-retinoic acid	-0.172694	4.35551e-05	0.0448461	0.129823
TXNDC12__V__QI6604	TXNDC12	diacetylspermine	-0.17239	2.48655e-10	0.000124808	0.13931
TRIM38__V__AM96	TRIM38	Taurine	-0.172362	9.88642e-06	0.0227838	0.103652
LOC200030__V__QI6604	LOC200030	diacetylspermine	-0.171869	1.02714e-05	0.0232363	0.101056
ZNF275__V__AM96	ZNF275	Taurine	-0.171865	1.15183e-05	0.024474	0.102284
LOC339290__V__QI6604	LOC339290	diacetylspermine	-0.171148	7.13864e-08	0.00220499	0.106948
GATA2__V__QI6027	GATA2	TG(50:0)	-0.170995	2.33574e-05	0.0338106	0.139394
MS4A2__V__QI6250	MS4A2	TG(47:1)	-0.170931	2.00201e-05	0.0314959	0.123961
TMEM30B__V__AM52	TMEM30B	Indole-3-lactic acid	-0.170099	5.6005e-08	0.00196693	0.222369
PTPRG__V__QI4568	PTPRG	PE(P-36:2)/PE(O-36:3)	-0.169995	6.32615e-07	0.00588473	0.222115
OCIAD2__V__AM96	OCIAD2	Taurine	-0.169525	3.92432e-06	0.0147018	0.108132
PTEN__V__AM61	PTEN	Malic acid	-0.169201	1.14149e-07	0.00261922	0.147452
SAMD9L__V__AM96	SAMD9L	Taurine	-0.16889	2.39542e-06	0.0116356	0.111077
LOC100132740__V__AM96	LOC100132740	Taurine	-0.168838	1.49696e-06	0.00937672	0.115168
UBE2G2__V__QI6604	UBE2G2	diacetylspermine	-0.168549	6.09465e-07	0.00577572	0.103485
MS4A2__V__QI6328	MS4A2	TG(47:2)	-0.168306	3.41487e-06	0.013804	0.164069
TNFSF8__V__AM83	TNFSF8	Oxalic acid	-0.168038	3.13559e-05	0.0386453	0.109269
LOC653103__V__AM61	LOC653103	Malic acid	-0.167627	2.5346e-05	0.0350749	0.115431
CENTG3__V__AM61	CENTG3	Malic acid	-0.167126	3.92761e-05	0.0427944	0.113009
CD3D__V__AM96	CD3D	Taurine	-0.16671	4.43669e-06	0.0155848	0.108526
IMMT__V__QI8201	IMMT	C18:2 carnitine	-0.166314	6.46409e-07	0.00596321	0.102489
PARP14__V__AM96	PARP14	Taurine	-0.165988	1.29116e-06	0.00864098	0.114672
ISG20__V__AM96	ISG20	Taurine	-0.165891	2.1991e-05	0.0328879	0.101357
LOC729102__V__QI6604	LOC729102	diacetylspermine	-0.164861	2.3611e-10	0.000123664	0.140286
C1orf150__V__QI5049	C1orf150	TG(51:3)	-0.164388	2.21466e-05	0.0330263	0.134335
LOC653227__V__QI3968	LOC653227	PE(P-36:2)/PE(O-36:3)	-0.16366	7.7667e-06	0.0205545	0.200612
CCT8__V__QI5306	CCT8	C18:1 carnitine	-0.163551	1.43866e-07	0.00285725	0.101313
PRDM8__V__AM61	PRDM8	Malic acid	-0.163447	1.21684e-05	0.025053	0.119792
GATA2__V__QI5895	GATA2	TG(54:1)	-0.162754	2.81652e-05	0.0368937	0.131649
IMMT__V__QI5306	IMMT	C18:1 carnitine	-0.162309	6.58767e-08	0.0021121	0.111181
PABPC4__V__QI6604	PABPC4	diacetylspermine	-0.162228	2.05354e-06	0.0107925	0.100384
SLC39A11__V__AM61	SLC39A11	Malic acid	-0.162188	5.00621e-06	0.0165452	0.126719
CD7__V__AM96	CD7	Taurine	-0.162139	7.45781e-06	0.0201254	0.105404
ITM2C__V__QI18460	ITM2C	9-cis-retinoic acid	-0.161518	9.84098e-06	0.0227327	0.161359
C6orf115__V__AM96	C6orf115	Taurine	-0.161504	1.81884e-05	0.0300236	0.100853
TAF4__V__AM61	TAF4	Malic acid	-0.161235	1.19508e-05	0.0248923	0.120099
MS4A2__V__QI6049	MS4A2	TG(51:1)	-0.16098	3.88684e-07	0.00464508	0.202282
BST2__V__TF29	BST2	azelate	-0.160354	1.88941e-05	0.0305922	0.112782
BCL11B__V__QI6604	BCL11B	diacetylspermine	-0.1594	2.82589e-07	0.00397684	0.106323
PRKCH__V__QI6604	PRKCH	diacetylspermine	-0.159213	4.25832e-08	0.00171563	0.116895
MANBA__V__AM61	MANBA	Malic acid	-0.158901	1.59457e-05	0.0283706	0.118056
C1orf124__V__AM61	C1orf124	Malic acid	-0.158876	5.5128e-05	0.0498313	0.111591
MT1A__V__AM96	MT1A	Taurine	-0.158482	6.80027e-07	0.00613164	0.120448
DUSP13__V__QI3968	DUSP13	PE(P-36:2)/PE(O-36:3)	-0.157549	4.80695e-05	0.0468777	0.191687
GGNBP2__V__AM61	GGNBP2	Malic acid	-0.157307	1.26029e-05	0.0254794	0.119376
SLC15A4__V__AM61	SLC15A4	Malic acid	-0.156711	1.90955e-08	0.00126406	0.159827
LDHA__V__QI8226	LDHA	C18 carnitine	-0.156331	6.79795e-06	0.0192911	0.100756
FBXO34__V__AM61	FBXO34	Malic acid	-0.156126	2.73153e-05	0.0363311	0.115597
CD79B__V__QI18460	CD79B	9-cis-retinoic acid	-0.156083	1.56039e-05	0.0280804	0.140241
TOR1AIP1__V__AM61	TOR1AIP1	Malic acid	-0.155879	3.05702e-05	0.0382532	0.114633
CD27__V__TF31	CD27	sebacate	-0.155608	4.2409e-06	0.0151841	0.170347
SGK__V__QI6604	SGK	diacetylspermine	-0.155492	5.73997e-10	0.000181963	0.133961
CCDC112__V__AM61	CCDC112	Malic acid	-0.155065	4.16684e-05	0.0440117	0.112881
MAP7__V__AM61	MAP7	Malic acid	-0.154149	6.88898e-06	0.0194259	0.131984
KIAA0247__V__AM61	KIAA0247	Malic acid	-0.153754	3.47572e-06	0.0139205	0.127623
EIF3L__V__QI6604	EIF3L	diacetylspermine	-0.153507	6.45023e-07	0.00595874	0.104287
EIF4B__V__QI6604	EIF4B	diacetylspermine	-0.153204	1.56666e-06	0.00956848	0.100544
MAP2K4__V__AM61	MAP2K4	Malic acid	-0.152939	4.29786e-05	0.0446364	0.112499
SGK1__V__QI6604	SGK1	diacetylspermine	-0.151402	2.15213e-10	0.000117842	0.140539
ACPL2__V__AM61	ACPL2	Malic acid	-0.151394	4.96705e-05	0.0476887	0.112248
UNC84B__V__QI6604	UNC84B	diacetylspermine	-0.150729	5.60971e-07	0.00555599	0.109614
STRAP__V__QI8226	STRAP	C18 carnitine	-0.150483	7.31115e-06	0.0199621	0.105051
MAP2K1__V__AM61	MAP2K1	Malic acid	-0.150104	1.16633e-05	0.0246319	0.119843
MAGEA10__V__QI4568	MAGEA10	PE(P-36:2)/PE(O-36:3)	-0.149501	2.28652e-05	0.0334525	0.204706
GATA2__V__QI5118	GATA2	TG(51:2)	-0.14902	1.05469e-05	0.0235107	0.201533
CIRBP__V__QI6604	CIRBP	diacetylspermine	-0.1479	9.92058e-07	0.00748286	0.100553
DMXL2__V__AM61	DMXL2	Malic acid	-0.147877	3.41301e-05	0.0401666	0.116185
DDX59__V__AM61	DDX59	Malic acid	-0.147097	3.41947e-05	0.0402033	0.113769
CACNA2D3__V__AM61	CACNA2D3	Malic acid	-0.146536	9.42888e-07	0.00729699	0.140822
RBM16__V__QI9958	RBM16	xanthine	-0.146522	5.30405e-05	0.0489652	0.112992
ITM2C__V__TF29	ITM2C	azelate	-0.146501	7.30034e-06	0.0199598	0.130454
RAB6C__V__QI3968	RAB6C	PE(P-36:2)/PE(O-36:3)	-0.145717	3.77413e-05	0.0420743	0.192498
ITM2C__V__TF31	ITM2C	sebacate	-0.144534	8.24e-06	0.0210767	0.175384
CD79B__V__TF31	CD79B	sebacate	-0.144324	5.76513e-06	0.0177574	0.16882
LOC653227__V__QI4568	LOC653227	PE(P-36:2)/PE(O-36:3)	-0.144061	1.92972e-05	0.0309382	0.205429
LOC100129550__V__AM61	LOC100129550	Malic acid	-0.143871	3.46042e-05	0.0404126	0.113747
SLCO4C1__V__AM61	SLCO4C1	Malic acid	-0.142124	2.95507e-05	0.0376977	0.117946
LOC728499__V__AM96	LOC728499	Taurine	-0.141753	1.63347e-05	0.0286698	0.10041
NBPF20__V__QI4568	NBPF20	PE(P-36:2)/PE(O-36:3)	-0.140844	3.56903e-05	0.04106	0.202223
CTR9__V__QI8226	CTR9	C18 carnitine	-0.140578	6.08468e-06	0.0183071	0.123708
GATA2__V__QI6946	GATA2	DG(36:1)	-0.14021	4.42592e-05	0.0451757	0.184096
GATA2__V__TF25	GATA2	TG(55:2)	-0.140046	2.23002e-05	0.0331445	0.149638
NELL2__V__QI6604	NELL2	diacetylspermine	-0.139678	3.66911e-08	0.00161956	0.110127
MS4A2__V__QI5118	MS4A2	TG(51:2)	-0.13852	2.32673e-06	0.0114824	0.228211
ANKRD57__V__AM61	ANKRD57	Malic acid	-0.138443	4.19566e-05	0.0441652	0.114104
RBM16__V__QI5810	RBM16	glutamate	-0.13839	2.8866e-05	0.0373365	0.117879
CENTG2__V__AM61	CENTG2	Malic acid	-0.136812	2.37164e-05	0.034044	0.119767
PEBP1__V__QI6604	PEBP1	diacetylspermine	-0.136641	5.56963e-07	0.00553581	0.101665
LOC727758__V__AM61	LOC727758	Malic acid	-0.136533	2.50399e-05	0.0348798	0.119986
GATA2__V__QI5995	GATA2	TG(52:1)	-0.136056	1.15144e-05	0.0244718	0.178775
PQLC3__V__AM61	PQLC3	Malic acid	-0.135721	4.45642e-05	0.0453602	0.112424
ANKRD27__V__QI8226	ANKRD27	C18 carnitine	-0.135226	2.03108e-05	0.0317201	0.116822
RELL2__V__QI5034	RELL2	CE(20:4)	-0.134865	4.81204e-05	0.0468965	0.133209
PRDX3__V__AM61	PRDX3	Malic acid	-0.133837	2.71704e-05	0.0362662	0.11511
PTGER2__V__AM61	PTGER2	Malic acid	-0.133764	3.31176e-06	0.0135974	0.130893
SESN1__V__AM61	SESN1	Malic acid	-0.129906	4.72193e-06	0.0161236	0.132112
LOC641844__V__AM61	LOC641844	Malic acid	-0.129832	3.32534e-05	0.0396892	0.114114
GPER__V__AM61	GPER	Malic acid	-0.128907	2.27768e-05	0.0334118	0.132867
CDV3__V__QI8226	CDV3	C18 carnitine	-0.127872	1.10022e-05	0.023957	0.106319
DHX15__V__AM61	DHX15	Malic acid	-0.12772	4.36523e-05	0.0448833	0.112437
LOC645385__V__QI6604	LOC645385	diacetylspermine	-0.125752	3.61193e-08	0.0016175	0.111051
HCG27__V__AM61	HCG27	Malic acid	-0.125339	4.72569e-06	0.0161313	0.126398
SH3BGRL__V__AM61	SH3BGRL	Malic acid	-0.125147	4.06963e-05	0.0435153	0.112781
DNMT1__V__QI5810	DNMT1	glutamate	-0.124401	7.73137e-06	0.0205098	0.12457
LILRB2__V__AM61	LILRB2	Malic acid	-0.123627	2.00821e-06	0.0106948	0.131719
LOC644655__V__QI8226	LOC644655	C18 carnitine	-0.123277	4.58231e-05	0.0459734	0.115048
ZMIZ1__V__AM61	ZMIZ1	Malic acid	-0.121356	8.71832e-06	0.0216207	0.123604
GATA2__V__QI5270	GATA2	TG(54:2)	-0.121114	2.8273e-05	0.0369681	0.16589
UGT1A3__V__QI4568	UGT1A3	PE(P-36:2)/PE(O-36:3)	-0.120922	1.94433e-05	0.0310638	0.20501
RPL37A__V__QI6604	RPL37A	diacetylspermine	-0.120086	3.6627e-06	0.0142745	0.101025
CSAD__V__AM61	CSAD	Malic acid	-0.120051	1.53143e-05	0.0278673	0.120703
GATA2__V__QI6026	GATA2	TG(53:2)	-0.11956	4.5856e-05	0.0459895	0.155243
C13orf23__V__QI5810	C13orf23	glutamate	-0.119453	1.30049e-05	0.0258475	0.128696
MS4A2__V__QI5049	MS4A2	TG(51:3)	-0.119005	3.54487e-06	0.0140378	0.195732
E2F3__V__AM61	E2F3	Malic acid	-0.116079	3.78005e-05	0.0420986	0.11525
CYBRD1__V__AM61	CYBRD1	Malic acid	-0.115356	1.32151e-05	0.0260129	0.126774
MS4A2__V__QI6026	MS4A2	TG(53:2)	-0.114844	5.99073e-06	0.0181433	0.189042
IFNGR1__V__AM61	IFNGR1	Malic acid	-0.114581	1.51301e-05	0.0277122	0.118698
ZFAND5__V__AM61	ZFAND5	Malic acid	-0.11444	4.91827e-06	0.0164166	0.125636
MS4A2__V__QI5995	MS4A2	TG(52:1)	-0.113934	2.94197e-05	0.0376147	0.177434
PELI1__V__AM61	PELI1	Malic acid	-0.113788	9.46513e-06	0.022354	0.125662
IL18R1__V__AM61	IL18R1	Malic acid	-0.113748	4.20232e-05	0.0441812	0.114814
HDHD1A__V__AM52	HDHD1A	Indole-3-lactic acid	-0.113149	1.76665e-05	0.0295581	0.190904
RNF149__V__AM61	RNF149	Malic acid	-0.113118	5.42093e-05	0.0494578	0.111194
IGFBP3__V__AM52	IGFBP3	Indole-3-lactic acid	-0.112561	3.80996e-05	0.0422151	0.188244
CHMP1B__V__AM61	CHMP1B	Malic acid	-0.112149	2.53052e-05	0.0350467	0.117622
IRS2__V__AM61	IRS2	Malic acid	-0.111092	1.5496e-05	0.0279845	0.125575
SIRPA__V__AM61	SIRPA	Malic acid	-0.110976	3.18719e-05	0.0388698	0.114463
PTGER4__V__AM61	PTGER4	Malic acid	-0.110766	1.94194e-05	0.0310599	0.121223
CD55__V__AM61	CD55	Malic acid	-0.110008	2.67046e-05	0.0359222	0.120892
DOCK10__V__QI5810	DOCK10	glutamate	-0.109841	8.26449e-06	0.0211105	0.126084
LPIN1__V__QI5810	LPIN1	glutamate	-0.108599	1.4732e-05	0.0273722	0.12379
MPPE1__V__AM61	MPPE1	Malic acid	-0.108053	8.75643e-06	0.0216538	0.123093
CANX__V__AM102	CANX	Uric acid	-0.10147	4.9899e-06	0.0165346	0.15015
S1PR3__V__AM52	S1PR3	Indole-3-lactic acid	-0.099397	2.32657e-06	0.0114824	0.208761
VAMP1__V__QI6147	VAMP1	CE(18:2)	-0.0974767	3.92203e-05	0.0427568	0.222526
CATSPER1__V__AM102	CATSPER1	Uric acid	-0.0943246	4.71751e-05	0.0465506	0.140512
GCA__V__AM61	GCA	Malic acid	-0.0926297	2.71478e-05	0.0362524	0.116451
S1PR3__V__AM102	S1PR3	Uric acid	-0.0890367	2.42995e-05	0.0344049	0.1513
SDCBP__V__AM61	SDCBP	Malic acid	-0.0889711	3.75319e-05	0.0419741	0.122689
MGST2__V__AM102	MGST2	Uric acid	-0.0814379	3.86507e-05	0.0424896	0.139069
FAM153B__V__QI9128	FAM153B	1-methylguanine	0.0711298	1.81546e-05	0.0300043	0.142497
BOLA2__V__QI11631	BOLA2	Cer(d18:1/24:1)	0.0715155	4.48995e-05	0.0455254	0.11902
LQK1__V__TF17	LQK1	PC(P-34:1)/PC(O-34:2)	0.0724119	2.72811e-05	0.0363177	0.194853
MGC72104__V__QI9128	MGC72104	1-methylguanine	0.0724265	2.09917e-05	0.0322092	0.149984
MGC52282__V__QI5972	MGC52282	glycine	0.0727453	5.25487e-05	0.0487851	0.167756
SPN__V__QI9128	SPN	1-methylguanine	0.0728124	1.98158e-05	0.0313595	0.146715
SNHG6__V__QI11631	SNHG6	Cer(d18:1/24:1)	0.0728646	2.55665e-05	0.0352143	0.121449
PSCDBP__V__TF17	PSCDBP	PC(P-34:1)/PC(O-34:2)	0.0730379	4.26064e-05	0.0444258	0.190081
LOC100133372__V__TF16.2	LOC100133372	guanidinoacetic acid	0.0735205	3.62781e-06	0.0142148	0.155787
RBM12B__V__TF02	RBM12B	LPC(18:1)	0.0735566	1.72522e-05	0.0292471	0.110667
PPP3R1__V__TF16.2	PPP3R1	guanidinoacetic acid	0.0737651	3.44981e-05	0.0403644	0.15228
PHB2__V__QI11631	PHB2	Cer(d18:1/24:1)	0.0739309	3.16227e-05	0.0387344	0.120671
ERGIC3__V__QI11631	ERGIC3	Cer(d18:1/24:1)	0.0741259	2.27149e-05	0.033395	0.121338
ZFAND5__V__TF16.2	ZFAND5	guanidinoacetic acid	0.0741424	3.78132e-05	0.042103	0.155915
FRAT1__V__QI5972	FRAT1	glycine	0.0742124	5.54192e-05	0.049929	0.17221
REEP5__V__TF16.2	REEP5	guanidinoacetic acid	0.0743405	4.25019e-05	0.0443716	0.154473
HERPUD1__V__TF25.2	HERPUD1	tryptophan	0.0744871	3.4335e-05	0.0402856	0.101248
PLEKHB2__V__QI9128	PLEKHB2	1-methylguanine	0.0745273	5.08855e-05	0.0481699	0.14497
BHLHB2__V__TF16.2	BHLHB2	guanidinoacetic acid	0.0753805	3.58471e-05	0.0411696	0.151118
ATP5E__V__QI11631	ATP5E	Cer(d18:1/24:1)	0.0757527	1.54827e-06	0.00953457	0.136605
RB1CC1__V__TF16.2	RB1CC1	guanidinoacetic acid	0.0758208	5.14989e-05	0.0484064	0.151814
LOC100133298__V__QI9128	LOC100133298	1-methylguanine	0.0758264	3.2438e-05	0.039174	0.141171
PRKAR1A__V__TF16.2	PRKAR1A	guanidinoacetic acid	0.0760084	3.98681e-05	0.0430693	0.158213
TBCA__V__QI11631	TBCA	Cer(d18:1/24:1)	0.0760243	1.4003e-05	0.026741	0.125408
MGC15763__V__QI11631	MGC15763	Cer(d18:1/24:1)	0.0763162	3.27448e-05	0.0393827	0.116933
NDUFS5__V__QI11631	NDUFS5	Cer(d18:1/24:1)	0.076371	4.19957e-06	0.0151014	0.129645
PRKAG2__V__TF17	PRKAG2	PC(P-34:1)/PC(O-34:2)	0.0766587	4.10519e-05	0.0436976	0.195859
RPS9__V__TF02	RPS9	LPC(18:1)	0.0769669	2.02982e-05	0.0317105	0.107277
TMEM205__V__QI5972	TMEM205	glycine	0.0770767	1.13205e-05	0.0242832	0.174718
DDIT4__V__TF16.2	DDIT4	guanidinoacetic acid	0.0771457	1.21292e-05	0.0250107	0.152307
RBM12B__V__QI9128	RBM12B	1-methylguanine	0.0775875	1.40165e-06	0.00903897	0.157764
PTPN12__V__TF16.2	PTPN12	guanidinoacetic acid	0.0778716	3.28186e-05	0.039432	0.150477
TMEM106B__V__TF16.2	TMEM106B	guanidinoacetic acid	0.0779676	4.58937e-05	0.0459951	0.150308
LOC646483__V__QI8347	LOC646483	C26 carnitine	0.0782061	1.68547e-05	0.0290172	0.10419
SGK1__V__TF16.2	SGK1	guanidinoacetic acid	0.0784536	3.78939e-06	0.0145227	0.155098
ANKRA2__V__QI5972	ANKRA2	glycine	0.0785526	3.32216e-05	0.0396748	0.172262
KIAA0125__V__TF25.2	KIAA0125	tryptophan	0.0787127	7.87066e-06	0.0206609	0.104235
RPAIN__V__QI11631	RPAIN	Cer(d18:1/24:1)	0.078762	3.76589e-05	0.04204	0.120826
ACER3__V__TF17	ACER3	PC(P-34:1)/PC(O-34:2)	0.078785	3.51956e-05	0.040783	0.19396
HEATR3__V__TF17	HEATR3	PC(P-34:1)/PC(O-34:2)	0.0787987	2.92224e-06	0.0127421	0.202382
STXBP3__V__TF16.2	STXBP3	guanidinoacetic acid	0.0791621	3.27266e-05	0.0393791	0.151809
NRBF2__V__TF16.2	NRBF2	guanidinoacetic acid	0.0792045	1.03889e-05	0.0233683	0.159673
CYBRD1__V__TF16.2	CYBRD1	guanidinoacetic acid	0.0792521	3.35203e-05	0.0398412	0.152405
PELI1__V__TF16.2	PELI1	guanidinoacetic acid	0.0794291	1.75403e-05	0.0294697	0.155819
LBH__V__TF17	LBH	PC(P-34:1)/PC(O-34:2)	0.0796767	4.31335e-05	0.0447036	0.191683
ZNF185__V__TF16.2	ZNF185	guanidinoacetic acid	0.0798283	1.1815e-05	0.0247527	0.151576
SFXN1__V__TF17	SFXN1	PC(P-34:1)/PC(O-34:2)	0.0799449	5.64232e-06	0.0175451	0.199423
RPL12__V__QI11631	RPL12	Cer(d18:1/24:1)	0.079954	8.46712e-07	0.00687783	0.141668
PPP1R2__V__TF16.2	PPP1R2	guanidinoacetic acid	0.0801948	3.37204e-05	0.0399223	0.155703
CTNNA1__V__TF16.2	CTNNA1	guanidinoacetic acid	0.0802486	1.11719e-05	0.0241142	0.156772
PID1__V__QI5972	PID1	glycine	0.0802649	4.97961e-05	0.0477313	0.167244
APH1A__V__QI9128	APH1A	1-methylguanine	0.0805136	1.75044e-05	0.0294436	0.148896
LYPLA1__V__TF17	LYPLA1	PC(P-34:1)/PC(O-34:2)	0.0805423	1.2122e-05	0.0250008	0.196403
MGC52282__V__QI7576	MGC52282	hydroxyproline	0.0806968	3.88667e-05	0.04261	0.113262
LOC100130229__V__QI9128	LOC100130229	1-methylguanine	0.0807803	7.27647e-06	0.0199511	0.151223
GMCL1__V__QI9128	GMCL1	1-methylguanine	0.0808032	1.21223e-05	0.0250008	0.149642
FAM107B__V__QI9128	FAM107B	1-methylguanine	0.0808292	4.13731e-05	0.0438691	0.14991
ARHGEF18__V__TF25.2	ARHGEF18	tryptophan	0.0809269	2.644e-05	0.0357298	0.105174
C11orf1__V__QI11631	C11orf1	Cer(d18:1/24:1)	0.0810396	6.70226e-06	0.0191817	0.126604
WDR36__V__QI11631	WDR36	Cer(d18:1/24:1)	0.0811764	5.17108e-05	0.0484845	0.118048
TSPAN3__V__TF25.2	TSPAN3	tryptophan	0.0812804	9.07221e-06	0.0219761	0.104889
AHCTF1__V__TF16.2	AHCTF1	guanidinoacetic acid	0.0814192	2.89222e-05	0.0373519	0.149907
GMEB1__V__TF17	GMEB1	PC(P-34:1)/PC(O-34:2)	0.081443	2.16151e-05	0.0326069	0.19497
LOC284821__V__QI11631	LOC284821	Cer(d18:1/24:1)	0.0817693	8.40708e-06	0.0212852	0.132166
TMEM55A__V__TF16.2	TMEM55A	guanidinoacetic acid	0.0818468	2.61977e-05	0.0355912	0.149859
IFNAR2__V__TF02	IFNAR2	LPC(18:1)	0.0819545	2.41955e-05	0.0343713	0.106268
BLK__V__QI9128	BLK	1-methylguanine	0.0821917	3.40642e-05	0.0401282	0.149187
CHMP1B__V__TF16.2	CHMP1B	guanidinoacetic acid	0.0822542	1.68988e-05	0.0290523	0.155408
MGAM__V__TF16.2	MGAM	guanidinoacetic acid	0.0822727	2.07924e-05	0.0320643	0.147773
SYNJ2BP__V__QI9128	SYNJ2BP	1-methylguanine	0.0822829	1.30272e-05	0.025862	0.15029
DNAJB6__V__TF16.2	DNAJB6	guanidinoacetic acid	0.0823332	1.66265e-05	0.0288726	0.152808
HM13__V__QI9128	HM13	1-methylguanine	0.0824691	1.98967e-05	0.0314174	0.147831
MEF2C__V__TF02	MEF2C	LPC(18:1)	0.08256	1.49385e-05	0.0275539	0.113952
TMEM8__V__TF16.2	TMEM8	guanidinoacetic acid	0.0827487	3.77244e-05	0.0420664	0.15348
HSPA1B__V__TF16.2	HSPA1B	guanidinoacetic acid	0.0827506	8.02855e-06	0.0208079	0.157722
ZMIZ1__V__TF16.2	ZMIZ1	guanidinoacetic acid	0.0827804	2.44761e-05	0.0345093	0.15535
PLDN__V__TF17	PLDN	PC(P-34:1)/PC(O-34:2)	0.08298	3.29754e-05	0.039521	0.194534
NAPSA__V__QI9128	NAPSA	1-methylguanine	0.0829875	1.70237e-05	0.0291465	0.1441
CACNA2D3__V__QI5972	CACNA2D3	glycine	0.0832045	2.50521e-05	0.0348927	0.170039
GNPTAB__V__QI11631	GNPTAB	Cer(d18:1/24:1)	0.0833371	2.49298e-05	0.0347927	0.123499
ALCAM__V__TF16.2	ALCAM	guanidinoacetic acid	0.0834355	1.29599e-05	0.0258117	0.153773
MAN2C1__V__QI5972	MAN2C1	glycine	0.0835191	2.52659e-05	0.0350158	0.175025
CTSH__V__QI7029	CTSH	lysine	0.0835754	3.91357e-05	0.0427259	0.129364
GPER__V__QI5972	GPER	glycine	0.0836002	3.30554e-05	0.0395824	0.16743
MRPL54__V__QI9128	MRPL54	1-methylguanine	0.0837496	5.37849e-05	0.0492635	0.146772
ITGAM__V__TF16.2	ITGAM	guanidinoacetic acid	0.0837731	5.54782e-05	0.0499523	0.155943
SLITRK4__V__TF25.2	SLITRK4	tryptophan	0.0837745	2.88586e-05	0.0373327	0.100472
HLA.DOA__V__QI9128	HLA.DOA	1-methylguanine	0.08379	3.36834e-05	0.0399037	0.146431
C17orf61__V__QI9128	C17orf61	1-methylguanine	0.0839325	3.72878e-05	0.0418701	0.147045
HNRNPL__V__QI9128	HNRNPL	1-methylguanine	0.083958	2.99622e-05	0.0379254	0.144433
SGSH__V__TF16.2	SGSH	guanidinoacetic acid	0.0839984	3.81139e-05	0.0422169	0.1505
C16orf61__V__QI8347	C16orf61	C26 carnitine	0.0840004	3.14557e-05	0.0386912	0.100489
TIGA1__V__QI11631	TIGA1	Cer(d18:1/24:1)	0.0842422	9.29764e-06	0.0221947	0.127031
TSNAX__V__TF16.2	TSNAX	guanidinoacetic acid	0.0846149	3.81152e-05	0.0422169	0.15539
SYT11__V__TF16.2	SYT11	guanidinoacetic acid	0.0846279	3.68847e-05	0.041687	0.157452
TMEM156__V__QI9128	TMEM156	1-methylguanine	0.0849178	3.34291e-05	0.0397852	0.146842
PGRMC1__V__TF16.2	PGRMC1	guanidinoacetic acid	0.0850096	2.80521e-06	0.012513	0.159192
PEPD__V__TF25.2	PEPD	tryptophan	0.0851007	4.49652e-05	0.0455676	0.102019
EIF2A__V__QI9128	EIF2A	1-methylguanine	0.0851185	3.22481e-05	0.0390582	0.14807
MPO__V__QI16120	MPO	sphingosine-1-phosphate	0.0851237	3.2711e-05	0.0393773	0.10009
SYVN1__V__TF25.2	SYVN1	tryptophan	0.0851393	2.48957e-05	0.0347717	0.102832
KRTCAP2__V__TF15.2	KRTCAP2	GABA	0.085158	1.60886e-05	0.0284823	0.105454
UQCRC1__V__QI7029	UQCRC1	lysine	0.0852809	1.19036e-05	0.0248401	0.135892
CCT8__V__QI4564	CCT8	PE(38:6)	0.085664	3.32045e-05	0.0396658	0.113843
SLC36A1__V__TF16.2	SLC36A1	guanidinoacetic acid	0.0856762	5.2378e-05	0.0487266	0.153857
ZNF615__V__QI11631	ZNF615	Cer(d18:1/24:1)	0.0857089	3.79511e-05	0.0421592	0.120101
BLM__V__QI11631	BLM	Cer(d18:1/24:1)	0.085758	4.82239e-05	0.0469547	0.117776
TTC5__V__TF17	TTC5	PC(P-34:1)/PC(O-34:2)	0.0858227	2.77473e-05	0.0366629	0.196282
ZNF395__V__QI9483	ZNF395	LPC(18:2)	0.0858599	3.9186e-05	0.0427382	0.124525
STAT3__V__TF16.2	STAT3	guanidinoacetic acid	0.0859351	1.56992e-05	0.0281509	0.156453
RPGRIP1__V__TF16.2	RPGRIP1	guanidinoacetic acid	0.0859393	5.44221e-05	0.0495556	0.155759
ING3__V__TF17	ING3	PC(P-34:1)/PC(O-34:2)	0.0859874	4.0885e-05	0.0436428	0.193122
USP14__V__QI9128	USP14	1-methylguanine	0.0860393	4.24227e-05	0.0443575	0.147526
FAM174A__V__TF16.2	FAM174A	guanidinoacetic acid	0.0860409	2.42556e-05	0.0343933	0.155452
RNF19A__V__QI9128	RNF19A	1-methylguanine	0.0861873	1.52889e-05	0.0278422	0.150962
ZRANB2__V__TF02	ZRANB2	LPC(18:1)	0.0863333	1.09624e-05	0.0239147	0.113644
BOLA2__V__QI9128	BOLA2	1-methylguanine	0.0864054	4.56215e-05	0.0458552	0.147252
EEF2__V__QI7029	EEF2	lysine	0.08643	3.80647e-05	0.0421997	0.130353
VPS41__V__QI9128	VPS41	1-methylguanine	0.0864336	3.95461e-05	0.0429337	0.145193
ATG12__V__QI5972	ATG12	glycine	0.086487	3.35962e-05	0.0398879	0.174194
CHI3L2__V__QI8347	CHI3L2	C26 carnitine	0.0867431	2.05246e-05	0.0318584	0.107716
EIF4B__V__QI11631	EIF4B	Cer(d18:1/24:1)	0.086822	2.07838e-06	0.0108573	0.137628
E2F3__V__TF16.2	E2F3	guanidinoacetic acid	0.086838	1.72615e-05	0.02925	0.15601
LQK1__V__QI5972	LQK1	glycine	0.0869209	2.98419e-05	0.0378566	0.172043
LOC645431__V__QI9128	LOC645431	1-methylguanine	0.0870225	4.24782e-05	0.0443681	0.138303
VAMP8__V__QI9128	VAMP8	1-methylguanine	0.0870992	4.61014e-05	0.0460722	0.147138
LOC100130229__V__TF02	LOC100130229	LPC(18:1)	0.08717	5.14e-06	0.0166896	0.116348
MRPL21__V__QI11631	MRPL21	Cer(d18:1/24:1)	0.0874727	3.32755e-05	0.0397002	0.121094
BCL11A__V__QI9128	BCL11A	1-methylguanine	0.0874801	1.60838e-05	0.0284815	0.149502
HNRNPH2__V__TF16.2	HNRNPH2	guanidinoacetic acid	0.0876035	4.32606e-05	0.0447517	0.152114
BRI3BP__V__QI9128	BRI3BP	1-methylguanine	0.0876667	2.82523e-05	0.0369612	0.144012
SPAG7__V__QI11631	SPAG7	Cer(d18:1/24:1)	0.0877207	1.51239e-05	0.0277065	0.122769
DPEP3__V__TF16.2	DPEP3	guanidinoacetic acid	0.0877322	5.05182e-06	0.0165828	0.154078
C2orf89__V__QI9483	C2orf89	LPC(18:2)	0.0877413	1.99712e-05	0.0314856	0.127211
CACNA2D3__V__TF16.2	CACNA2D3	guanidinoacetic acid	0.0877641	5.10664e-05	0.048242	0.149685
DPH5__V__QI11631	DPH5	Cer(d18:1/24:1)	0.0878236	1.77436e-06	0.0101062	0.13347
PUS7L__V__QI11631	PUS7L	Cer(d18:1/24:1)	0.0879399	5.33679e-05	0.0490906	0.116192
ADCK2__V__QI11631	ADCK2	Cer(d18:1/24:1)	0.0882212	4.06325e-05	0.0434824	0.120793
SLC25A29__V__QI5972	SLC25A29	glycine	0.0883202	1.57815e-05	0.0282189	0.174813
RINL__V__QI9128	RINL	1-methylguanine	0.0884469	1.88892e-05	0.0305913	0.153496
RYK__V__TF17	RYK	PC(P-34:1)/PC(O-34:2)	0.0886601	4.45241e-05	0.0453347	0.192162
CAB39__V__TF16.2	CAB39	guanidinoacetic acid	0.0889524	1.91404e-05	0.0308005	0.164497
MANSC1__V__TF16.2	MANSC1	guanidinoacetic acid	0.0889913	5.19026e-05	0.0485487	0.152373
LOC100129086__V__TF16.2	LOC100129086	guanidinoacetic acid	0.0891224	4.77124e-05	0.0467663	0.151814
FAM107B__V__TF02	FAM107B	LPC(18:1)	0.0892302	2.22323e-05	0.033106	0.106717
LOC283267__V__TF16.2	LOC283267	guanidinoacetic acid	0.0892807	3.6767e-05	0.0416269	0.154066
CSGALNACT1__V__TF16.2	CSGALNACT1	guanidinoacetic acid	0.0893143	4.79529e-05	0.0468258	0.149717
BCL11A__V__QI8347	BCL11A	C26 carnitine	0.0894229	8.00248e-06	0.0207945	0.109818
PRDM1__V__QI9128	PRDM1	1-methylguanine	0.0894427	3.0072e-05	0.0379836	0.150233
RPS3__V__QI7029	RPS3	lysine	0.0896272	3.78775e-05	0.0421395	0.131153
CD86__V__TF16.2	CD86	guanidinoacetic acid	0.0898391	2.78133e-05	0.0366937	0.154912
LOC401152__V__QI9128	LOC401152	1-methylguanine	0.0898852	1.44642e-05	0.0271443	0.156461
LOC151162__V__TF25.2	LOC151162	tryptophan	0.089897	1.90154e-05	0.0307101	0.106341
SWAP70__V__QI5704	SWAP70	LPC(24:0)	0.0900419	5.49724e-05	0.0497924	0.119832
ZNF763__V__QI5972	ZNF763	glycine	0.0904334	4.97603e-05	0.0477141	0.170602
KCNK6__V__QI9128	KCNK6	1-methylguanine	0.0906316	5.53164e-05	0.0499051	0.143319
USF1__V__TF16.2	USF1	guanidinoacetic acid	0.0907476	4.2128e-05	0.0442142	0.149746
C9orf106__V__QI9128	C9orf106	1-methylguanine	0.0909204	5.39948e-05	0.049347	0.141464
ATG12__V__QI9128	ATG12	1-methylguanine	0.0912667	5.46355e-05	0.0496437	0.152467
LOC442582__V__QI9128	LOC442582	1-methylguanine	0.0916942	3.36179e-05	0.0398879	0.142372
ALKBH7__V__QI7029	ALKBH7	lysine	0.0917249	4.24275e-05	0.0443575	0.128824
SLC27A1__V__QI5972	SLC27A1	glycine	0.0917512	2.40729e-05	0.0342902	0.170883
TWSG1__V__TF16.2	TWSG1	guanidinoacetic acid	0.0918584	3.4768e-05	0.0405355	0.153678
PRR11__V__TF17	PRR11	PC(P-34:1)/PC(O-34:2)	0.0920644	4.6457e-05	0.0462426	0.194259
EEF2__V__QI5469	EEF2	methionine	0.0922245	4.67823e-05	0.0463642	0.108917
ZNF395__V__TF02	ZNF395	LPC(18:1)	0.092236	4.0971e-05	0.0436653	0.103767
C16orf67__V__QI9128	C16orf67	1-methylguanine	0.0928643	3.08122e-05	0.0383644	0.148556
SPNS3__V__QI9128	SPNS3	1-methylguanine	0.092903	1.25323e-05	0.0253979	0.143394
IRS2__V__TF16.2	IRS2	guanidinoacetic acid	0.0929153	5.35792e-07	0.00544297	0.164168
HEATR3__V__TF16.2	HEATR3	guanidinoacetic acid	0.0929869	3.12387e-05	0.0386042	0.153598
LOC728519__V__TF16.2	LOC728519	guanidinoacetic acid	0.0931457	7.21379e-06	0.0198856	0.155278
CEP110__V__QI11631	CEP110	Cer(d18:1/24:1)	0.0933629	2.40693e-05	0.034289	0.124593
KIAA1333__V__TF16.2	KIAA1333	guanidinoacetic acid	0.0934897	4.07999e-05	0.043572	0.150528
ZNF217__V__TF16.2	ZNF217	guanidinoacetic acid	0.0935761	4.5875e-06	0.0158346	0.16098
ATP6V1A__V__TF16.2	ATP6V1A	guanidinoacetic acid	0.0936027	1.85474e-05	0.0303351	0.163942
GPER__V__TF16.2	GPER	guanidinoacetic acid	0.0937003	2.309e-05	0.0336041	0.147055
C3orf63__V__TF17	C3orf63	PC(P-34:1)/PC(O-34:2)	0.0937223	8.00461e-06	0.0207945	0.199177
CXCR4__V__TF16.2	CXCR4	guanidinoacetic acid	0.0937688	3.61703e-06	0.0142021	0.161454
LOC728188__V__TF16.2	LOC728188	guanidinoacetic acid	0.0937899	4.01352e-05	0.0432146	0.154647
APP__V__TF16.2	APP	guanidinoacetic acid	0.0937914	1.71025e-05	0.0291881	0.150715
SCARNA9__V__QI8347	SCARNA9	C26 carnitine	0.0937933	4.17898e-05	0.0440743	0.101595
DNAJC30__V__QI9128	DNAJC30	1-methylguanine	0.0939778	1.14067e-05	0.0243719	0.148761
TPST1__V__TF16.2	TPST1	guanidinoacetic acid	0.0939939	3.24673e-06	0.0134318	0.157749
IL23A__V__QI11631	IL23A	Cer(d18:1/24:1)	0.0940711	4.86493e-05	0.0471479	0.116907
RHOU__V__TF16.2	RHOU	guanidinoacetic acid	0.0940955	8.3314e-06	0.0212274	0.156877
C5orf35__V__TF16.2	C5orf35	guanidinoacetic acid	0.0943245	4.58943e-05	0.0459951	0.149425
IRF8__V__QI9128	IRF8	1-methylguanine	0.0943475	3.24279e-05	0.0391697	0.151629
TMEM188__V__TF16.2	TMEM188	guanidinoacetic acid	0.0945116	4.03314e-05	0.0433393	0.156974
ACADM__V__QI8347	ACADM	C26 carnitine	0.0946543	2.09833e-05	0.0322092	0.103674
BTLA__V__QI9128	BTLA	1-methylguanine	0.0947128	4.32941e-05	0.0447633	0.148978
PTEN__V__TF16.2	PTEN	guanidinoacetic acid	0.0947306	3.92091e-05	0.0427524	0.158157
HIST1H2AC__V__QI14345	HIST1H2AC	pregnenolone sulfate	0.0949949	4.97359e-05	0.0477116	0.16944
IL13RA1__V__TF16.2	IL13RA1	guanidinoacetic acid	0.0949997	1.66888e-06	0.00980684	0.166816
SNORD89__V__TF16.2	SNORD89	guanidinoacetic acid	0.0950443	9.94286e-06	0.0228816	0.15578
FAM119B__V__QI5972	FAM119B	glycine	0.095179	5.83011e-06	0.0178839	0.179151
SLC46A2__V__TF16.2	SLC46A2	guanidinoacetic acid	0.0952002	4.03585e-05	0.0433542	0.155337
LOC727848__V__TF25.2	LOC727848	tryptophan	0.0952081	1.5724e-05	0.0281577	0.101984
PID1__V__TF16.2	PID1	guanidinoacetic acid	0.0952284	1.15799e-05	0.0245246	0.15263
RHOT2__V__QI5972	RHOT2	glycine	0.0952857	5.53512e-05	0.0499051	0.173521
GNAI3__V__TF16.2	GNAI3	guanidinoacetic acid	0.095346	5.50086e-06	0.0173715	0.161143
TLR2__V__QI5972	TLR2	glycine	0.0954	2.62651e-06	0.0122021	0.180485
TYW3__V__QI9128	TYW3	1-methylguanine	0.0954111	1.31949e-05	0.0260021	0.148913
FLJ37396__V__QI9128	FLJ37396	1-methylguanine	0.0956207	2.93332e-06	0.0127678	0.151431
RARS2__V__QI9128	RARS2	1-methylguanine	0.095665	1.57352e-05	0.0281634	0.148448
UBXN2A__V__QI9128	UBXN2A	1-methylguanine	0.0959044	4.91343e-06	0.0164141	0.153124
FOXO1__V__QI11631	FOXO1	Cer(d18:1/24:1)	0.0960721	8.51642e-06	0.0214224	0.128421
LOC642299__V__QI9128	LOC642299	1-methylguanine	0.0961463	9.18148e-06	0.0221039	0.150752
RBM12B__V__QI14345	RBM12B	pregnenolone sulfate	0.0961527	4.21257e-05	0.0442142	0.17044
APEX1__V__QI11631	APEX1	Cer(d18:1/24:1)	0.0961854	2.5038e-05	0.0348798	0.125525
TXNDC15__V__TF17	TXNDC15	PC(P-34:1)/PC(O-34:2)	0.0962011	4.36194e-05	0.044872	0.194445
RNH1__V__QI7029	RNH1	lysine	0.0963848	2.93575e-05	0.0375861	0.130785
ITGB1__V__TF16.2	ITGB1	guanidinoacetic acid	0.0964344	1.16083e-05	0.0245588	0.160984
C19orf10__V__QI7029	C19orf10	lysine	0.0964498	4.30316e-05	0.0446567	0.129054
EIF4ENIF1__V__TF25.2	EIF4ENIF1	tryptophan	0.0964781	3.07484e-05	0.0383446	0.101191
KDELR2__V__TF15.2	KDELR2	GABA	0.0964838	2.98126e-05	0.0378354	0.10216
PRDM4__V__TF6	PRDM4	SM(d18:1/16:1)	0.096502	2.54619e-05	0.0351426	0.131135
TCP11L2__V__TF16.2	TCP11L2	guanidinoacetic acid	0.0965836	1.27638e-05	0.0256306	0.149287
TLR2__V__TF16.2	TLR2	guanidinoacetic acid	0.0966932	1.50512e-05	0.0276636	0.153223
IARS2__V__TF16.2	IARS2	guanidinoacetic acid	0.0967336	3.67194e-05	0.0416077	0.160442
MGST2__V__QI7029	MGST2	lysine	0.0968133	4.2187e-05	0.0442568	0.129021
OGFRL1__V__TF16.2	OGFRL1	guanidinoacetic acid	0.0970283	3.2135e-05	0.0390159	0.155497
RNF144B__V__TF16.2	RNF144B	guanidinoacetic acid	0.0970711	3.00744e-05	0.0379836	0.158112
IDH3A__V__QI11631	IDH3A	Cer(d18:1/24:1)	0.0970884	1.30651e-05	0.0258749	0.12697
C14orf28__V__QI9128	C14orf28	1-methylguanine	0.0970962	3.17412e-05	0.0387776	0.14843
GLT1D1__V__TF16.2	GLT1D1	guanidinoacetic acid	0.0972452	3.36186e-05	0.0398879	0.158369
THOC7__V__QI4564	THOC7	PE(38:6)	0.0973079	4.66825e-05	0.0463419	0.112129
GNPTAB__V__TF16.2	GNPTAB	guanidinoacetic acid	0.0974947	5.18145e-05	0.0485249	0.158558
CIRBP__V__QI5469	CIRBP	methionine	0.0977816	3.31051e-05	0.0396025	0.110539
C6orf105__V__QI11631	C6orf105	Cer(d18:1/24:1)	0.0978856	4.17937e-05	0.0440745	0.116222
C4orf18__V__TF16.2	C4orf18	guanidinoacetic acid	0.0979653	1.85115e-06	0.0103144	0.159537
CKS1B__V__QI11631	CKS1B	Cer(d18:1/24:1)	0.0979989	8.89337e-06	0.0217931	0.127537
ALKBH8__V__QI9128	ALKBH8	1-methylguanine	0.0980855	3.00891e-05	0.0379897	0.145566
UBA3__V__TF16.2	UBA3	guanidinoacetic acid	0.0982318	1.15587e-05	0.0245066	0.158698
SLC2A8__V__QI9128	SLC2A8	1-methylguanine	0.0982957	9.55963e-06	0.0224648	0.14985
DHRS9__V__QI14345	DHRS9	pregnenolone sulfate	0.0983125	3.63983e-05	0.0414392	0.172828
RAB5A__V__TF16.2	RAB5A	guanidinoacetic acid	0.0984012	1.98067e-05	0.0313492	0.157847
SCARNA9__V__QI9128	SCARNA9	1-methylguanine	0.0984555	2.08111e-05	0.0320751	0.149075
POLH__V__QI9128	POLH	1-methylguanine	0.0984666	2.94817e-05	0.0376456	0.144014
GNB5__V__QI9128	GNB5	1-methylguanine	0.0986339	6.30691e-06	0.0185709	0.154943
SET__V__QI7576	SET	hydroxyproline	0.0987035	5.45939e-05	0.0496234	0.115815
TCEA3__V__QI9483	TCEA3	LPC(18:2)	0.0987239	1.5173e-05	0.0277317	0.129528
SIVA1__V__QI9128	SIVA1	1-methylguanine	0.0993169	5.21646e-05	0.0486326	0.148258
C20orf175__V__TF16.2	C20orf175	guanidinoacetic acid	0.0993393	1.17897e-05	0.0247298	0.150658
CXCL1__V__TF16.2	CXCL1	guanidinoacetic acid	0.0997134	1.10985e-05	0.0240332	0.153502
LOC100233209__V__QI9128	LOC100233209	1-methylguanine	0.0997961	1.96337e-06	0.0106013	0.156192
PROSC__V__TF14	PROSC	SM(d18:1/18:1)	0.100039	3.37722e-05	0.0399489	0.106395
LQK1__V__QI5704	LQK1	LPC(24:0)	0.100081	3.54448e-06	0.0140378	0.135171
C12orf24__V__QI9128	C12orf24	1-methylguanine	0.100091	3.48615e-05	0.0405668	0.14497
LOC644284__V__QI9128	LOC644284	1-methylguanine	0.100241	4.96426e-06	0.0165015	0.153759
MPO__V__TF16.2	MPO	guanidinoacetic acid	0.100285	5.02792e-05	0.0479111	0.152872
FAM45A__V__TF16.2	FAM45A	guanidinoacetic acid	0.100392	1.80829e-06	0.0102078	0.165563
BTLA__V__QI8347	BTLA	C26 carnitine	0.10043	1.18246e-05	0.0247599	0.106785
RFFL__V__TF16.2	RFFL	guanidinoacetic acid	0.100467	1.21177e-05	0.0250008	0.164699
GHRL__V__TF16.2	GHRL	guanidinoacetic acid	0.10065	2.29645e-05	0.0335157	0.151071
CD4__V__TF16.2	CD4	guanidinoacetic acid	0.100668	4.95332e-05	0.0476252	0.151173
PMS2L3__V__QI9128	PMS2L3	1-methylguanine	0.100693	3.59953e-05	0.0412196	0.148594
GOLGA8A__V__QI9128	GOLGA8A	1-methylguanine	0.101129	1.54454e-06	0.00953004	0.159341
H2AFY2__V__QI11631	H2AFY2	Cer(d18:1/24:1)	0.101454	3.45973e-05	0.0404084	0.122545
TGFBR2__V__TF17	TGFBR2	PC(P-34:1)/PC(O-34:2)	0.101595	4.32681e-06	0.0153572	0.202576
LOC100134711__V__QI9128	LOC100134711	1-methylguanine	0.101665	1.49335e-05	0.027549	0.148572
PALLD__V__TF16.2	PALLD	guanidinoacetic acid	0.101809	1.15101e-05	0.0244714	0.159532
BMP2K__V__TF16.2	BMP2K	guanidinoacetic acid	0.101897	3.25525e-05	0.0392557	0.152692
NAGPA__V__QI7029	NAGPA	lysine	0.101915	5.37744e-05	0.0492614	0.127454
API5__V__QI11631	API5	Cer(d18:1/24:1)	0.102183	1.46648e-06	0.00931726	0.137733
LOC100134728__V__TF16.2	LOC100134728	guanidinoacetic acid	0.102243	3.00997e-05	0.0379897	0.156255
NEK8__V__QI9128	NEK8	1-methylguanine	0.102286	3.67589e-05	0.0416269	0.144321
SNORA57__V__QI11631	SNORA57	Cer(d18:1/24:1)	0.102322	2.41191e-05	0.0343264	0.121775
CREBZF__V__TF16.2	CREBZF	guanidinoacetic acid	0.102405	5.1766e-06	0.0167452	0.15769
SCARB1__V__TF25.2	SCARB1	tryptophan	0.10246	2.22935e-05	0.0331445	0.104009
NCRNA00219__V__QI9128	NCRNA00219	1-methylguanine	0.102487	1.63597e-05	0.0286892	0.155181
RHOQ__V__QI14345	RHOQ	pregnenolone sulfate	0.102589	3.02945e-05	0.0381367	0.176871
RPL22__V__QI4564	RPL22	PE(38:6)	0.102791	1.29945e-05	0.0258397	0.11866
C17orf48__V__QI9128	C17orf48	1-methylguanine	0.102853	3.68356e-05	0.0416536	0.149193
LOC285074__V__TF16.2	LOC285074	guanidinoacetic acid	0.102936	1.6271e-05	0.0286267	0.156797
ADAT1__V__QI7029	ADAT1	lysine	0.103038	2.74023e-05	0.0363825	0.130998
BMF__V__TF25.2	BMF	tryptophan	0.103103	7.32281e-06	0.0199776	0.108492
VNN1__V__TF16.2	VNN1	guanidinoacetic acid	0.103115	3.33699e-06	0.0136683	0.157368
MTHFD2__V__QI8347	MTHFD2	C26 carnitine	0.103156	2.88923e-05	0.0373463	0.101249
RPS19BP1__V__QI9128	RPS19BP1	1-methylguanine	0.103241	4.98462e-05	0.047747	0.145335
SNORA70__V__TF16.2	SNORA70	guanidinoacetic acid	0.103501	3.91387e-05	0.0427259	0.15959
NFKBIA__V__QI14345	NFKBIA	pregnenolone sulfate	0.103598	2.27275e-05	0.033397	0.17755
ANGPT1__V__TF16.2	ANGPT1	guanidinoacetic acid	0.103604	2.42823e-05	0.0343933	0.155656
LOC728944__V__TF16.2	LOC728944	guanidinoacetic acid	0.103894	2.96586e-05	0.0377713	0.158012
LOC642795__V__QI9128	LOC642795	1-methylguanine	0.103912	5.16624e-05	0.0484748	0.14769
LOC25845__V__TF8	LOC25845	LPC(18:2)	0.104169	2.49649e-05	0.0348155	0.156869
C17orf90__V__QI9128	C17orf90	1-methylguanine	0.104199	2.1573e-05	0.0325741	0.151275
ZNF124__V__TF17	ZNF124	PC(P-34:1)/PC(O-34:2)	0.104312	3.06089e-05	0.0382765	0.19576
ARL2BP__V__QI11631	ARL2BP	Cer(d18:1/24:1)	0.104357	3.96156e-05	0.0429531	0.125014
CCDC88A__V__TF16.2	CCDC88A	guanidinoacetic acid	0.10436	3.56607e-05	0.0410526	0.154537
LOC390876__V__TF16.2	LOC390876	guanidinoacetic acid	0.104372	2.10814e-05	0.0322269	0.159732
KBTBD11__V__QI5972	KBTBD11	glycine	0.104861	2.01359e-06	0.0107046	0.184371
TLE1__V__TF16.2	TLE1	guanidinoacetic acid	0.104909	3.4127e-05	0.0401666	0.15505
EBPL__V__QI4564	EBPL	PE(38:6)	0.105003	1.95331e-05	0.0311495	0.114999
UXT__V__QI11631	UXT	Cer(d18:1/24:1)	0.105007	1.60682e-07	0.00299635	0.151539
TXNDC11__V__TF25.2	TXNDC11	tryptophan	0.105025	1.61216e-05	0.0285098	0.10925
PLAGL1__V__TF16.2	PLAGL1	guanidinoacetic acid	0.105075	4.49395e-05	0.0455574	0.15748
NARG1__V__QI11631	NARG1	Cer(d18:1/24:1)	0.105197	3.00652e-05	0.03798	0.123785
SNORA80__V__QI9128	SNORA80	1-methylguanine	0.105338	1.99327e-05	0.0314413	0.147121
RP11.529I10.4__V__TF16.2	RP11.529I10.4	guanidinoacetic acid	0.105406	2.836e-05	0.0370192	0.154875
POLR1B__V__QI9128	POLR1B	1-methylguanine	0.10545	4.44556e-05	0.0453032	0.145646
C17orf42__V__QI8347	C17orf42	C26 carnitine	0.105562	2.18799e-05	0.0328236	0.102627
CAMK2G__V__TF16.2	CAMK2G	guanidinoacetic acid	0.105812	5.14648e-05	0.0483962	0.160421
LOC100129067__V__TF16.2	LOC100129067	guanidinoacetic acid	0.105952	3.41741e-05	0.040185	0.159745
EPS15__V__QI7576	EPS15	hydroxyproline	0.105984	2.43473e-05	0.0344095	0.116297
C19orf30__V__QI9128	C19orf30	1-methylguanine	0.10604	1.06846e-05	0.0236102	0.147459
MRPS12__V__TF15.2	MRPS12	GABA	0.10608	1.12482e-05	0.0242134	0.103086
TOMM22__V__QI7029	TOMM22	lysine	0.106125	3.39559e-05	0.0400583	0.130273
SNORD95__V__QI9128	SNORD95	1-methylguanine	0.106128	4.36109e-05	0.04487	0.145986
PLDN__V__QI9128	PLDN	1-methylguanine	0.106147	4.99296e-05	0.0477656	0.149089
PSMB1__V__QI8347	PSMB1	C26 carnitine	0.106353	3.67196e-05	0.0416077	0.100794
CCDC137__V__QI9128	CCDC137	1-methylguanine	0.106379	7.31035e-06	0.0199621	0.150373
PLCB1__V__TF16.2	PLCB1	guanidinoacetic acid	0.106545	1.05454e-05	0.0235107	0.156122
ZNF763__V__QI9128	ZNF763	1-methylguanine	0.106573	1.08365e-05	0.0237844	0.151374
SNORA61__V__QI5972	SNORA61	glycine	0.106631	5.41755e-05	0.0494555	0.17163
PHF6__V__TF17	PHF6	PC(P-34:1)/PC(O-34:2)	0.106641	1.41429e-05	0.0268216	0.196086
SCARNA9__V__TF02	SCARNA9	LPC(18:1)	0.106669	1.46752e-05	0.0273131	0.11017
TRPM2__V__TF16.2	TRPM2	guanidinoacetic acid	0.106718	2.52214e-05	0.0349952	0.153363
TOP1MT__V__QI7029	TOP1MT	lysine	0.106821	3.7705e-05	0.0420642	0.129219
FCHSD2__V__QI5972	FCHSD2	glycine	0.106944	3.33016e-05	0.0397231	0.176037
CD151__V__TF16.2	CD151	guanidinoacetic acid	0.107205	1.8485e-05	0.0302797	0.151053
TMEM80__V__QI11631	TMEM80	Cer(d18:1/24:1)	0.107393	2.04651e-05	0.0318384	0.124913
MTHFD1L__V__TF25.2	MTHFD1L	tryptophan	0.10741	2.02304e-05	0.0316786	0.101825
MCCC1__V__TF25.2	MCCC1	tryptophan	0.107428	1.26333e-05	0.0255113	0.108808
PIK3C2A__V__TF17	PIK3C2A	PC(P-34:1)/PC(O-34:2)	0.107483	1.70251e-05	0.0291465	0.198418
PHF6__V__QI11631	PHF6	Cer(d18:1/24:1)	0.107515	5.40362e-05	0.049366	0.11777
MGC52498__V__QI9128	MGC52498	1-methylguanine	0.107685	3.90307e-06	0.0146944	0.155225
NHP2L1__V__TF15.2	NHP2L1	GABA	0.107704	1.16674e-05	0.0246358	0.103477
CCDC115__V__QI4564	CCDC115	PE(38:6)	0.107874	1.09394e-05	0.0238926	0.119186
RGPD8__V__TF16.2	RGPD8	guanidinoacetic acid	0.107921	1.90361e-05	0.0307248	0.153973
BCAT1__V__TF16.2	BCAT1	guanidinoacetic acid	0.108021	3.3629e-06	0.0137253	0.158759
C11orf74__V__QI11631	C11orf74	Cer(d18:1/24:1)	0.108123	5.23725e-05	0.0487266	0.118354
THBD__V__TF16.2	THBD	guanidinoacetic acid	0.108205	1.54283e-05	0.0279528	0.149644
TADA2B__V__QI9128	TADA2B	1-methylguanine	0.108213	5.07304e-05	0.0481223	0.147564
C21orf45__V__QI9128	C21orf45	1-methylguanine	0.108395	1.66429e-05	0.0288835	0.148488
CSNK1E__V__QI7029	CSNK1E	lysine	0.108405	1.81692e-05	0.030013	0.133629
DCLRE1C__V__QI9128	DCLRE1C	1-methylguanine	0.108691	1.21463e-05	0.0250374	0.150911
ADORA3__V__TF16.2	ADORA3	guanidinoacetic acid	0.109122	1.68813e-05	0.0290422	0.155265
DEAF1__V__QI11631	DEAF1	Cer(d18:1/24:1)	0.109215	2.90471e-05	0.0374279	0.12134
HTR2A__V__TF16.2	HTR2A	guanidinoacetic acid	0.10922	3.09571e-06	0.0130913	0.158384
MEF2C__V__QI14345	MEF2C	pregnenolone sulfate	0.109281	3.03133e-05	0.0381398	0.171341
GSK3B__V__QI14345	GSK3B	pregnenolone sulfate	0.109301	3.69148e-05	0.041704	0.172052
SETMAR__V__QI11631	SETMAR	Cer(d18:1/24:1)	0.109363	1.36837e-05	0.0264674	0.127913
C7orf50__V__QI7029	C7orf50	lysine	0.109368	4.59188e-06	0.0158407	0.141138
FAM165B__V__QI9128	FAM165B	1-methylguanine	0.109442	4.75088e-05	0.0467	0.148113
FANCD2__V__QI4564	FANCD2	PE(38:6)	0.109636	3.87564e-05	0.0425458	0.112196
C20orf117__V__TF25.2	C20orf117	tryptophan	0.109677	5.8916e-06	0.0179681	0.107548
CXorf38__V__QI14345	CXorf38	pregnenolone sulfate	0.11008	1.59415e-05	0.0283706	0.174751
TSPAN7__V__TF16.2	TSPAN7	guanidinoacetic acid	0.110177	2.1885e-05	0.0328272	0.151498
CRY1__V__TF16.2	CRY1	guanidinoacetic acid	0.110222	2.52396e-05	0.0350061	0.154513
KIAA0247__V__TF16.2	KIAA0247	guanidinoacetic acid	0.110317	3.40231e-06	0.0137807	0.166819
CCDC65__V__TF16.2	CCDC65	guanidinoacetic acid	0.110371	5.6412e-06	0.0175451	0.156031
UNC84A__V__TF16.2	UNC84A	guanidinoacetic acid	0.110521	7.0864e-06	0.019695	0.159668
CEBPD__V__TF13.2	CEBPD	cortisol	0.110645	3.9754e-05	0.0430078	0.10076
ZCCHC6__V__QI14345	ZCCHC6	pregnenolone sulfate	0.110657	1.81371e-05	0.0299955	0.170608
MBTPS1__V__TF25.2	MBTPS1	tryptophan	0.110669	2.17898e-06	0.0111371	0.118788
KIF5C__V__TF16.2	KIF5C	guanidinoacetic acid	0.11078	2.95237e-05	0.0376832	0.152308
LOC100130562__V__QI14345	LOC100130562	pregnenolone sulfate	0.110805	2.58352e-05	0.0353645	0.17078
TADA2B__V__TF16.2	TADA2B	guanidinoacetic acid	0.111081	3.5395e-05	0.0409234	0.160469
ZFP106__V__TF16.2	ZFP106	guanidinoacetic acid	0.111143	4.92237e-05	0.0474602	0.162722
GLO1__V__QI7029	GLO1	lysine	0.111161	1.26234e-05	0.025506	0.13569
CLN8__V__QI9128	CLN8	1-methylguanine	0.111187	4.87868e-05	0.0472109	0.148526
MXD1__V__QI14345	MXD1	pregnenolone sulfate	0.111353	3.29678e-05	0.0395206	0.177542
MARCKS__V__TF13.2	MARCKS	cortisol	0.111454	3.39302e-05	0.0400369	0.102857
BCL7B__V__TF16.2	BCL7B	guanidinoacetic acid	0.111467	4.94965e-05	0.0475975	0.158918
RHCE__V__TF16.2	RHCE	guanidinoacetic acid	0.111595	4.15221e-05	0.0439334	0.151221
ARRDC3__V__TF16.2	ARRDC3	guanidinoacetic acid	0.111608	2.48385e-06	0.0118548	0.161318
SPP1__V__QI5972	SPP1	glycine	0.111679	7.44551e-06	0.0201012	0.177061
ADHFE1__V__TF16.2	ADHFE1	guanidinoacetic acid	0.11194	2.48916e-05	0.0347717	0.158235
LOC441114__V__QI9128	LOC441114	1-methylguanine	0.111946	1.28789e-05	0.0257416	0.144745
NR3C1__V__TF16.2	NR3C1	guanidinoacetic acid	0.111979	3.51136e-05	0.0407354	0.155572
TCEAL8__V__QI9128	TCEAL8	1-methylguanine	0.112078	4.78801e-06	0.0162272	0.159702
ATP6V1G2__V__QI11631	ATP6V1G2	Cer(d18:1/24:1)	0.112105	3.87126e-05	0.0425151	0.120894
IKBKE__V__QI7029	IKBKE	lysine	0.112225	1.41902e-05	0.0268648	0.134629
NHS__V__TF16.2	NHS	guanidinoacetic acid	0.112283	2.23317e-05	0.0331625	0.157941
IL3RA__V__TF16.2	IL3RA	guanidinoacetic acid	0.112329	3.08933e-05	0.0384098	0.156582
HKDC1__V__QI5927	HKDC1	LPC(20:5)	0.112377	1.54074e-05	0.0279482	0.166096
DPEP3__V__QI14345	DPEP3	pregnenolone sulfate	0.112402	5.02099e-05	0.047886	0.169372
C20orf72__V__TF16.2	C20orf72	guanidinoacetic acid	0.112471	4.76952e-05	0.0467663	0.156855
ZFX__V__QI11631	ZFX	Cer(d18:1/24:1)	0.112743	5.04764e-06	0.0165828	0.129524
ACPL2__V__TF16.2	ACPL2	guanidinoacetic acid	0.112845	2.4126e-05	0.0343264	0.15563
TMEM42__V__QI9128	TMEM42	1-methylguanine	0.113028	2.25417e-05	0.0333134	0.152812
GCHFR__V__QI7029	GCHFR	lysine	0.113043	1.37031e-05	0.0264875	0.134941
SMS__V__TF16.2	SMS	guanidinoacetic acid	0.113112	1.45364e-05	0.0272174	0.165501
STXBP5__V__TF16.2	STXBP5	guanidinoacetic acid	0.113178	8.74066e-07	0.00699623	0.167355
SLC29A2__V__TF16.2	SLC29A2	guanidinoacetic acid	0.113311	5.526e-05	0.0498827	0.1542
F2R__V__TF16.2	F2R	guanidinoacetic acid	0.113371	4.76885e-07	0.00516327	0.169004
LILRB2__V__TF13.2	LILRB2	cortisol	0.113489	2.91233e-05	0.0374805	0.105066
CYSLTR1__V__QI14345	CYSLTR1	pregnenolone sulfate	0.113702	1.25629e-05	0.0254267	0.1788
SLCO4C1__V__TF16.2	SLCO4C1	guanidinoacetic acid	0.113959	3.09252e-06	0.0130913	0.160855
PLAUR__V__QI14345	PLAUR	pregnenolone sulfate	0.113985	4.70793e-05	0.0464969	0.16989
C2orf63__V__QI7576	C2orf63	hydroxyproline	0.114207	1.9844e-06	0.0106363	0.129546
BPHL__V__QI5972	BPHL	glycine	0.114219	2.29973e-05	0.0335328	0.177335
EXOSC7__V__QI7029	EXOSC7	lysine	0.114463	3.92185e-05	0.0427568	0.129773
CCNB1IP1__V__QI9128	CCNB1IP1	1-methylguanine	0.114543	9.35507e-06	0.0222408	0.156954
RGS17__V__QI5972	RGS17	glycine	0.11455	2.23133e-06	0.0112302	0.183602
MEGF6__V__TF16.2	MEGF6	guanidinoacetic acid	0.11466	4.06699e-06	0.0148896	0.166248
FAAH__V__QI7029	FAAH	lysine	0.114721	3.64811e-05	0.0414825	0.129412
CKS1B__V__QI8347	CKS1B	C26 carnitine	0.114784	1.42919e-05	0.0269629	0.105371
LOC441734__V__TF17	LOC441734	PC(P-34:1)/PC(O-34:2)	0.114821	9.34826e-06	0.0222408	0.202127
GPHN__V__QI11631	GPHN	Cer(d18:1/24:1)	0.114823	2.49053e-05	0.0347727	0.122239
TMEM80__V__QI5972	TMEM80	glycine	0.114889	4.11281e-05	0.0437435	0.176938
AMFR__V__QI14345	AMFR	pregnenolone sulfate	0.114896	1.38846e-05	0.0266386	0.17199
ZNF101__V__QI9128	ZNF101	1-methylguanine	0.115026	3.93911e-05	0.0428576	0.151095
SNAI3__V__QI7029	SNAI3	lysine	0.115189	3.85899e-05	0.0424722	0.129167
C4orf41__V__TF16.2	C4orf41	guanidinoacetic acid	0.115244	4.56175e-05	0.0458551	0.158528
FGF9__V__QI5972	FGF9	glycine	0.115272	1.02794e-05	0.0232383	0.175592
GMCL1__V__QI14345	GMCL1	pregnenolone sulfate	0.115313	1.855e-05	0.0303351	0.172303
NRBF2__V__QI14345	NRBF2	pregnenolone sulfate	0.115326	9.12767e-06	0.0220352	0.175393
SIVA__V__QI9128	SIVA	1-methylguanine	0.115537	3.74034e-05	0.0418997	0.152076
TRAPPC2L__V__QI7029	TRAPPC2L	lysine	0.115623	7.98964e-06	0.0207926	0.138323
SLC25A13__V__TF16.2	SLC25A13	guanidinoacetic acid	0.11568	9.25202e-06	0.022171	0.161847
RHOXF1__V__TF25.2	RHOXF1	tryptophan	0.115717	1.90212e-06	0.010474	0.113694
NSUN7__V__TF16.2	NSUN7	guanidinoacetic acid	0.115776	1.00779e-06	0.00754991	0.164718
ADCK2__V__QI7029	ADCK2	lysine	0.116175	1.61434e-05	0.0285157	0.133942
DPYSL4__V__TF16.2	DPYSL4	guanidinoacetic acid	0.1162	6.96355e-06	0.0195236	0.154169
EIF2B1__V__QI7029	EIF2B1	lysine	0.116211	8.07813e-06	0.0208741	0.137753
RAB31__V__QI14345	RAB31	pregnenolone sulfate	0.116253	5.03524e-05	0.0479611	0.176786
LOC552889__V__QI11631	LOC552889	Cer(d18:1/24:1)	0.116311	1.10392e-06	0.00799571	0.141645
GUSBL2__V__TF02	GUSBL2	LPC(18:1)	0.116373	5.31835e-05	0.0490173	0.101766
GLIPR1__V__QI14345	GLIPR1	pregnenolone sulfate	0.116385	3.5288e-05	0.0408403	0.173804
KCNA3__V__QI9128	KCNA3	1-methylguanine	0.116431	2.19812e-05	0.0328788	0.150313
RDH10__V__TF16.2	RDH10	guanidinoacetic acid	0.116464	1.85947e-05	0.0303588	0.154588
COG6__V__TF16.2	COG6	guanidinoacetic acid	0.11672	2.05271e-06	0.0107925	0.165751
LTC4S__V__TF16.2	LTC4S	guanidinoacetic acid	0.116825	2.56621e-05	0.0352898	0.152986
ADCY9__V__TF16.2	ADCY9	guanidinoacetic acid	0.116893	4.79075e-05	0.0468219	0.153326
C14orf64__V__QI9128	C14orf64	1-methylguanine	0.116986	3.79754e-05	0.0421745	0.148372
DDX46__V__TF16.2	DDX46	guanidinoacetic acid	0.117003	1.79081e-05	0.0297819	0.157594
SOCS4__V__QI9128	SOCS4	1-methylguanine	0.117007	5.17652e-05	0.0485128	0.147592
TP53BP2__V__TF16.2	TP53BP2	guanidinoacetic acid	0.117117	2.90601e-05	0.0374365	0.158586
FBXO3__V__TF16.2	FBXO3	guanidinoacetic acid	0.11716	2.04636e-05	0.0318384	0.160285
LRRC8D__V__TF17	LRRC8D	PC(P-34:1)/PC(O-34:2)	0.117267	7.66515e-06	0.0204015	0.204134
CCNC__V__TF16.2	CCNC	guanidinoacetic acid	0.117305	6.78193e-06	0.0192727	0.160505
RINT1__V__QI11631	RINT1	Cer(d18:1/24:1)	0.11737	1.34529e-05	0.0262317	0.126457
ARL17B__V__QI14345	ARL17B	pregnenolone sulfate	0.117418	1.64094e-05	0.0287359	0.17466
CLPTM1L__V__QI5469	CLPTM1L	methionine	0.117502	1.62174e-05	0.0286021	0.114566
HLA.DOA__V__QI7470.1	HLA.DOA	LPC(14:0)	0.117599	2.43472e-05	0.0344095	0.100734
CCDC21__V__QI11631	CCDC21	Cer(d18:1/24:1)	0.117615	3.2543e-06	0.0134439	0.132944
C6orf72__V__TF16.2	C6orf72	guanidinoacetic acid	0.117664	2.92797e-05	0.0375549	0.161475
LOC100128975__V__QI9128	LOC100128975	1-methylguanine	0.117667	2.34505e-05	0.0338543	0.151764
RYK__V__TF16.2	RYK	guanidinoacetic acid	0.117755	3.98069e-05	0.0430457	0.156451
TNFSF8__V__TF16.2	TNFSF8	guanidinoacetic acid	0.117853	2.655e-05	0.0358275	0.160791
SLC39A11__V__TF16.2	SLC39A11	guanidinoacetic acid	0.118135	3.68703e-06	0.0143275	0.16315
CDC42EP3__V__TF16.2	CDC42EP3	guanidinoacetic acid	0.118347	1.04225e-05	0.0234155	0.16127
NR2C2__V__TF16.2	NR2C2	guanidinoacetic acid	0.118353	8.76648e-06	0.0216669	0.156238
MRPS24__V__QI7029	MRPS24	lysine	0.118361	1.47533e-05	0.0273844	0.136159
MAFB__V__TF13.2	MAFB	cortisol	0.118548	3.12087e-05	0.0385885	0.105622
FYTTD1__V__QI5972	FYTTD1	glycine	0.118577	1.2839e-05	0.0257099	0.177552
MRPL17__V__QI9128	MRPL17	1-methylguanine	0.11858	5.53383e-05	0.0499051	0.154188
PLXDC2__V__QI14345	PLXDC2	pregnenolone sulfate	0.118706	4.0517e-05	0.043418	0.174078
EXOC1__V__QI9128	EXOC1	1-methylguanine	0.118714	4.19604e-05	0.0441652	0.143511
HERC3__V__TF16.2	HERC3	guanidinoacetic acid	0.118768	2.20795e-05	0.0329712	0.160608
TXNRD1__V__TF16.2	TXNRD1	guanidinoacetic acid	0.118933	2.3115e-05	0.0336255	0.163261
FAHD2B__V__QI7029	FAHD2B	lysine	0.118959	2.59828e-05	0.0354386	0.131506
RNPS1__V__QI5469	RNPS1	methionine	0.119094	5.26232e-05	0.0488128	0.108145
NSMAF__V__TF16.2	NSMAF	guanidinoacetic acid	0.119108	4.25527e-05	0.044391	0.166819
FBXO5__V__QI8347	FBXO5	C26 carnitine	0.11911	6.11534e-06	0.0183289	0.110213
NACA__V__QI4564	NACA	PE(38:6)	0.119124	1.52563e-05	0.0278165	0.122925
USP34__V__TF16.2	USP34	guanidinoacetic acid	0.119177	1.18678e-05	0.0248106	0.163178
PHCA__V__QI14345	PHCA	pregnenolone sulfate	0.119344	9.47698e-06	0.0223674	0.17919
PSMB4__V__QI7029	PSMB4	lysine	0.119371	5.2552e-05	0.0487851	0.130661
LCMT2__V__QI11631	LCMT2	Cer(d18:1/24:1)	0.119543	1.21794e-05	0.0250672	0.129123
PLEKHA3__V__TF16.2	PLEKHA3	guanidinoacetic acid	0.119576	4.59727e-05	0.04602	0.154973
AGPAT9__V__QI14345	AGPAT9	pregnenolone sulfate	0.1196	1.97968e-06	0.0106363	0.18286
C5orf22__V__QI11631	C5orf22	Cer(d18:1/24:1)	0.119624	4.50576e-05	0.0455927	0.121281
C12orf44__V__QI7029	C12orf44	lysine	0.119658	2.77721e-05	0.0366684	0.132044
ZMAT1__V__QI9128	ZMAT1	1-methylguanine	0.119727	3.4675e-06	0.0138967	0.153299
HINT2__V__QI7029	HINT2	lysine	0.119892	1.54677e-05	0.0279738	0.135386
PHF16__V__QI11631	PHF16	Cer(d18:1/24:1)	0.119943	3.59195e-05	0.0412053	0.125057
ZNF532__V__TF16.2	ZNF532	guanidinoacetic acid	0.119948	4.72958e-05	0.0465979	0.155696
CIRH1A__V__QI7029	CIRH1A	lysine	0.120109	4.17891e-05	0.0440743	0.130047
TGFBR2__V__QI3890	TGFBR2	PE(P-36:0)/PE(O-36:1)	0.120301	2.80601e-05	0.0368438	0.155469
SEC61A1__V__QI5469	SEC61A1	methionine	0.120425	5.08544e-05	0.0481651	0.109249
SLC39A6__V__TF16.2	SLC39A6	guanidinoacetic acid	0.120532	7.75298e-06	0.0205513	0.160243
NMNAT3__V__QI11631	NMNAT3	Cer(d18:1/24:1)	0.120553	2.12681e-05	0.0323363	0.123948
PSRC1__V__TF16.2	PSRC1	guanidinoacetic acid	0.120564	3.25631e-05	0.0392574	0.156368
NECAB2__V__TF16.2	NECAB2	guanidinoacetic acid	0.120705	5.32157e-05	0.0490226	0.158032
LOC653297__V__QI2946	LOC653297	campesterol	0.120774	4.5239e-05	0.0456841	0.101112
LOC401431__V__TF8	LOC401431	LPC(18:2)	0.120831	2.97001e-05	0.0377782	0.155389
TMLHE__V__QI5972	TMLHE	glycine	0.12104	2.9456e-05	0.0376336	0.175452
LOC392501__V__TF16.2	LOC392501	guanidinoacetic acid	0.12118	1.57043e-05	0.0281509	0.161084
LOC728417__V__QI14345	LOC728417	pregnenolone sulfate	0.121238	2.81555e-05	0.0368913	0.172014
LOC653297__V__TF17	LOC653297	PC(P-34:1)/PC(O-34:2)	0.121309	1.40333e-05	0.0267654	0.20017
SLC14A1__V__TF16.2	SLC14A1	guanidinoacetic acid	0.122224	1.49449e-06	0.00937672	0.163986
COL29A1__V__TF6	COL29A1	SM(d18:1/16:1)	0.122241	5.16806e-05	0.0484788	0.126918
ATP8B3__V__TF25.2	ATP8B3	tryptophan	0.12265	7.60774e-06	0.0203307	0.10942
VPS16__V__TF16.2	VPS16	guanidinoacetic acid	0.122683	2.43927e-05	0.0344482	0.15925
DHCR7__V__TF16.2	DHCR7	guanidinoacetic acid	0.122688	3.13031e-05	0.0386385	0.157426
NTHL1__V__QI7029	NTHL1	lysine	0.122721	2.49312e-05	0.0347927	0.131611
MFN2__V__QI14345	MFN2	pregnenolone sulfate	0.122739	2.72087e-05	0.0362814	0.176503
C1orf50__V__QI7029	C1orf50	lysine	0.122878	5.50067e-05	0.0498062	0.129359
KLKB1__V__TF16.2	KLKB1	guanidinoacetic acid	0.122901	3.58581e-05	0.0411756	0.15707
MPZL1__V__TF16.2	MPZL1	guanidinoacetic acid	0.122916	5.27718e-05	0.0488782	0.152996
SH2D3A__V__QI5972	SH2D3A	glycine	0.122974	2.83643e-05	0.0370192	0.174763
SART1__V__QI9128	SART1	1-methylguanine	0.122998	2.29027e-05	0.0334714	0.14895
BEND5__V__QI9128	BEND5	1-methylguanine	0.123072	1.61768e-06	0.00966158	0.163793
CCDC126__V__TF16.2	CCDC126	guanidinoacetic acid	0.123239	1.9465e-06	0.0105651	0.162233
TP53RK__V__QI9128	TP53RK	1-methylguanine	0.12332	1.06252e-05	0.0235693	0.156257
TLR6__V__QI14345	TLR6	pregnenolone sulfate	0.123457	1.06856e-05	0.0236102	0.176484
RPN1__V__QI7029	RPN1	lysine	0.123551	5.23857e-05	0.0487266	0.131057
BRWD2__V__QI7576	BRWD2	hydroxyproline	0.123599	1.56065e-05	0.028081	0.120994
ELF2__V__QI14345	ELF2	pregnenolone sulfate	0.123615	3.47869e-05	0.0405355	0.169989
C1orf107__V__QI11631	C1orf107	Cer(d18:1/24:1)	0.123692	4.26401e-05	0.0444495	0.125632
TECPR2__V__TF16.2	TECPR2	guanidinoacetic acid	0.123722	5.13777e-05	0.048349	0.1568
CECR5__V__TF19.2	CECR5	isoleucine	0.123732	3.28898e-05	0.0394714	0.109501
SPCS1__V__QI5469	SPCS1	methionine	0.123816	3.17754e-06	0.0132633	0.12431
SYNGR1__V__TF16.2	SYNGR1	guanidinoacetic acid	0.123978	5.21792e-05	0.0486359	0.156881
C9orf6__V__TF16.2	C9orf6	guanidinoacetic acid	0.124047	1.6144e-05	0.0285157	0.159744
TJP3__V__TF16.2	TJP3	guanidinoacetic acid	0.124071	2.47015e-05	0.0346245	0.156094
IDH1__V__TF16.2	IDH1	guanidinoacetic acid	0.124337	7.14183e-06	0.0197778	0.16
LOC729264__V__TF16.2	LOC729264	guanidinoacetic acid	0.124347	5.51606e-05	0.0498349	0.155796
DNHD1__V__TF16.2	DNHD1	guanidinoacetic acid	0.124535	5.53841e-05	0.0499227	0.156825
ATXN10__V__QI14345	ATXN10	pregnenolone sulfate	0.12455	2.26416e-05	0.0333475	0.172582
P2RY11__V__QI7029	P2RY11	lysine	0.124703	1.53974e-05	0.0279429	0.134187
PROM1__V__QI11631	PROM1	Cer(d18:1/24:1)	0.124725	2.10762e-05	0.0322269	0.12379
GPR109B__V__QI14345	GPR109B	pregnenolone sulfate	0.124755	2.50854e-05	0.0349189	0.174458
FYTTD1__V__QI9128	FYTTD1	1-methylguanine	0.124798	2.37013e-05	0.0340385	0.153105
GOLPH4__V__TF16.2	GOLPH4	guanidinoacetic acid	0.12489	7.63038e-06	0.0203495	0.156937
DPM3__V__TF02	DPM3	LPC(18:1)	0.124914	2.52722e-05	0.0350158	0.106593
CENTG3__V__QI7029	CENTG3	lysine	0.124941	2.92394e-05	0.0375271	0.130975
RNF17__V__TF17	RNF17	PC(P-34:1)/PC(O-34:2)	0.12503	2.60046e-05	0.0354528	0.196104
RAB4A__V__TF16.2	RAB4A	guanidinoacetic acid	0.125177	1.23271e-05	0.0252288	0.15879
LTC4S__V__QI5469	LTC4S	methionine	0.125286	4.53169e-05	0.045702	0.109471
SYCP2__V__TF16.2	SYCP2	guanidinoacetic acid	0.125378	1.87482e-05	0.030487	0.15603
TCEAL8__V__TF02	TCEAL8	LPC(18:1)	0.12555	1.49972e-06	0.00937672	0.122153
POLR3K__V__QI9128	POLR3K	1-methylguanine	0.126002	2.36922e-05	0.0340385	0.151841
PLEKHF2__V__TF16.2	PLEKHF2	guanidinoacetic acid	0.126265	3.36219e-05	0.0398879	0.157961
RCHY1__V__TF16.2	RCHY1	guanidinoacetic acid	0.126388	7.27765e-06	0.0199511	0.161805
RRAGD__V__QI14345	RRAGD	pregnenolone sulfate	0.126437	1.79497e-05	0.0298106	0.181871
COMMD1__V__QI5469	COMMD1	methionine	0.126836	4.13038e-05	0.0438303	0.110958
RAP1A__V__TF16.2	RAP1A	guanidinoacetic acid	0.126964	4.77031e-05	0.0467663	0.158411
NOV__V__QI14345	NOV	pregnenolone sulfate	0.12715	3.99076e-06	0.014791	0.175325
SLC3A2__V__TF16.2	SLC3A2	guanidinoacetic acid	0.12729	7.67966e-06	0.0204221	0.160043
SRRM1__V__QI4564	SRRM1	PE(38:6)	0.127383	2.21059e-05	0.0329861	0.117497
ABCC4__V__TF16.2	ABCC4	guanidinoacetic acid	0.127408	1.15726e-06	0.0081761	0.165498
EGLN1__V__QI14345	EGLN1	pregnenolone sulfate	0.127688	2.11492e-05	0.0322782	0.173229
PID1__V__TF13.2	PID1	cortisol	0.127785	4.58026e-05	0.0459631	0.104786
PROSC__V__TF7	PROSC	SM(d18:1/18:1)	0.128036	2.01739e-06	0.0107106	0.128677
NSDHL__V__QI7029	NSDHL	lysine	0.12804	4.30619e-05	0.0446689	0.129435
ECHDC3__V__QI14345	ECHDC3	pregnenolone sulfate	0.1281	5.22254e-05	0.0486627	0.165383
STARD7__V__QI7029	STARD7	lysine	0.128176	1.32311e-05	0.0260395	0.137389
FAM105A__V__TF16.2	FAM105A	guanidinoacetic acid	0.12822	3.91619e-06	0.0147018	0.164755
CECR5__V__TF16.2	CECR5	guanidinoacetic acid	0.128554	4.43067e-05	0.0452026	0.156401
NDUFB8__V__QI7029	NDUFB8	lysine	0.128818	7.45354e-06	0.0201184	0.141287
GLUL__V__QI14345	GLUL	pregnenolone sulfate	0.128924	2.87679e-05	0.0372754	0.167419
ZNF320__V__QI11631	ZNF320	Cer(d18:1/24:1)	0.12903	2.10065e-05	0.0322117	0.125607
KIT__V__TF16.2	KIT	guanidinoacetic acid	0.129427	3.56172e-05	0.0410446	0.155106
SEC61A1__V__TF15.2	SEC61A1	GABA	0.129443	1.09949e-06	0.00797886	0.116799
RPUSD3__V__QI7029	RPUSD3	lysine	0.129483	1.65133e-05	0.0288198	0.134608
MRPS10__V__QI9483	MRPS10	LPC(18:2)	0.129521	5.21167e-05	0.0486315	0.122537
FNDC3B__V__QI14345	FNDC3B	pregnenolone sulfate	0.129618	4.86102e-05	0.0471252	0.176286
SNX30__V__TF16.2	SNX30	guanidinoacetic acid	0.129649	1.96393e-05	0.0312308	0.162791
ETV2__V__TF16.2	ETV2	guanidinoacetic acid	0.129848	3.13381e-05	0.0386453	0.157031
IRAK1__V__QI5469	IRAK1	methionine	0.129862	2.48367e-05	0.0347436	0.113057
MMP11__V__QI5972	MMP11	glycine	0.130169	3.69389e-05	0.0417195	0.176154
ZNF33A__V__TF14.2	ZNF33A	DMGV	0.130321	2.96064e-05	0.0377368	0.200746
NUP153__V__TF16.2	NUP153	guanidinoacetic acid	0.130545	3.08123e-07	0.00418886	0.174187
AMDHD1__V__TF16.2	AMDHD1	guanidinoacetic acid	0.13079	1.61703e-05	0.0285411	0.161609
SNORD83B__V__QI11631	SNORD83B	Cer(d18:1/24:1)	0.13092	2.35615e-06	0.011565	0.134617
SNORA61__V__QI7576	SNORA61	hydroxyproline	0.130963	5.32727e-06	0.0170188	0.124833
GRASP__V__TF16.2	GRASP	guanidinoacetic acid	0.130975	1.96411e-05	0.0312308	0.155318
LOC642299__V__QI14345	LOC642299	pregnenolone sulfate	0.131043	3.32293e-05	0.0396801	0.172926
ZNF784__V__QI7029	ZNF784	lysine	0.131061	4.51211e-05	0.0456201	0.128818
CBWD3__V__TF16.2	CBWD3	guanidinoacetic acid	0.131479	2.56289e-05	0.0352682	0.159829
MAN1B1__V__QI7029	MAN1B1	lysine	0.131496	3.16206e-06	0.0132216	0.14313
ERLIN1__V__TF16.2	ERLIN1	guanidinoacetic acid	0.131537	2.28856e-05	0.0334614	0.159819
POLR2D__V__QI7029	POLR2D	lysine	0.131692	2.99492e-05	0.0379254	0.132038
CD1C__V__TF02	CD1C	LPC(18:1)	0.131842	9.33045e-06	0.0222219	0.111758
ISL2__V__TF16.2	ISL2	guanidinoacetic acid	0.131946	3.06918e-05	0.0383172	0.154762
DUSP28__V__QI7029	DUSP28	lysine	0.132078	2.71247e-05	0.0362376	0.132357
SLC38A11__V__QI9128	SLC38A11	1-methylguanine	0.132119	1.3037e-05	0.0258688	0.155073
TBC1D23__V__QI14345	TBC1D23	pregnenolone sulfate	0.13216	7.28851e-06	0.0199511	0.174625
KIAA1429__V__TF16.2	KIAA1429	guanidinoacetic acid	0.132216	3.51306e-05	0.0407429	0.160496
TASP1__V__TF16.2	TASP1	guanidinoacetic acid	0.132268	2.18724e-05	0.0328165	0.1593
TBX21__V__QI9128	TBX21	1-methylguanine	0.132427	1.01398e-05	0.0230768	0.153188
PPP1R8__V__TF16.2	PPP1R8	guanidinoacetic acid	0.132513	2.82604e-05	0.0369637	0.160033
EIF2C4__V__TF16.2	EIF2C4	guanidinoacetic acid	0.133059	5.0064e-06	0.0165452	0.167004
LOC100129977__V__QI9128	LOC100129977	1-methylguanine	0.133424	3.37438e-05	0.0399382	0.146758
CHD6__V__TF16.2	CHD6	guanidinoacetic acid	0.133643	4.70933e-05	0.0465017	0.162433
CXorf65__V__TF16.2	CXorf65	guanidinoacetic acid	0.133734	6.29553e-06	0.0185683	0.166244
UPB1__V__TF16.2	UPB1	guanidinoacetic acid	0.133824	2.87227e-06	0.0126464	0.164917
VPS41__V__QI14345	VPS41	pregnenolone sulfate	0.133901	1.2815e-05	0.0256905	0.170994
ABCF2__V__TF16.2	ABCF2	guanidinoacetic acid	0.133914	4.62324e-06	0.0159033	0.165673
UBE2H__V__TF16.2	UBE2H	guanidinoacetic acid	0.133956	6.09006e-06	0.0183133	0.162819
ARHGAP24__V__QI5972	ARHGAP24	glycine	0.134002	6.41245e-06	0.0186993	0.181373
C9orf72__V__QI14345	C9orf72	pregnenolone sulfate	0.134058	2.21888e-05	0.0330536	0.170654
URB1__V__QI8347	URB1	C26 carnitine	0.134095	1.39573e-05	0.0266965	0.105093
COMMD1__V__QI7029	COMMD1	lysine	0.134095	2.66865e-06	0.0122709	0.144962
CDKN2D__V__TF16.2	CDKN2D	guanidinoacetic acid	0.1344	3.1376e-05	0.0386589	0.161233
PLXNC1__V__QI14345	PLXNC1	pregnenolone sulfate	0.134473	3.46125e-06	0.0138874	0.178169
TLR2__V__QI14345	TLR2	pregnenolone sulfate	0.134526	2.96452e-05	0.0377622	0.172719
KLHDC8B__V__QI14345	KLHDC8B	pregnenolone sulfate	0.134661	2.06708e-05	0.0319651	0.173438
LOC729759__V__QI7375	LOC729759	PC(P-34:0)/PC(O-34:1)	0.134847	1.73558e-05	0.0293274	0.19784
GPR27__V__TF16.2	GPR27	guanidinoacetic acid	0.135023	4.81406e-05	0.046904	0.160811
GOLSYN__V__QI11631	GOLSYN	Cer(d18:1/24:1)	0.135101	4.03485e-05	0.0433512	0.123682
SEL1L__V__TF16.2	SEL1L	guanidinoacetic acid	0.135143	4.49094e-05	0.0455307	0.159499
TBCEL__V__TF16.2	TBCEL	guanidinoacetic acid	0.135512	1.28003e-05	0.0256653	0.1582
CDKN2B__V__TF16.2	CDKN2B	guanidinoacetic acid	0.135576	4.68768e-05	0.046416	0.157274
FLJ43763__V__TF13	FLJ43763	SM(d18:1/16:1)	0.136165	4.21747e-05	0.0442477	0.100249
CCDC71__V__QI14345	CCDC71	pregnenolone sulfate	0.136184	1.20856e-05	0.0249668	0.178509
HNRNPK__V__TF16.2	HNRNPK	guanidinoacetic acid	0.136785	2.77157e-05	0.036633	0.155962
LOC729366__V__TF16.2	LOC729366	guanidinoacetic acid	0.136946	3.27366e-05	0.0393791	0.159018
LIN7B__V__TF16.2	LIN7B	guanidinoacetic acid	0.137178	4.79735e-05	0.0468397	0.156478
FAM10A7__V__TF16.2	FAM10A7	guanidinoacetic acid	0.1372	2.92559e-05	0.0375403	0.162086
PAG1__V__TF16.2	PAG1	guanidinoacetic acid	0.137364	3.22861e-05	0.0390885	0.162115
SNORA23__V__TF02	SNORA23	LPC(18:1)	0.137367	2.15621e-05	0.0325659	0.106919
C3orf71__V__QI9128	C3orf71	1-methylguanine	0.137533	3.8073e-07	0.00461105	0.167578
RPPH1__V__QI3574	RPPH1	niacinamide	0.137534	1.17218e-06	0.00823351	0.108285
ZBED4__V__TF16.2	ZBED4	guanidinoacetic acid	0.137641	1.50136e-05	0.027654	0.162102
CAPRIN1__V__TF16.2	CAPRIN1	guanidinoacetic acid	0.13787	4.3632e-05	0.0448739	0.158849
LOC642888__V__TF25.2	LOC642888	tryptophan	0.137993	2.65338e-05	0.0358216	0.104931
IFNGR2__V__QI14345	IFNGR2	pregnenolone sulfate	0.138099	3.11826e-05	0.0385868	0.181711
FAM122A__V__TF16.2	FAM122A	guanidinoacetic acid	0.138275	3.9918e-05	0.0431001	0.163098
SNHG10__V__TF16.2	SNHG10	guanidinoacetic acid	0.138385	5.3582e-05	0.0491861	0.15279
TRIM23__V__QI14345	TRIM23	pregnenolone sulfate	0.138498	1.23255e-05	0.0252288	0.172033
UBE2W__V__QI14345	UBE2W	pregnenolone sulfate	0.138589	2.68937e-05	0.036049	0.170736
BID__V__QI14345	BID	pregnenolone sulfate	0.138804	4.65793e-05	0.0463079	0.173923
GTSE1__V__TF25.2	GTSE1	tryptophan	0.138807	4.27939e-05	0.0445599	0.105614
SCARNA10__V__QI8347	SCARNA10	C26 carnitine	0.138869	5.13872e-06	0.0166896	0.111348
LOC728229__V__QI7029	LOC728229	lysine	0.138971	2.94163e-05	0.0376147	0.131172
PPP1R3D__V__TF16.2	PPP1R3D	guanidinoacetic acid	0.139085	5.74373e-06	0.0177277	0.166936
RABL4__V__QI7029	RABL4	lysine	0.139158	4.30467e-06	0.0153147	0.141333
ACADVL__V__QI9128	ACADVL	1-methylguanine	0.139312	1.82609e-05	0.0300887	0.151951
VENTXP1__V__QI11631	VENTXP1	Cer(d18:1/24:1)	0.13943	3.5476e-05	0.0409579	0.123957
C16orf47__V__TF17	C16orf47	PC(P-34:1)/PC(O-34:2)	0.13972	1.76654e-05	0.0295581	0.200624
VNN1__V__QI14345	VNN1	pregnenolone sulfate	0.140138	1.11025e-05	0.0240332	0.180046
RHOT1__V__QI14345	RHOT1	pregnenolone sulfate	0.140736	3.6586e-05	0.0415424	0.170703
C15orf21__V__QI9128	C15orf21	1-methylguanine	0.140945	4.37919e-05	0.0449386	0.148306
LOC401431__V__QI9483	LOC401431	LPC(18:2)	0.141286	1.41287e-05	0.0268032	0.128156
RPRM__V__TF4	RPRM	asparagine	0.141303	1.15605e-05	0.0245066	0.178341
WDR47__V__TF16.2	WDR47	guanidinoacetic acid	0.141324	5.62963e-06	0.0175372	0.165132
GIPC2__V__TF17	GIPC2	PC(P-34:1)/PC(O-34:2)	0.141435	3.74624e-05	0.0419225	0.199448
CTSS__V__QI14345	CTSS	pregnenolone sulfate	0.141763	1.1304e-05	0.0242775	0.181824
CTBS__V__QI14345	CTBS	pregnenolone sulfate	0.142229	1.55067e-05	0.027996	0.177786
ALKBH2__V__QI7029	ALKBH2	lysine	0.142295	2.64836e-05	0.0357779	0.131923
CSTA__V__QI14345	CSTA	pregnenolone sulfate	0.142392	5.10497e-05	0.0482386	0.168924
DOK4__V__TF16.2	DOK4	guanidinoacetic acid	0.142437	1.30891e-05	0.0258802	0.160539
VTA1__V__TF16.2	VTA1	guanidinoacetic acid	0.142539	3.1478e-06	0.0131921	0.166318
NRBP2__V__TF16.2	NRBP2	guanidinoacetic acid	0.142561	3.88351e-06	0.0146491	0.167439
CAMK2D__V__QI9128	CAMK2D	1-methylguanine	0.142675	2.57403e-07	0.00381015	0.16881
SNORD7__V__QI9483	SNORD7	LPC(18:2)	0.142684	5.28463e-05	0.0488957	0.121125
FLJ30092__V__QI9128	FLJ30092	1-methylguanine	0.143047	2.93851e-06	0.0127742	0.15978
REV3L__V__TF16.2	REV3L	guanidinoacetic acid	0.143155	5.16075e-05	0.048463	0.159446
ATG12__V__QI5306	ATG12	C18:1 carnitine	0.143215	9.25617e-06	0.0221721	0.115622
LOC646677__V__TF25.2	LOC646677	tryptophan	0.143269	2.70149e-05	0.036127	0.106028
SNORA22__V__TF02	SNORA22	LPC(18:1)	0.143291	7.12236e-06	0.019742	0.113286
IGFBP5__V__TF25.2	IGFBP5	tryptophan	0.143351	2.57752e-05	0.0353463	0.105417
MKKS__V__QI9128	MKKS	1-methylguanine	0.143569	3.56227e-05	0.0410446	0.151611
LOC100129122__V__QI11631	LOC100129122	Cer(d18:1/24:1)	0.14368	2.93865e-05	0.0375993	0.12442
LOC441205__V__TF17	LOC441205	PC(P-34:1)/PC(O-34:2)	0.143792	8.3355e-06	0.0212288	0.203993
OR51M1__V__TF17	OR51M1	PC(P-34:1)/PC(O-34:2)	0.143834	1.31742e-05	0.0259784	0.203237
LOC654335__V__TF02	LOC654335	LPC(18:1)	0.144152	2.02378e-05	0.031686	0.107329
NCOA6IP__V__TF16.2	NCOA6IP	guanidinoacetic acid	0.144522	6.11342e-06	0.0183289	0.161725
SPA17__V__QI11631	SPA17	Cer(d18:1/24:1)	0.144701	1.56101e-05	0.0280832	0.127587
ENTPD1__V__QI14345	ENTPD1	pregnenolone sulfate	0.144846	3.73368e-05	0.0418761	0.177107
S1PR3__V__TF13.2	S1PR3	cortisol	0.144862	5.23587e-05	0.0487266	0.100598
LOC643695__V__TF16.2	LOC643695	guanidinoacetic acid	0.14491	1.55671e-05	0.028052	0.166604
CCR4__V__TF16.2	CCR4	guanidinoacetic acid	0.14526	1.12186e-05	0.0241802	0.163909
ALDH7A1__V__QI11631	ALDH7A1	Cer(d18:1/24:1)	0.145319	2.97232e-05	0.0377845	0.124706
MAPBPIP__V__QI7029	MAPBPIP	lysine	0.145474	1.74365e-06	0.01002	0.147237
RAP1GDS1__V__TF16.2	RAP1GDS1	guanidinoacetic acid	0.145503	8.01753e-06	0.0207945	0.164964
KLHL20__V__TF16.2	KLHL20	guanidinoacetic acid	0.145707	1.04644e-06	0.00771939	0.169671
REP15__V__TF8	REP15	LPC(18:2)	0.145745	2.38587e-05	0.0341425	0.155901
VDAC1__V__QI7029	VDAC1	lysine	0.145808	4.1636e-06	0.0150251	0.143889
SOS2__V__TF16.2	SOS2	guanidinoacetic acid	0.145929	1.76176e-05	0.0295234	0.159797
NRSN2__V__QI5469	NRSN2	methionine	0.145941	2.45109e-05	0.0345093	0.112264
NRBP2__V__QI5469	NRBP2	methionine	0.146301	2.02662e-05	0.0317031	0.113394
COLEC12__V__QI5972	COLEC12	glycine	0.146371	3.28555e-05	0.0394606	0.172986
PELI2__V__QI14345	PELI2	pregnenolone sulfate	0.146769	1.36082e-05	0.0263935	0.175409
SRRM1__V__QI7029	SRRM1	lysine	0.146786	5.75802e-06	0.01774	0.142138
HNRPM__V__QI11631	HNRPM	Cer(d18:1/24:1)	0.146951	4.40934e-05	0.0450981	0.123723
ANKRD57__V__TF13.2	ANKRD57	cortisol	0.147669	2.56659e-05	0.0352906	0.105738
ZNF432__V__QI8347	ZNF432	C26 carnitine	0.147669	1.93092e-05	0.0309481	0.103293
RPRM__V__QI5972	RPRM	glycine	0.147791	2.54384e-05	0.0351291	0.180366
HECTD2__V__TF22.2	HECTD2	phenylalanine	0.147792	5.06473e-05	0.0480859	0.124113
RNF38__V__TF16.2	RNF38	guanidinoacetic acid	0.147868	6.78114e-07	0.00612356	0.169647
LOC100134816__V__QI11631	LOC100134816	Cer(d18:1/24:1)	0.148228	1.94487e-05	0.0310642	0.126205
LOC100128843__V__TF27.2	LOC100128843	valine	0.148375	5.50099e-05	0.0498062	0.152377
ATP8B3__V__QI9128	ATP8B3	1-methylguanine	0.148597	4.28019e-05	0.0445599	0.147941
ANAPC11__V__TF15.2	ANAPC11	GABA	0.148734	9.29791e-06	0.0221947	0.103262
KIAA1715__V__QI9768	KIAA1715	LPC(14:0)	0.148739	1.68269e-05	0.0289885	0.102293
POTED__V__TF10	POTED	PC(P-36:4)/PC(O-36:5)_B	0.149026	1.47363e-05	0.0273727	0.111533
SLCO6A1__V__TF17	SLCO6A1	PC(P-34:1)/PC(O-34:2)	0.149826	5.10377e-05	0.0482363	0.198444
JAG1__V__QI5972	JAG1	glycine	0.15001	7.08845e-06	0.019695	0.180552
CMTM1__V__TF16.2	CMTM1	guanidinoacetic acid	0.150019	2.06477e-05	0.0319538	0.157945
TMEM107__V__TF16.2	TMEM107	guanidinoacetic acid	0.150674	4.99946e-05	0.0477866	0.160341
C18orf1__V__TF16.2	C18orf1	guanidinoacetic acid	0.150934	9.0205e-06	0.021925	0.166403
GPSM2__V__TF16.2	GPSM2	guanidinoacetic acid	0.151267	1.25302e-05	0.0253979	0.164717
OR10K2__V__TF17	OR10K2	PC(P-34:1)/PC(O-34:2)	0.151468	7.63756e-06	0.0203585	0.205374
NDUFB10__V__AM83	NDUFB10	Oxalic acid	0.151794	2.61407e-05	0.0355259	0.107432
PIK3R4__V__TF16.2	PIK3R4	guanidinoacetic acid	0.15183	3.09193e-07	0.00418886	0.174143
FKBP5__V__AM40	FKBP5	Glyceric acid	0.151991	3.90891e-05	0.0427003	0.161821
SNORA21__V__QI14345	SNORA21	pregnenolone sulfate	0.152309	4.22855e-05	0.0442946	0.172427
LOC100128440__V__TF16.2	LOC100128440	guanidinoacetic acid	0.152422	3.34039e-06	0.0136683	0.164445
HOOK3__V__TF16.2	HOOK3	guanidinoacetic acid	0.152449	7.86788e-06	0.0206609	0.163372
CASP9__V__TF16.2	CASP9	guanidinoacetic acid	0.152853	2.53847e-05	0.0350922	0.160905
ZNF650__V__QI7576	ZNF650	hydroxyproline	0.15287	2.3361e-05	0.0338117	0.121411
LOC286310__V__QI11631	LOC286310	Cer(d18:1/24:1)	0.153107	1.92702e-05	0.0309162	0.128368
SNORD74__V__TF11.2	SNORD74	PC(P-34:2)/PC(O-34:3)	0.153158	4.54531e-05	0.0457584	0.19837
EPS15L1__V__QI14345	EPS15L1	pregnenolone sulfate	0.153212	5.03174e-05	0.0479354	0.173572
S1PR3__V__TF14.2	S1PR3	DMGV	0.153334	5.19079e-05	0.0485487	0.195332
LOC646434__V__QI14345	LOC646434	pregnenolone sulfate	0.153446	1.88283e-05	0.0305432	0.180744
USP32__V__TF16.2	USP32	guanidinoacetic acid	0.153507	1.85811e-06	0.0103391	0.167744
PGGT1B__V__TF16.2	PGGT1B	guanidinoacetic acid	0.153674	2.32503e-05	0.0337186	0.160989
LYPLA1__V__QI14345	LYPLA1	pregnenolone sulfate	0.153776	1.21977e-05	0.0250877	0.175666
PARL__V__QI7029	PARL	lysine	0.154195	1.40874e-07	0.00283836	0.160286
CALN1__V__QI9128	CALN1	1-methylguanine	0.154238	3.33514e-05	0.0397539	0.148481
JAG1__V__TF16.2	JAG1	guanidinoacetic acid	0.154561	2.45657e-05	0.0345388	0.159905
FLJ20309__V__QI14345	FLJ20309	pregnenolone sulfate	0.154562	4.2505e-05	0.0443716	0.16982
SORBS1__V__TF16.2	SORBS1	guanidinoacetic acid	0.154672	4.38518e-05	0.0449656	0.157581
DKFZp451M2119__V__TF16.2	DKFZp451M2119	guanidinoacetic acid	0.154887	4.38261e-05	0.0449542	0.159389
LOC644157__V__TF8	LOC644157	LPC(18:2)	0.155011	3.84005e-05	0.0423538	0.153219
LOC642948__V__QI11631	LOC642948	Cer(d18:1/24:1)	0.155029	5.46599e-05	0.0496497	0.123606
LOC727805__V__QI9128	LOC727805	1-methylguanine	0.155131	1.36581e-05	0.0264562	0.154584
LPPR3__V__TF11.2	LPPR3	PC(P-34:2)/PC(O-34:3)	0.155242	3.55889e-05	0.0410395	0.19977
CDC14B__V__TF16.2	CDC14B	guanidinoacetic acid	0.155388	6.61145e-06	0.019053	0.16333
C6orf66__V__QI4564	C6orf66	PE(38:6)	0.155674	1.62085e-06	0.0096708	0.129309
PRKAG2__V__QI14345	PRKAG2	pregnenolone sulfate	0.155864	1.24857e-05	0.025381	0.179205
RNF144B__V__QI14345	RNF144B	pregnenolone sulfate	0.155943	3.39812e-06	0.0137736	0.183515
ZNF629__V__TF25.2	ZNF629	tryptophan	0.156084	1.58993e-05	0.0283369	0.109338
CYP27B1__V__TF17	CYP27B1	PC(P-34:1)/PC(O-34:2)	0.1568	4.3621e-07	0.00491637	0.217959
TIA1__V__QI14345	TIA1	pregnenolone sulfate	0.156855	3.15813e-05	0.0387293	0.172585
ZMAT1__V__QI14345	ZMAT1	pregnenolone sulfate	0.157381	2.7343e-05	0.0363478	0.175927
YKT6__V__TF16.2	YKT6	guanidinoacetic acid	0.157516	5.48247e-05	0.0497319	0.159681
PGP__V__TF02	PGP	LPC(18:1)	0.157661	1.02033e-05	0.0231434	0.111159
PLEKHA4__V__QI5704	PLEKHA4	LPC(24:0)	0.157756	4.07515e-05	0.0435511	0.123919
CRIM1__V__TF17	CRIM1	PC(P-34:1)/PC(O-34:2)	0.157936	5.45798e-06	0.0172858	0.207455
XKR3__V__QI14345	XKR3	pregnenolone sulfate	0.158058	4.9279e-05	0.0474862	0.168858
FNIP1__V__TF25.2	FNIP1	tryptophan	0.158416	2.75955e-06	0.0124197	0.117885
CD200R1__V__QI9128	CD200R1	1-methylguanine	0.15847	2.3817e-06	0.011622	0.160446
DMRTB1__V__QI7029	DMRTB1	lysine	0.158844	4.8634e-05	0.0471407	0.128468
SERF1B__V__TF16.2	SERF1B	guanidinoacetic acid	0.15924	2.27687e-07	0.00361582	0.177751
LOC441666__V__QI9128	LOC441666	1-methylguanine	0.159389	2.84727e-05	0.0370662	0.153792
SLC30A4__V__QI9128	SLC30A4	1-methylguanine	0.159579	3.90714e-06	0.0146944	0.158071
TSTD2__V__TF16.2	TSTD2	guanidinoacetic acid	0.159913	1.57815e-05	0.0282189	0.167783
IPO9__V__QI9768	IPO9	LPC(14:0)	0.160116	1.58067e-05	0.0282429	0.102414
GAS2L1__V__TF16.2	GAS2L1	guanidinoacetic acid	0.16024	4.44509e-05	0.0453023	0.162234
LVRN__V__QI3890	LVRN	PE(P-36:0)/PE(O-36:1)	0.160269	4.706e-05	0.0464941	0.153601
C12orf73__V__QI9128	C12orf73	1-methylguanine	0.160468	2.88938e-05	0.0373463	0.151914
IL1RAP__V__QI14345	IL1RAP	pregnenolone sulfate	0.160588	3.77087e-06	0.0145045	0.178451
C12orf44__V__QI7470.1	C12orf44	LPC(14:0)	0.160601	2.43274e-05	0.0344095	0.100991
IRAK4__V__QI14345	IRAK4	pregnenolone sulfate	0.161051	1.14643e-05	0.0244387	0.177298
SGK3__V__QI11631	SGK3	Cer(d18:1/24:1)	0.161199	2.07575e-05	0.0320406	0.128636
NR2F6__V__QI14345	NR2F6	pregnenolone sulfate	0.161227	4.89786e-05	0.0472996	0.175376
SNORD15B__V__QI5972	SNORD15B	glycine	0.161258	2.18366e-05	0.0327843	0.179463
LOC202134__V__QI5972	LOC202134	glycine	0.161475	1.42456e-05	0.0269232	0.18185
CTAGE4__V__QI9128	CTAGE4	1-methylguanine	0.161662	4.99409e-05	0.0477682	0.149513
CYP26B1__V__QI14345	CYP26B1	pregnenolone sulfate	0.1624	3.68247e-05	0.0416496	0.171193
HOXB6__V__QI9128	HOXB6	1-methylguanine	0.162959	9.55336e-06	0.0224553	0.155183
CNOT1__V__TF16.2	CNOT1	guanidinoacetic acid	0.163369	5.35768e-05	0.0491861	0.166356
CBX8__V__TF16.2	CBX8	guanidinoacetic acid	0.165465	1.88062e-05	0.0305319	0.165293
ERV3__V__QI14345	ERV3	pregnenolone sulfate	0.165533	2.07227e-06	0.0108395	0.179283
NUP98__V__TF16.2	NUP98	guanidinoacetic acid	0.165829	3.27299e-05	0.0393791	0.163852
SHMT2__V__QI9768	SHMT2	LPC(14:0)	0.166331	4.0176e-06	0.0148311	0.110197
ZBTB8OS__V__TF14.2	ZBTB8OS	DMGV	0.166684	4.67733e-05	0.0463635	0.194168
VIP__V__QI9128	VIP	1-methylguanine	0.167002	5.19476e-05	0.0485591	0.150088
C16orf65__V__QI11631	C16orf65	Cer(d18:1/24:1)	0.167015	7.57487e-06	0.0202868	0.1321
CDC42EP3__V__QI14345	CDC42EP3	pregnenolone sulfate	0.167072	1.66453e-05	0.0288835	0.177145
C12orf44__V__QI9768	C12orf44	LPC(14:0)	0.167211	1.45669e-05	0.0272268	0.102984
LOC645529__V__QI9128	LOC645529	1-methylguanine	0.167607	3.50075e-05	0.0406589	0.150243
TAS2R10__V__TF16.2	TAS2R10	guanidinoacetic acid	0.167987	4.79793e-06	0.0162399	0.171598
MEF2A__V__QI14345	MEF2A	pregnenolone sulfate	0.168152	2.40362e-06	0.0116519	0.180732
LOC643836__V__QI5972	LOC643836	glycine	0.168289	1.81894e-05	0.0300236	0.181536
UGT3A2__V__QI3890	UGT3A2	PE(P-36:0)/PE(O-36:1)	0.168342	5.54313e-05	0.0499325	0.153244
LOC643814__V__QI4564	LOC643814	PE(38:6)	0.168738	2.09765e-05	0.0322092	0.116124
PCBD2__V__QI7029	PCBD2	lysine	0.169095	5.18973e-05	0.0485487	0.130099
LOC653146__V__QI4564	LOC653146	PE(38:6)	0.169504	5.43369e-05	0.0495169	0.11179
TRIO__V__QI7029	TRIO	lysine	0.169717	2.97562e-05	0.0377922	0.132629
VANGL2__V__TF16.2	VANGL2	guanidinoacetic acid	0.170015	1.0465e-05	0.0234453	0.164469
LOC100132144__V__QI5972	LOC100132144	glycine	0.17016	4.51856e-05	0.045648	0.175183
P2RXL1__V__QI11631	P2RXL1	Cer(d18:1/24:1)	0.17027	1.059e-06	0.00778821	0.140262
STX16__V__QI14345	STX16	pregnenolone sulfate	0.170426	2.25533e-05	0.0333186	0.177301
LOC646461__V__QI9128	LOC646461	1-methylguanine	0.170739	5.28531e-05	0.0488957	0.152693
PTPN13__V__TF16.2	PTPN13	guanidinoacetic acid	0.171243	3.71275e-05	0.0418076	0.162022
LOC647131__V__QI5704	LOC647131	LPC(24:0)	0.171322	2.43698e-05	0.03442	0.125073
DNASE1L3__V__QI14345	DNASE1L3	pregnenolone sulfate	0.171412	1.99713e-05	0.0314856	0.172336
PFKFB2__V__TF16.2	PFKFB2	guanidinoacetic acid	0.171931	1.40071e-05	0.026741	0.163927
LOC642553__V__QI9128	LOC642553	1-methylguanine	0.172191	3.61952e-05	0.0413252	0.150331
VDAC1__V__QI5469	VDAC1	methionine	0.172296	4.30421e-07	0.00489152	0.135526
LOC400581__V__TF16.2	LOC400581	guanidinoacetic acid	0.172395	4.17208e-05	0.0440285	0.161342
LOC645179__V__QI5972	LOC645179	glycine	0.172574	5.42105e-05	0.0494578	0.178384
PTPN13__V__QI9128	PTPN13	1-methylguanine	0.172611	2.7334e-05	0.0363399	0.156153
MCCC1__V__QI5469	MCCC1	methionine	0.172678	1.98717e-06	0.0106439	0.12678
OR7C2__V__QI5972	OR7C2	glycine	0.172792	2.34573e-05	0.0338543	0.179585
SNORD51__V__TF16.2	SNORD51	guanidinoacetic acid	0.172994	5.31716e-05	0.0490148	0.164081
LOC100133101__V__QI5972	LOC100133101	glycine	0.17306	1.41058e-05	0.0268029	0.181575
KCNS1__V__QI5972	KCNS1	glycine	0.1732	2.55643e-06	0.0120202	0.186162
IFNGR1__V__AM40	IFNGR1	Glyceric acid	0.173483	2.10198e-05	0.0322141	0.14686
NLRP7__V__QI7029	NLRP7	lysine	0.173533	3.5203e-05	0.0407872	0.130435
FPR3__V__TF16.2	FPR3	guanidinoacetic acid	0.174124	3.29113e-06	0.013545	0.168985
SPA17__V__QI6846	SPA17	Cer(d18:1/24:1)	0.174175	9.91013e-07	0.00748286	0.100871
PSRC1__V__QI14345	PSRC1	pregnenolone sulfate	0.174814	3.02109e-05	0.038077	0.175269
COL17A1__V__TF13.2	COL17A1	cortisol	0.174879	4.82583e-05	0.0469716	0.102169
USP17__V__TF16.2	USP17	guanidinoacetic acid	0.174907	4.88269e-05	0.0472136	0.163123
SNORD88C__V__TF16.2	SNORD88C	guanidinoacetic acid	0.175221	1.56921e-05	0.0281509	0.165753
ZNF862__V__TF16.2	ZNF862	guanidinoacetic acid	0.175417	4.15725e-05	0.0439605	0.161016
ING3__V__QI14345	ING3	pregnenolone sulfate	0.175507	1.16158e-05	0.0245683	0.17579
GATM__V__TF16.2	GATM	guanidinoacetic acid	0.175834	1.29365e-05	0.0257924	0.168633
COLEC11__V__QI5972	COLEC11	glycine	0.176853	3.06977e-05	0.0383172	0.178566
SNORD85__V__QI9128	SNORD85	1-methylguanine	0.176864	4.98164e-06	0.0165187	0.160108
LOC729952__V__QI5972	LOC729952	glycine	0.177048	1.59493e-05	0.0283706	0.179397
CHN2__V__TF16.2	CHN2	guanidinoacetic acid	0.17759	3.24154e-07	0.00425369	0.177147
LOC728361__V__QI9128	LOC728361	1-methylguanine	0.177892	4.22852e-05	0.0442946	0.152615
LOC401957__V__TF16.2	LOC401957	guanidinoacetic acid	0.178023	4.19462e-05	0.0441618	0.164136
LOC646863__V__QI4564	LOC646863	PE(38:6)	0.178162	4.36903e-05	0.0449109	0.113063
PRRT1__V__QI9128	PRRT1	1-methylguanine	0.178245	6.84489e-06	0.0193468	0.15908
CHP2__V__QI9128	CHP2	1-methylguanine	0.178319	4.88841e-05	0.0472462	0.15065
LOC132706__V__QI8985	LOC132706	PE(40:6)	0.178854	5.04585e-05	0.0479952	0.190993
SYNJ2__V__QI14345	SYNJ2	pregnenolone sulfate	0.179106	1.06181e-05	0.0235693	0.17494
MAPK10__V__TF16.2	MAPK10	guanidinoacetic acid	0.180372	2.14982e-05	0.0325374	0.163967
USP10__V__QI7576	USP10	hydroxyproline	0.180447	5.36506e-05	0.0492042	0.146351
ZNF432__V__QI6528	ZNF432	1-methylhistamine	0.180579	2.9953e-05	0.0379254	0.127049
ZCCHC14__V__QI15604	ZCCHC14	12.13-diHOME	0.181012	8.07581e-06	0.0208741	0.126169
SESN1__V__QI18460	SESN1	9-cis-retinoic acid	0.18116	2.92721e-05	0.0375491	0.16636
STARD6__V__QI9128	STARD6	1-methylguanine	0.181408	1.34561e-05	0.0262319	0.156977
PSTK__V__TF16.2	PSTK	guanidinoacetic acid	0.181508	1.1844e-05	0.024782	0.168208
MRPL39__V__QI9128	MRPL39	1-methylguanine	0.181882	3.45552e-05	0.0403945	0.151552
IL13RA1__V__AM40	IL13RA1	Glyceric acid	0.181915	1.90324e-05	0.0307248	0.152478
RMRP__V__TF02	RMRP	LPC(18:1)	0.182786	1.57263e-05	0.0281577	0.108967
LOC152195__V__QI14345	LOC152195	pregnenolone sulfate	0.183499	2.35138e-05	0.0338986	0.172228
CLDN23__V__QI14345	CLDN23	pregnenolone sulfate	0.183732	7.76561e-06	0.0205545	0.178647
KCNH1__V__TF16.2	KCNH1	guanidinoacetic acid	0.184248	6.55533e-06	0.0189873	0.168123
AP3M1__V__QI8226	AP3M1	C18 carnitine	0.184467	1.60844e-05	0.0284815	0.104965
LOC100128909__V__TF16.2	LOC100128909	guanidinoacetic acid	0.184735	2.27284e-05	0.033397	0.162794
CNKSR1__V__QI14345	CNKSR1	pregnenolone sulfate	0.18474	4.62004e-05	0.0461156	0.17578
KIAA0406__V__AM83	KIAA0406	Oxalic acid	0.185986	3.44712e-05	0.0403512	0.110682
ANAPC2__V__QI9128	ANAPC2	1-methylguanine	0.186166	2.61559e-05	0.0355425	0.154822
HLXB9__V__TF16.2	HLXB9	guanidinoacetic acid	0.186431	2.08381e-05	0.0320962	0.162728
S1PR3__V__TF28.2	S1PR3	xanthosine	0.187563	5.02575e-06	0.0165591	0.100849
SEC14L2__V__TF16.2	SEC14L2	guanidinoacetic acid	0.187606	3.3077e-05	0.0395893	0.164869
MATR3__V__QI9128	MATR3	1-methylguanine	0.188875	4.78264e-06	0.0162155	0.161254
LOC132706__V__QI4564	LOC132706	PE(38:6)	0.189159	5.54463e-05	0.0499375	0.112664
HOXD3__V__QI14345	HOXD3	pregnenolone sulfate	0.18936	2.02563e-05	0.0316958	0.177055
RAP1GDS1__V__QI14345	RAP1GDS1	pregnenolone sulfate	0.189749	5.53438e-05	0.0499051	0.178296
TRMU__V__QI9768	TRMU	LPC(14:0)	0.190444	1.26761e-05	0.0255488	0.103647
MMP8__V__TF13.2	MMP8	cortisol	0.190697	2.27565e-05	0.0334034	0.10824
ZNF398__V__TF16.2	ZNF398	guanidinoacetic acid	0.190813	4.40542e-06	0.0155446	0.169622
LOC729570__V__TF16.2	LOC729570	guanidinoacetic acid	0.190935	3.12874e-05	0.0386385	0.166907
SCARNA10__V__QI14345	SCARNA10	pregnenolone sulfate	0.191055	1.97319e-05	0.0313173	0.181053
SCARNA7__V__QI4164	SCARNA7	DG(34:0)	0.191156	1.19655e-05	0.0249035	0.163333
RCN2__V__TF16.2	RCN2	guanidinoacetic acid	0.1925	8.07179e-06	0.0208741	0.166146
LOC645644__V__QI9483	LOC645644	LPC(18:2)	0.192562	2.95209e-05	0.0376832	0.124266
PTCD3__V__QI9128	PTCD3	1-methylguanine	0.193147	1.09017e-05	0.023834	0.157745
LOC441495__V__QI9128	LOC441495	1-methylguanine	0.193217	7.42265e-06	0.020071	0.157677
IFNGR1__V__QI18460	IFNGR1	9-cis-retinoic acid	0.193489	1.69746e-06	0.00989017	0.165221
EXOC1__V__QI14345	EXOC1	pregnenolone sulfate	0.19414	3.93677e-06	0.0147232	0.181289
LRRIQ4__V__TF16.2	LRRIQ4	guanidinoacetic acid	0.194389	5.21916e-05	0.0486437	0.1674
NCOA2__V__TF16.2	NCOA2	guanidinoacetic acid	0.194786	2.16163e-05	0.0326069	0.16628
C8orf83__V__TF13.2	C8orf83	cortisol	0.194838	1.57064e-05	0.0281509	0.105606
D21S2056E__V__QI9128	D21S2056E	1-methylguanine	0.194896	1.82238e-05	0.0300584	0.157342
LOC645956__V__TF16.2	LOC645956	guanidinoacetic acid	0.195437	7.86595e-06	0.0206609	0.166509
LOC388948__V__QI5972	LOC388948	glycine	0.19555	7.55782e-06	0.0202726	0.183934
DTNB__V__QI5469	DTNB	methionine	0.195621	8.675e-06	0.0216207	0.118527
FRMD4A__V__QI3890	FRMD4A	PE(P-36:0)/PE(O-36:1)	0.195751	2.66501e-05	0.0358822	0.157454
LOC644599__V__TF16.2	LOC644599	guanidinoacetic acid	0.196158	4.93348e-05	0.0475223	0.162256
LOC728388__V__TF16.2	LOC728388	guanidinoacetic acid	0.196343	2.32678e-05	0.0337378	0.168354
CHTF8__V__QI14345	CHTF8	pregnenolone sulfate	0.197024	3.47965e-05	0.0405355	0.179792
LOC100169752__V__QI7029	LOC100169752	lysine	0.197322	4.10147e-05	0.0436813	0.13143
TMLHE__V__QI14345	TMLHE	pregnenolone sulfate	0.198145	1.46787e-05	0.0273131	0.184447
GTF2IRD1__V__QI7576	GTF2IRD1	hydroxyproline	0.198472	3.42194e-05	0.0402049	0.120078
PIKFYVE__V__TF16.2	PIKFYVE	guanidinoacetic acid	0.19945	2.02906e-05	0.0317105	0.170118
GPER__V__QI18460	GPER	9-cis-retinoic acid	0.200068	8.11859e-06	0.0209396	0.231966
PGCP__V__QI18460	PGCP	9-cis-retinoic acid	0.200631	8.6114e-06	0.0215538	0.161716
C20orf135__V__QI4564	C20orf135	PE(38:6)	0.200654	2.65891e-06	0.0122393	0.127085
LOC100130356__V__TF16.2	LOC100130356	guanidinoacetic acid	0.202177	9.62712e-06	0.0225407	0.171436
IL1F9__V__TF16.2	IL1F9	guanidinoacetic acid	0.203767	3.09285e-07	0.00418886	0.180221
UTX__V__QI14345	UTX	pregnenolone sulfate	0.20405	8.15313e-07	0.00672917	0.194168
GGT7__V__QI14345	GGT7	pregnenolone sulfate	0.204209	4.87679e-05	0.0472058	0.178021
LOC728613__V__QI9128	LOC728613	1-methylguanine	0.20445	1.49945e-05	0.0276276	0.159543
SHPRH__V__QI14345	SHPRH	pregnenolone sulfate	0.205778	5.51085e-05	0.0498313	0.177415
RALGPS2__V__QI14345	RALGPS2	pregnenolone sulfate	0.206486	5.28261e-05	0.0488957	0.176106
RHOV__V__QI9128	RHOV	1-methylguanine	0.206656	3.19687e-06	0.0133035	0.163909
LRRK2__V__QI14345	LRRK2	pregnenolone sulfate	0.207685	9.81941e-06	0.0227269	0.178955
RARRES1__V__TF16.2	RARRES1	guanidinoacetic acid	0.209825	1.30522e-05	0.0258749	0.169868
NLRP7__V__QI5469	NLRP7	methionine	0.210194	3.14876e-06	0.0131921	0.123792
SLC15A4__V__QI18460	SLC15A4	9-cis-retinoic acid	0.213358	6.71832e-07	0.00609973	0.174977
IL13RA1__V__QI18460	IL13RA1	9-cis-retinoic acid	0.213469	3.69232e-07	0.00454332	0.181693
CATSPER1__V__TF28.2	CATSPER1	xanthosine	0.214782	1.80009e-06	0.0101758	0.101667
TCP11L1__V__QI5704	TCP11L1	LPC(24:0)	0.21496	8.005e-06	0.0207945	0.133765
XCR1__V__QI9128	XCR1	1-methylguanine	0.216323	3.93844e-06	0.0147232	0.165245
DACT1__V__QI14345	DACT1	pregnenolone sulfate	0.216416	3.90533e-05	0.0426829	0.178203
TLR2__V__QI18460	TLR2	9-cis-retinoic acid	0.217893	2.63204e-06	0.0122113	0.200719
LOC653526__V__TF02	LOC653526	LPC(18:1)	0.218185	1.28417e-05	0.0257099	0.111142
MAN2A2__V__QI18460	MAN2A2	9-cis-retinoic acid	0.218406	1.12885e-05	0.0242572	0.160723
KBTBD11__V__QI18460	KBTBD11	9-cis-retinoic acid	0.218515	2.53383e-05	0.0350724	0.150272
IGFBP5__V__QI5469	IGFBP5	methionine	0.219274	1.35258e-05	0.0263057	0.116327
SNRNP25__V__QI7470.1	SNRNP25	LPC(14:0)	0.22134	2.45813e-05	0.0345486	0.101591
SCARNA8__V__QI14345	SCARNA8	pregnenolone sulfate	0.223008	1.49297e-05	0.027549	0.182814
TTC9__V__QI14345	TTC9	pregnenolone sulfate	0.223164	4.23209e-05	0.044302	0.18054
SNORA36C__V__QI2371	SNORA36C	LPE(22:0)	0.226921	3.83665e-05	0.042331	0.102666
C21orf69__V__QI9128	C21orf69	1-methylguanine	0.22723	4.08215e-06	0.0149016	0.163103
DPY19L2P2__V__QI14345	DPY19L2P2	pregnenolone sulfate	0.227689	2.7129e-05	0.0362393	0.180061
ATP6V1A__V__QI18460	ATP6V1A	9-cis-retinoic acid	0.227806	1.18094e-06	0.00827096	0.160591
DIRC2__V__QI18460	DIRC2	9-cis-retinoic acid	0.228631	1.27063e-05	0.025579	0.155433
SYN1__V__QI7837	SYN1	PE(38:6)	0.229468	6.40358e-06	0.0186949	0.101154
LOC154822__V__TF26	LOC154822	PC(32:1)	0.236441	2.44039e-05	0.034456	0.102329
SNORD124__V__QI5914	SNORD124	LPE(20:0)	0.238289	1.79038e-06	0.0101558	0.104416
LOC100128761__V__QI14345	LOC100128761	pregnenolone sulfate	0.238387	4.42428e-05	0.0451706	0.181725
PHF12__V__QI14345	PHF12	pregnenolone sulfate	0.239224	4.89194e-05	0.0472652	0.180145
DHRS7__V__QI18460	DHRS7	9-cis-retinoic acid	0.239372	2.38623e-06	0.0116245	0.150982
SCARNA7__V__QI6946	SCARNA7	DG(36:1)	0.240262	2.3355e-05	0.0338106	0.157704
SH3RF1__V__QI14345	SH3RF1	pregnenolone sulfate	0.241085	3.52568e-05	0.0408225	0.18034
HIST3H3__V__QI14345	HIST3H3	pregnenolone sulfate	0.241565	9.12256e-07	0.00717323	0.187872
DSCR5__V__QI9128	DSCR5	1-methylguanine	0.241596	9.35164e-08	0.00241228	0.178634
OR10AD1__V__QI14345	OR10AD1	pregnenolone sulfate	0.243496	3.18731e-05	0.0388698	0.179001
LOC644193__V__TF16.2	LOC644193	guanidinoacetic acid	0.244279	1.31725e-06	0.00878967	0.176873
MERTK__V__QI14345	MERTK	pregnenolone sulfate	0.246329	1.59938e-05	0.0284122	0.180967
ATP10D__V__QI14345	ATP10D	pregnenolone sulfate	0.24691	1.91562e-05	0.0308049	0.180204
C16orf38__V__TF16.2	C16orf38	guanidinoacetic acid	0.248076	3.14544e-07	0.00422421	0.183089
LOC100133172__V__QI14345	LOC100133172	pregnenolone sulfate	0.249852	2.79915e-05	0.0367998	0.18204
TMTC2__V__QI14345	TMTC2	pregnenolone sulfate	0.249961	4.94015e-05	0.0475593	0.180617
USHBP1__V__QI14345	USHBP1	pregnenolone sulfate	0.250863	4.45093e-05	0.0453312	0.176896
LOC728045__V__QI7837	LOC728045	PE(38:6)	0.252701	8.38615e-07	0.00682587	0.112485
CASP2__V__QI14345	CASP2	pregnenolone sulfate	0.252785	8.90332e-06	0.0217931	0.183743
RPGRIP1L__V__QI3890	RPGRIP1L	PE(P-36:0)/PE(O-36:1)	0.25337	2.57222e-07	0.00381015	0.1813
LOC154872__V__QI14345	LOC154872	pregnenolone sulfate	0.25342	5.12624e-05	0.0483235	0.17854
IFNGR1__V__AM67	IFNGR1	N-Acetyl-L-Glutamine	0.253597	3.90683e-05	0.0426916	0.110059
S1PR3__V__QI18460	S1PR3	9-cis-retinoic acid	0.256063	7.10038e-07	0.00622065	0.195211
NR0B1__V__QI7470.1	NR0B1	LPC(14:0)	0.256181	1.89529e-05	0.0306585	0.102596
SIRPA__V__AM67	SIRPA	N-Acetyl-L-Glutamine	0.256238	3.53846e-05	0.0409154	0.112809
MAPK15__V__QI14345	MAPK15	pregnenolone sulfate	0.256413	1.10674e-05	0.0240263	0.183002
FKBP5__V__AM67	FKBP5	N-Acetyl-L-Glutamine	0.25662	3.62349e-06	0.0142132	0.148532
HOXD12__V__QI9632	HOXD12	LPC(16:1)	0.25738	5.32135e-07	0.00542786	0.1039
LOC400464__V__QI14345	LOC400464	pregnenolone sulfate	0.25741	3.42767e-05	0.0402606	0.179005
C20orf135__V__QI7837	C20orf135	PE(38:6)	0.259958	2.34853e-07	0.0036742	0.119295
COLEC12__V__TF14.2	COLEC12	DMGV	0.260036	1.17357e-05	0.0246768	0.200188
OR1F1__V__QI14345	OR1F1	pregnenolone sulfate	0.260442	4.67386e-05	0.0463522	0.181671
MRPL39__V__QI14345	MRPL39	pregnenolone sulfate	0.261214	4.24523e-05	0.0443575	0.180964
C6orf199__V__QI14345	C6orf199	pregnenolone sulfate	0.262213	5.42062e-05	0.0494578	0.180692
CNTLN__V__QI14345	CNTLN	pregnenolone sulfate	0.264345	6.03238e-06	0.0182012	0.18657
LOC728467__V__QI14345	LOC728467	pregnenolone sulfate	0.265282	2.03828e-05	0.031782	0.183857
KIF1C__V__TF14.2	KIF1C	DMGV	0.265512	1.60796e-05	0.0284812	0.196554
C3orf59__V__QI18460	C3orf59	9-cis-retinoic acid	0.270472	3.99815e-05	0.0431165	0.148265
COPS3__V__QI18460	COPS3	9-cis-retinoic acid	0.270478	4.29025e-05	0.0446052	0.127122
LOC100134814__V__QI14345	LOC100134814	pregnenolone sulfate	0.270847	3.16376e-05	0.0387378	0.185737
LOC100128675__V__QI14345	LOC100128675	pregnenolone sulfate	0.271064	3.62678e-05	0.0413884	0.184149
MUC1__V__AM51	MUC1	Indole-3-carboxylic acid	0.271892	1.90734e-05	0.0307544	0.107586
SPACA4__V__QI14345	SPACA4	pregnenolone sulfate	0.27214	1.85503e-05	0.0303351	0.186616
PEX26__V__QI14345	PEX26	pregnenolone sulfate	0.272322	1.40851e-06	0.00905415	0.190719
RPPH1__V__QI7078	RPPH1	histamine	0.273123	9.04765e-06	0.0219564	0.122231
C6orf165__V__QI14345	C6orf165	pregnenolone sulfate	0.273169	3.59764e-05	0.0412103	0.184899
ECSCR__V__AM21	ECSCR	Arachidonic acid	0.276021	3.95406e-05	0.0429337	0.106126
LOC653736__V__QI14345	LOC653736	pregnenolone sulfate	0.277283	4.53463e-05	0.045702	0.18479
SERPINB5__V__QI14345	SERPINB5	pregnenolone sulfate	0.278641	3.90102e-05	0.0426707	0.179912
LOC653526__V__QI9632	LOC653526	LPC(16:1)	0.281192	5.03513e-07	0.00524921	0.105316
C6orf146__V__QI14345	C6orf146	pregnenolone sulfate	0.283561	1.11823e-05	0.0241273	0.187757
LDLRAD1__V__QI14345	LDLRAD1	pregnenolone sulfate	0.283867	3.9507e-05	0.0429337	0.184241
IGFBP3__V__AM40	IGFBP3	Glyceric acid	0.28464	2.97033e-05	0.0377782	0.147635
RBMY2EP__V__QI14345	RBMY2EP	pregnenolone sulfate	0.285361	2.78434e-05	0.036699	0.188107
IL1RAPL2__V__QI6372	IL1RAPL2	TG(54:8)	0.288525	5.44962e-05	0.0495945	0.127983
C1orf49__V__QI14345	C1orf49	pregnenolone sulfate	0.289375	1.52407e-05	0.0278165	0.185302
ZSWIM5__V__TF29	ZSWIM5	azelate	0.29046	5.12368e-05	0.048307	0.126989
IGFBP3__V__QI18460	IGFBP3	9-cis-retinoic acid	0.291051	1.83852e-05	0.0301985	0.151011
NCF1B__V__QI8184	NCF1B	PC(32:2)	0.293945	1.65893e-05	0.028858	0.111323
SNORD58B__V__QI14345	SNORD58B	pregnenolone sulfate	0.294081	1.36721e-05	0.026462	0.18707
C21orf63__V__QI18460	C21orf63	9-cis-retinoic acid	0.294286	1.59909e-06	0.00962533	0.166886
RAB3B__V__QI14345	RAB3B	pregnenolone sulfate	0.296872	3.5705e-05	0.0410691	0.188232
RGS11__V__QI14345	RGS11	pregnenolone sulfate	0.297051	2.20496e-05	0.0329429	0.185521
KDM3B__V__QI18460	KDM3B	9-cis-retinoic acid	0.297464	1.05229e-05	0.0234926	0.139345
ABCA13__V__QI18460	ABCA13	9-cis-retinoic acid	0.298329	5.53992e-05	0.0499241	0.143677
RTP3__V__QI14345	RTP3	pregnenolone sulfate	0.30013	2.34018e-05	0.0338425	0.187254
SNORD113.7__V__QI14345	SNORD113.7	pregnenolone sulfate	0.305337	5.39663e-06	0.0171711	0.19376
BEX5__V__QI18460	BEX5	9-cis-retinoic acid	0.309421	2.09625e-05	0.032208	0.143504
C21orf128__V__AM45	C21orf128	HETE	0.309473	3.74045e-05	0.0418997	0.100784
GRIN2D__V__QI14345	GRIN2D	pregnenolone sulfate	0.310602	6.87053e-06	0.0193966	0.190946
MTL5__V__QI14345	MTL5	pregnenolone sulfate	0.314811	4.10692e-07	0.00480531	0.19775
SNORD74__V__QI14345	SNORD74	pregnenolone sulfate	0.314837	4.05883e-06	0.0148886	0.192507
LOC728027__V__QI14345	LOC728027	pregnenolone sulfate	0.326744	1.28562e-06	0.00863006	0.198411
S100A16__V__QI14345	S100A16	pregnenolone sulfate	0.329099	2.02615e-06	0.0107187	0.194813
LOC148137__V__QI7078	LOC148137	histamine	0.32976	4.49869e-05	0.0455683	0.101098
MED1__V__AM45	MED1	HETE	0.330487	1.00255e-05	0.0229331	0.106507
LOC643662__V__QI9768	LOC643662	LPC(14:0)	0.333241	6.02008e-07	0.0057419	0.121861
CHRNA2__V__AM45	CHRNA2	HETE	0.337375	2.6283e-05	0.0356581	0.103034
INE1__V__QI14345	INE1	pregnenolone sulfate	0.339486	1.42779e-07	0.00285001	0.203365
LOC643662__V__QI7470.1	LOC643662	LPC(14:0)	0.340965	2.1051e-07	0.00346052	0.128894
DHRS7__V__AM67	DHRS7	N-Acetyl-L-Glutamine	0.348739	5.71282e-06	0.0176549	0.113568
MGC18216__V__AM67	MGC18216	N-Acetyl-L-Glutamine	0.352883	1.40432e-05	0.0267689	0.12743
EPHA8__V__AM45	EPHA8	HETE	0.356412	1.34417e-05	0.0262288	0.102045
RPPH1__V__AM45	RPPH1	HETE	0.356565	1.13985e-05	0.0243588	0.105983
LOC100132266__V__AM45	LOC100132266	HETE	0.356713	2.18252e-05	0.0327825	0.100139
LOC727836__V__TF10.1	LOC727836	hydrocinnamate	0.37509	8.36019e-06	0.0212457	0.101892
CCDC113__V__TF38	CCDC113	dehydroepiandrosterone sulfate	0.378045	3.54264e-05	0.0409323	0.131036
MID2__V__TF31	MID2	sebacate	0.388453	3.57261e-06	0.014092	0.195931
COLEC12__V__QI18460	COLEC12	9-cis-retinoic acid	0.391568	2.0434e-06	0.0107586	0.161614
LOC644335__V__TF38	LOC644335	dehydroepiandrosterone sulfate	0.4006	4.61361e-05	0.046097	0.129415
PRAMEF20__V__TF38	PRAMEF20	dehydroepiandrosterone sulfate	0.419538	1.56239e-05	0.0280954	0.13489
SETD7__V__TF10.1	SETD7	hydrocinnamate	0.42801	1.15289e-05	0.024474	0.100615
GLOD5__V__AM45	GLOD5	HETE	0.445149	2.46303e-06	0.0118068	0.111284
POMP__V__AM87	POMP	Phosphocreatine	0.446988	6.37177e-06	0.0186575	0.129522
NEUROG3__V__AM45	NEUROG3	HETE	0.462865	3.44377e-06	0.0138607	0.104098
RBM41__V__AM45	RBM41	HETE	0.474868	5.47919e-07	0.005473	0.117397
MID2__V__AM40	MID2	Glyceric acid	0.509227	1.26698e-07	0.00277501	0.161968
MID2__V__QI18460	MID2	9-cis-retinoic acid	0.534605	2.07693e-08	0.00129372	0.180951
HIST1H4C__V__AM39	HIST1H4C	Glutathione_reduced	0.638011	1.60861e-06	0.0096462	0.103396
DDR1__V__AM39	DDR1	Glutathione_reduced	0.730914	2.49945e-05	0.0348448	0.101037
ATXN10__V__AM39	ATXN10	Glutathione_reduced	0.782394	3.01062e-06	0.0129448	0.116441
LYZ__V__AM10	LYZ	3-Hydroxybutyric acid	0.844517	2.08305e-07	0.00344214	0.141445
SMU1__V__AM39	SMU1	Glutathione_reduced	0.992733	1.32531e-06	0.00881013	0.106562
PTGS2__V__AM10	PTGS2	3-Hydroxybutyric acid	1.18727	2.72397e-05	0.0362951	0.114162
GPR162__V__AM10	GPR162	3-Hydroxybutyric acid	1.22006	1.97216e-05	0.0313092	0.112946
ZBTB32__V__AM39	ZBTB32	Glutathione_reduced	1.30235	2.05708e-06	0.0107925	0.100716
MS4A7__V__AM10	MS4A7	3-Hydroxybutyric acid	1.32046	8.8984e-06	0.0217931	0.125899
FAM76B__V__AM10	FAM76B	3-Hydroxybutyric acid	1.34803	5.10677e-05	0.048242	0.111307
LOC389286__V__AM10	LOC389286	3-Hydroxybutyric acid	1.39646	4.2891e-05	0.0446052	0.115226
PCMTD2__V__AM10	PCMTD2	3-Hydroxybutyric acid	1.52353	2.18604e-06	0.0111371	0.145113
TMEM209__V__AM10	TMEM209	3-Hydroxybutyric acid	1.52608	1.10796e-05	0.0240325	0.126008
IFIT5__V__AM10	IFIT5	3-Hydroxybutyric acid	1.54568	1.67923e-05	0.0289685	0.116631
PRNP__V__AM10	PRNP	3-Hydroxybutyric acid	1.60522	1.4829e-06	0.00936026	0.150814
RP2__V__AM10	RP2	3-Hydroxybutyric acid	1.62854	5.52771e-06	0.0174154	0.125048
MST4__V__AM10	MST4	3-Hydroxybutyric acid	1.67239	3.78332e-07	0.00460357	0.145596
AFMID__V__AM10	AFMID	3-Hydroxybutyric acid	1.85492	7.80439e-06	0.0205993	0.119004
ZFYVE16__V__AM10	ZFYVE16	3-Hydroxybutyric acid	1.95509	8.12976e-07	0.00672917	0.132776

### Sheet: SupplementaryTable4
Supplementary Table 4. All reactions represented in CAMP significant gene-metabolite pairs.
HMDB Reactions
	Gene	Metabolite	CAMP interaction_coeff	CAMP FDR	CAMP R-squared	GACRS interaction_coeff	GACRS FDR	GACRS R-squared	Protein	Reaction
CKM__V__QI6188	CKM	creatine	-0.108246	0.0419812	0.159444	0.0302748	0.898343	0.0573069	creatine kinase	ATP + creatine = ADP + phosphocreatine
GLRA2__V__QI5972	GLRA2	glycine	0.0702589	0.0400446	0.155978	0.0669884	0.66231	0.156746	glycine receptor alpha 2
SHMT1__V__QI5972	SHMT1	glycine	0.0539981	0.00584694	0.154972	0.0759902	0.129801	0.163304	serine hydroxymethyltransferase 1	5,10-methylenetetrahydrofolate + glycine + H2O = tetrahydrofolate + L-serine
EGLN2__V__QI7576	EGLN2	hydroxyproline	0.0891226	0.0292056	0.156236	0.0155922	0.953149	0.0925944	egl-9 family hypoxia inducible factor 2
PLA2G2C__V__TF27	PLA2G2C	PC(36:4)_B	-0.0663784	0.0386813	0.145839	0.0677234	0.518683	0.0220682	phospholipase A2 group IIC	phosphatidylcholine + H2O = 1-acylglycerophosphocholine + a carboxylate
PLD4__V__TF27	PLD4	PC(36:4)_B	-0.0802114	0.0463043	0.146391	0.0699797	0.532372	0.0216778	phospholipase D family member 4	a phosphatidylcholine + H2O = choline + a phosphatidate
LPCAT2__V__QI3866	LPCAT2	PC(38:3)	-0.0564752	0.00142096	0.12348	0.0878515	0.494307	0.156382	lysophosphatidylcholine acyltransferase 2	acyl-CoA + 1-acyl-sn-glycero-3-phosphocholine = CoA + 1,2-diacyl-sn-glycero-3-phosphocholine
PLA2G2C__V__QI3866	PLA2G2C	PC(38:3)	-0.0829373	0.0400307	0.131608	0.0127703	0.963341	0.142696	phospholipase A2 group IIC	phosphatidylcholine + H2O = 1-acylglycerophosphocholine + a carboxylate
MOGAT2__V__QI3762	MOGAT2	PC(38:4)	-0.0644497	0.0353992	0.158075	-0.046622	0.795486	0.0283879	monoacylglycerol O-acyltransferase 2	acyl-CoA + 2-acylglycerol = CoA + diacylglycerol
PLA2G4C__V__QI3762	PLA2G4C	PC(38:4)	-0.0574554	0.000289902	0.167065	-0.0529017	0.838543	0.0265486	phospholipase A2 group IVC	phosphatidylcholine + H2O = 1-acylglycerophosphocholine + a carboxylate
PLA2G4D__V__QI3762	PLA2G4D	PC(38:4)	-0.0796285	0.0348365	0.16024	-0.0188621	0.940674	0.0223097	phospholipase A2 group IVD	phosphatidylcholine + H2O = 1-acylglycerophosphocholine + a carboxylate
PLA2G6__V__QI3762	PLA2G6	PC(38:4)	-0.0561582	0.049271	0.155198	0.0232157	0.904419	0.0220221	phospholipase A2 group V	phosphatidylcholine + H2O = 1-acylglycerophosphocholine + a carboxylate
PLD4__V__QI3762	PLD4	PC(38:4)	-0.0811415	0.0393334	0.159827	0.0874855	0.403971	0.0413301	phospholipase D family member 4	a phosphatidylcholine + H2O = choline + a phosphatidate
ATP11C__V__QI3711	ATP11C	PC(40:6)	-0.0828629	0.0401294	0.10918	-0.0232313	0.900452	0.0341067	ATPase phospholipid transporting 11C	ATP + H2O + phospholipid[side 1] = ADP + phosphate + phospholipid
ATP8B4__V__QI3711	ATP8B4	PC(40:6)	-0.058236	0.0122115	0.108297	-0.00234013	0.987107	0.0329734	ATPase phospholipid transporting 8B4 (putative)	ATP + H2O + phospholipid[side 1] = ADP + phosphate + phospholipid
PLA2G4C__V__QI3711	PLA2G4C	PC(40:6)	-0.0623501	0.000796367	0.116025	-0.064108	0.817106	0.0356797	phospholipase A2 group IVC	phosphatidylcholine + H2O = 1-acylglycerophosphocholine + a carboxylate
PLSCR1__V__QI3711	PLSCR1	PC(40:6)	-0.0554956	0.00624629	0.106795	0.123411	0.532568	0.0503807	phospholipid scramblase 1
PLA2G4E__V__QI7375	PLA2G4E	PC(P-34:0)/PC(O-34:1)	-0.0784333	0.0410359	0.116723	0.030427	0.799007	0.153802	phospholipase A2 group IVE	phosphatidylcholine + H2O = 1-acylglycerophosphocholine + a carboxylate
PLD1__V__TF11.2	PLD1	PC(P-34:2)/PC(O-34:3)	0.0734653	0.023271	0.174547	0.0337124	0.761126	0.159262	phospholipase D1	a phosphatidylcholine + H2O = choline + a phosphatidate
ATP10B__V__TF10	ATP10B	PC(P-36:4)/PC(O-36:5)_B	-0.0764902	0.0352018	0.129449	0.071629	0.475732	0.0684625	ATPase phospholipid transporting 10B (putative)	ATP + H2O + phospholipid[side 1] = ADP + phosphate + phospholipid
PLA2G2C__V__QI3981	PLA2G2C	PC(P-38:3)/PC(O-38:4)	-0.0666526	0.0474785	0.119306	0.0861166	0.238056	0.16939	phospholipase A2 group IIC	phosphatidylcholine + H2O = 1-acylglycerophosphocholine + a carboxylate
ATP10B__V__TF12.1	ATP10B	PC(P-38:5)/PC(O-38:6)	-0.0665165	0.042104	0.15212	0.0397428	0.752708	0.0586279	ATPase phospholipid transporting 10B (putative)	ATP + H2O + phospholipid[side 1] = ADP + phosphate + phospholipid
PLA2G6__V__TF12.1	PLA2G6	PC(P-38:5)/PC(O-38:6)	-0.05829	0.0406524	0.151539	0.0383226	0.771141	0.0582039	phospholipase A2 group V	phosphatidylcholine + H2O = 1-acylglycerophosphocholine + a carboxylate
ATP10B__V__TF19	ATP10B	PC(P-38:6)/PC(O-38:7)	-0.0937053	0.0232905	0.110141	0.0860669	0.468426	0.0427569	ATPase phospholipid transporting 10B (putative)	ATP + H2O + phospholipid[side 1] = ADP + phosphate + phospholipid
ATP10B__V__QI5268	ATP10B	PC(P-38:6)/PC(O-38:7)	-0.0862331	0.0351663	0.102826	0.0673567	0.599867	0.0392654	ATPase phospholipid transporting 10B (putative)	ATP + H2O + phospholipid[side 1] = ADP + phosphate + phospholipid
ATP11C__V__TF19	ATP11C	PC(P-38:6)/PC(O-38:7)	-0.0996447	0.026051	0.108717	0.0128966	0.954193	0.0290863	ATPase phospholipid transporting 11C	ATP + H2O + phospholipid[side 1] = ADP + phosphate + phospholipid
ATP8B4__V__QI5268	ATP8B4	PC(P-38:6)/PC(O-38:7)	-0.0566848	0.0316118	0.100084	0.0181341	0.837399	0.0324554	ATPase phospholipid transporting 8B4 (putative)	ATP + H2O + phospholipid[side 1] = ADP + phosphate + phospholipid
CEPT1__V__TF19	CEPT1	PC(P-38:6)/PC(O-38:7)	-0.0537593	0.0327613	0.103343	0.0210133	0.818363	0.0308549	choline/ethanolamine phosphotransferase 1	CDP-ethanolamine + 1,2-diacyl-sn-glycerol = CMP + a phosphatidylethanolamine
ATP10B__V__QI7557	ATP10B	PC(P-40:6)/PC(O-40:7)	-0.0834321	0.0364708	0.105967	0.0439962	0.754011	0.0300632	ATPase phospholipid transporting 10B (putative)	ATP + H2O + phospholipid[side 1] = ADP + phosphate + phospholipid
ATP11C__V__QI7557	ATP11C	PC(P-40:6)/PC(O-40:7)	-0.0896732	0.0375375	0.104766	0.0141855	0.938684	0.022719	ATPase phospholipid transporting 11C	ATP + H2O + phospholipid[side 1] = ADP + phosphate + phospholipid
ATP10B__V__QI3862	ATP10B	PE(P-34:1)/PE(O-34:2)	-0.0829701	0.0486815	0.108171	0.0142769	0.958863	0.0178828	ATPase phospholipid transporting 10B (putative)	ATP + H2O + phospholipid[side 1] = ADP + phosphate + phospholipid
ATP10B__V__QI4133	ATP10B	PE(P-36:1)/PE(O-36:2)	-0.0814866	0.039073	0.139096	-0.00186207	0.995728	0.0356704	ATPase phospholipid transporting 10B (putative)	ATP + H2O + phospholipid[side 1] = ADP + phosphate + phospholipid
ATP10B__V__QI3645	ATP10B	PE(P-36:4)/PE(O-36:5)	-0.0924564	0.022759	0.114768	0.0334145	0.855363	0.0148482	ATPase phospholipid transporting 10B (putative)	ATP + H2O + phospholipid[side 1] = ADP + phosphate + phospholipid
CEPT1__V__QI4537	CEPT1	PE(P-36:4)/PE(O-36:5)	-0.0555748	0.00528943	0.124278	0.00628538	0.951859	0.00972579	choline/ethanolamine phosphotransferase 1	CDP-ethanolamine + 1,2-diacyl-sn-glycerol = CMP + a phosphatidylethanolamine
ATP10B__V__QI7269	ATP10B	PE(P-38:4)/PE(O-38:5)	-0.0900462	0.0173185	0.113407	0.030138	0.874952	0.0454586	ATPase phospholipid transporting 10B (putative)	ATP + H2O + phospholipid[side 1] = ADP + phosphate + phospholipid
ATP10A__V__QI4517	ATP10A	PE(P-38:5)/PE(O-38:6)	-0.0642381	0.0458578	0.139552	-0.0149335	0.899231	0.0403745	ATPase phospholipid transporting 10A (putative)	ATP + H2O + phospholipid[side 1] = ADP + phosphate + phospholipid
ATP11C__V__QI9000	ATP11C	PE(P-38:6)/PE(O-38:7)	-0.0775488	0.0433024	0.127592	0.00623758	0.974894	0.00510524	ATPase phospholipid transporting 11C	ATP + H2O + phospholipid[side 1] = ADP + phosphate + phospholipid
CEPT1__V__QI9015	CEPT1	PE(P-40:6)/PE(O-40:7)	-0.0538259	0.00128212	0.211261	0.0110929	0.895097	0.0743581	choline/ethanolamine phosphotransferase 1	CDP-ethanolamine + 1,2-diacyl-sn-glycerol = CMP + a phosphatidylethanolamine
PLSCR4__V__QI9015	PLSCR4	PE(P-40:6)/PE(O-40:7)	-0.0649858	0.0339221	0.209415	-0.00573644	0.970396	0.0734994	phospholipid scramblase 4
PIGS__V__QI3967	PIGS	SM(d18:1/20:0)	-0.0589066	0.01924	0.101436	0.0129833	0.905783	0.0410196	phosphatidylinositol glycan anchor biosynthesis class S
PLEKHA9__V__QI4196	PLEKHA9	SM(d18:1/22:0)	-0.0547006	0.0148855	0.152792	0.00161121	0.99299	0.0368357	pleckstrin homology domain containing A8 pseudogene 1
B3GNT5__V__QI4458	B3GNT5	SM(d18:1/24:0)	-0.0612878	0.0404508	0.155216	-0.0425752	0.502667	0.0291117	UDP-GlcNAc:betaGal beta-1,3-N-acetylglucosaminyltransferase 5	UDP-N-acetyl-alpha-D-glucosamine + [protein with EGF-like domain]-3-O-(alpha-L-fucosyl)-(L-serine/L-threonine) = UDP + [protein with EGF-like domain]-3-O-[N-acetyl-beta-D-glucosaminyl-(1->3)-alpha-L-fucosyl]-(L-serine/L-threonine)
CD1B__V__QI4458	CD1B	SM(d18:1/24:0)	-0.0827089	0.0358573	0.154865	-0.0233609	0.907935	0.0212697	CD1b molecule
SMPD3__V__QI4458	SMPD3	SM(d18:1/24:0)	-0.0550472	0.01568	0.151926	-0.0242072	0.756679	0.0218116	sphingomyelin phosphodiesterase 3	a sphingomyelin + H2O = a ceramide + phosphocholine
P4HB__V__QI5166	P4HB	TG(52:2)	-0.0610162	0.0440112	0.138116	0.00445713	0.978861	0.122219	prolyl 4-hydroxylase subunit beta	procollagen L-proline + 2-oxoglutarate + O2 = procollagen trans-4-hydroxy-L-proline + succinate + CO2
LIPG__V__QI6372	LIPG	TG(54:8)	-0.127732	0.0344352	0.10833	0.0295926	0.946149	0.0812928	lipase G, endothelial type
MOGAT3__V__QI4868	MOGAT3	TG(58:11)	-0.168285	0.0348198	0.122464	0.0461911	0.90377	0.0495364	monoacylglycerol O-acyltransferase 3	acyl-CoA + 2-acylglycerol = CoA + diacylglycerol
Rhea Reactions
	Analyte1	Analyte2	CAMP interaction_coeff	CAMP FDR	CAMP R-squared	GACRS interaction_coeff	GACRS FDR	GACRS R-squared	Reaction
CKM__V__QI6188	CKM	creatine	-0.108246	0.0419812	0.159444	0.0302748	0.898343	0.0573069	ATP + creatine = ADP + H(+) + N-phosphocreatine
PLA2G6__V__QI3762	PLA2G6	PC(38:4)	-0.0561582	0.049271	0.155198	0.0232157	0.904419	0.0220221	1-octadecanoyl-2-(5Z,8Z,11Z,14Z-eicosatetraenoyl)-sn-glycero-3-phosphocholine + H2O = (5Z,8Z,11Z,14Z)-eicosatetraenoate + 1-octadecanoyl-sn-glycero-3-phosphocholine + H(+)
SMPD3__V__QI4458	SMPD3	SM(d18:1/24:0)	-0.0550472	0.01568	0.151926	-0.0242072	0.756679	0.0218116	H2O + N-(tetracosanoyl)-sphing-4-enine-1-phosphocholine = H(+) + N-tetracosanoyl-sphing-4-enine + phosphocholine
SHMT1__V__QI5972	SHMT1	glycine	0.0539981	0.00584694	0.154972	0.0759902	0.129801	0.163304	(6R)-5,10-methylene-5,6,7,8-tetrahydrofolate + glycine + H2O = (6S)-5,6,7,8-tetrahydrofolate + L-serine

### Sheet: SupplementaryTable5
Supplementary Table 5. All reactions represented in GACRS significant gene-metabolite pairs.
	Gene	Metabolite	CAMP interaction_coeff	CAMP FDR	CAMP R-squared	GACRS interaction_coeff	GACRS FDR	GACRS R-squared	Protein	Reaction
GATM__V__TF16.2	GATM	guanidinoacetic acid	0.117	<0.001	0.288	0.175834	0.0257924	0.168633	Glycine amidinotransferase	L-Arginine + Glycine → Ornithine + Guanidoacetic acid

### Sheet: SupplementaryTable6
Supplementary Table 6: All pathways represented in CAMP significant gene-metabolite pairs.
pathwayName	pathwayId	pathwaySource	Pval	Num_In_Path	Total_In_Path	Analytes
Proline catabolism	R-HSA-70688	reactome	0.216814	3	11	Glutamate; L-Glutamic acid;L-Proline;4-Hydroxyproline; hydroxy-proline
Proline catabolism	WP5009	wiki	0.216814	3	11	Glutamate; L-Glutamic acid;L-Proline;4-Hydroxyproline; hydroxy-proline
Amino acid transport defects (IEMs)	WP5029	wiki	0.262061	8	27	Glycine;Glutamate; L-Glutamic acid;L-Tyrosine;L-Proline;L-Asparagine;Histidine; L-Histidine;L-Serine; Serine;L-Cystine
Creatine pathway	WP5190	wiki	0.307565	5	18	Creatine;Glycine;Guanidoacetic acid;Glutamate; L-Glutamic acid;L-Proline
Biosynthesis of protectin and resolvin conjugates in tissue regeneration (PCTR and RCTR)	R-HSA-9026766	reactome	0.362793	2	18	Glycine;Glutamate; L-Glutamic acid
Glycine metabolism	WP1495	wiki	0.378565	4	13	Creatine;Glycine;Glutamate; L-Glutamic acid;L-Serine; Serine
Digestion of dietary lipid	R-HSA-192456	reactome	0.401742	5	17	Chenodeoxycholic acid glycine conjugate; GCDCA;Tauroursodeoxycholic acid;2-[(3a,7a-dihydroxy-24-oxo-5beta-cholan-24-yl)amino]ethanesulfonate; Taurochenodesoxycholic acid; TCDCA;TG(16:0/16:0/16:1(9Z));TG(16:0/16:0/18:1(9Z));TG(16:0/16:0/18:2(9Z,12Z));TG(16:0/18:0/18:1(9Z));TG(16:0/18:0/18:2(9Z,12Z));TG(16:0/16:1(9Z)/18:1(9Z));TG(16:0/18:1(9Z)/18:2(9Z,12Z));TG(16:0/20:4(5Z,8Z,11Z,14Z)/20:4(5Z,8Z,11Z,14Z));TG(16:1(9Z)/16:1(9Z)/18:1(9Z));TG(16:1(9Z)/16:1(9Z)/18:2(9Z,12Z));TG(16:1(9Z)/16:1(9Z)/20:4(5Z,8Z,11Z,14Z));TG(16:1(9Z)/20:4(5Z,8Z,11Z,14Z)/20:4(5Z,8Z,11Z,14Z));TG(18:2(9Z,12Z)/20:4(5Z,8Z,11Z,14Z)/20:4(5Z,8Z,11Z,14Z));CE(20:4(5Z,8Z,11Z,14Z));CE(22:4(7Z,10Z,13Z,16Z));CE(22:6(4Z,7Z,10Z,13Z,16Z,19Z));DAG; DG(16:0/16:0/0:0); DG(16:0_16:0);DG(16:0/16:1(9Z)/0:0); DG(16:0_16:0);DG(16:0/18:0/0:0); DG(16:0_16:0);DG(16:0/18:2(9Z,12Z)/0:0); DG(16:0_16:0);DG(16:0_16:0); DG(16:1(9Z)/18:2(9Z,12Z)/0:0);CE(18:0);CE(18:3(9Z,12Z,15Z))
Biosynthesis of DHA-derived sulfido conjugates	R-HSA-9026395	reactome	0.444692	2	22	Glycine;Glutamate; L-Glutamic acid
Biosynthesis of maresin conjugates in tissue regeneration (MCTR)	R-HSA-9026762	reactome	0.444692	2	9	Glycine;Glutamate; L-Glutamic acid
Glucose homeostasis	WP661	wiki	0.46169	6	21	L-Tyrosine;Histidine; L-Histidine;Ornithine;Chenodeoxycholic acid glycine conjugate; GCDCA;Tauroursodeoxycholic acid;Citrulline;2-[(3a,7a-dihydroxy-24-oxo-5beta-cholan-24-yl)amino]ethanesulfonate; Taurochenodesoxycholic acid; TCDCA
Scavenging by Class H Receptors	R-HSA-3000497	reactome	0.520652	2	11	TG(16:0/16:0/16:1(9Z));TG(16:0/16:0/18:1(9Z));TG(16:0/16:0/18:2(9Z,12Z));TG(16:0/18:0/18:1(9Z));TG(16:0/18:0/18:2(9Z,12Z));TG(16:0/16:1(9Z)/18:1(9Z));TG(16:0/18:1(9Z)/18:2(9Z,12Z));TG(16:0/20:4(5Z,8Z,11Z,14Z)/20:4(5Z,8Z,11Z,14Z));TG(16:1(9Z)/16:1(9Z)/18:1(9Z));TG(16:1(9Z)/16:1(9Z)/18:2(9Z,12Z));TG(16:1(9Z)/16:1(9Z)/20:4(5Z,8Z,11Z,14Z));TG(16:1(9Z)/20:4(5Z,8Z,11Z,14Z)/20:4(5Z,8Z,11Z,14Z));TG(18:2(9Z,12Z)/20:4(5Z,8Z,11Z,14Z)/20:4(5Z,8Z,11Z,14Z));CE(20:4(5Z,8Z,11Z,14Z));CE(22:4(7Z,10Z,13Z,16Z));CE(22:6(4Z,7Z,10Z,13Z,16Z,19Z));CE(18:0);CE(18:3(9Z,12Z,15Z))
Carnitine synthesis	R-HSA-71262	reactome	0.520652	2	17	Glycine;N6,N6,N6-Trimethyl-L-lysine; TMLYS
Defective ABCB11 causes PFIC2 and BRIC2	R-HSA-5678520	reactome	0.520652	2	6	Chenodeoxycholic acid glycine conjugate; GCDCA;Tauroursodeoxycholic acid;2-[(3a,7a-dihydroxy-24-oxo-5beta-cholan-24-yl)amino]ethanesulfonate; Taurochenodesoxycholic acid; TCDCA
Carnitine synthesis	WP4996	wiki	0.520652	2	16	Glycine;N6,N6,N6-Trimethyl-L-lysine; TMLYS
Carnosine metabolism of glial cells	WP5313	wiki	0.520652	2	9	Glutamate; L-Glutamic acid;Histidine; L-Histidine
Phosphatidylcholine catabolism	WP4195	wiki	0.584334	3	20	PC(18:0/20:4(5Z,8Z,11Z,14Z)); PC(18:0/20:4); PC(18:0_20:4);1-hexadecanoyl-sn-glycero-3-phosphocholine; LPC(14:1); LysoPC(16:0/0:0);LPC(14:1); LysoPC(16:1(9Z)/0:0);LPC(14:1); LysoPC(18:3(6Z,9Z,12Z)/0:0);LPC(14:1); LysoPC(20:5(5Z,8Z,11Z,14Z,17Z)/0:0);LPC(14:1); LysoPC(24:0/0:0);ceramide phosphocholine (sphingomyelin, SM); N-lauroyl-D-erythro-Sphingosylphosphoryl choline; SM(d18:1/20:0)
Scavenging by Class B Receptors	R-HSA-3000471	reactome	0.58959	2	16	TG(16:0/16:0/16:1(9Z));TG(16:0/16:0/18:1(9Z));TG(16:0/16:0/18:2(9Z,12Z));TG(16:0/18:0/18:1(9Z));TG(16:0/18:0/18:2(9Z,12Z));TG(16:0/16:1(9Z)/18:1(9Z));TG(16:0/18:1(9Z)/18:2(9Z,12Z));TG(16:0/20:4(5Z,8Z,11Z,14Z)/20:4(5Z,8Z,11Z,14Z));TG(16:1(9Z)/16:1(9Z)/18:1(9Z));TG(16:1(9Z)/16:1(9Z)/18:2(9Z,12Z));TG(16:1(9Z)/16:1(9Z)/20:4(5Z,8Z,11Z,14Z));TG(16:1(9Z)/20:4(5Z,8Z,11Z,14Z)/20:4(5Z,8Z,11Z,14Z));TG(18:2(9Z,12Z)/20:4(5Z,8Z,11Z,14Z)/20:4(5Z,8Z,11Z,14Z));CE(20:4(5Z,8Z,11Z,14Z));CE(22:4(7Z,10Z,13Z,16Z));CE(22:6(4Z,7Z,10Z,13Z,16Z,19Z));CE(18:0);CE(18:3(9Z,12Z,15Z))
LTC4-CYSLTR mediated IL4 production	R-HSA-9664535	reactome	0.58959	2	7	Glycine;Glutamate; L-Glutamic acid
Scavenging by Class F Receptors	R-HSA-3000484	reactome	0.58959	2	9	TG(16:0/16:0/16:1(9Z));TG(16:0/16:0/18:1(9Z));TG(16:0/16:0/18:2(9Z,12Z));TG(16:0/18:0/18:1(9Z));TG(16:0/18:0/18:2(9Z,12Z));TG(16:0/16:1(9Z)/18:1(9Z));TG(16:0/18:1(9Z)/18:2(9Z,12Z));TG(16:0/20:4(5Z,8Z,11Z,14Z)/20:4(5Z,8Z,11Z,14Z));TG(16:1(9Z)/16:1(9Z)/18:1(9Z));TG(16:1(9Z)/16:1(9Z)/18:2(9Z,12Z));TG(16:1(9Z)/16:1(9Z)/20:4(5Z,8Z,11Z,14Z));TG(16:1(9Z)/20:4(5Z,8Z,11Z,14Z)/20:4(5Z,8Z,11Z,14Z));TG(18:2(9Z,12Z)/20:4(5Z,8Z,11Z,14Z)/20:4(5Z,8Z,11Z,14Z));CE(20:4(5Z,8Z,11Z,14Z));CE(22:4(7Z,10Z,13Z,16Z));CE(22:6(4Z,7Z,10Z,13Z,16Z,19Z));CE(18:0);CE(18:3(9Z,12Z,15Z))
Biomarkers for urea cycle disorders	WP4583	wiki	0.6226	6	22	Creatine;Guanidoacetic acid;Glutamate; L-Glutamic acid;L-Tyrosine;Ornithine;Citrulline
Creatine metabolism	R-HSA-71288	reactome	0.628285	4	15	Creatine;Glycine;Guanidoacetic acid;Ornithine
HDL remodeling	R-HSA-8964058	reactome	0.635776	3	12	TG(16:0/16:0/16:1(9Z));TG(16:0/16:0/18:1(9Z));TG(16:0/16:0/18:2(9Z,12Z));TG(16:0/18:0/18:1(9Z));TG(16:0/18:0/18:2(9Z,12Z));TG(16:0/16:1(9Z)/18:1(9Z));TG(16:0/18:1(9Z)/18:2(9Z,12Z));TG(16:0/20:4(5Z,8Z,11Z,14Z)/20:4(5Z,8Z,11Z,14Z));TG(16:1(9Z)/16:1(9Z)/18:1(9Z));TG(16:1(9Z)/16:1(9Z)/18:2(9Z,12Z));TG(16:1(9Z)/16:1(9Z)/20:4(5Z,8Z,11Z,14Z));TG(16:1(9Z)/20:4(5Z,8Z,11Z,14Z)/20:4(5Z,8Z,11Z,14Z));TG(18:2(9Z,12Z)/20:4(5Z,8Z,11Z,14Z)/20:4(5Z,8Z,11Z,14Z));CE(20:4(5Z,8Z,11Z,14Z));CE(22:4(7Z,10Z,13Z,16Z));CE(22:6(4Z,7Z,10Z,13Z,16Z,19Z));DAG; DG(16:0/16:0/0:0); DG(16:0_16:0);DG(16:0/16:1(9Z)/0:0); DG(16:0_16:0);DG(16:0/18:0/0:0); DG(16:0_16:0);DG(16:0/18:2(9Z,12Z)/0:0); DG(16:0_16:0);DG(16:0_16:0); DG(16:1(9Z)/18:2(9Z,12Z)/0:0);CE(18:0);CE(18:3(9Z,12Z,15Z))
Chylomicron remodeling	R-HSA-8963901	reactome	0.635776	3	7	TG(16:0/16:0/16:1(9Z));TG(16:0/16:0/18:1(9Z));TG(16:0/16:0/18:2(9Z,12Z));TG(16:0/18:0/18:1(9Z));TG(16:0/18:0/18:2(9Z,12Z));TG(16:0/16:1(9Z)/18:1(9Z));TG(16:0/18:1(9Z)/18:2(9Z,12Z));TG(16:0/20:4(5Z,8Z,11Z,14Z)/20:4(5Z,8Z,11Z,14Z));TG(16:1(9Z)/16:1(9Z)/18:1(9Z));TG(16:1(9Z)/16:1(9Z)/18:2(9Z,12Z));TG(16:1(9Z)/16:1(9Z)/20:4(5Z,8Z,11Z,14Z));TG(16:1(9Z)/20:4(5Z,8Z,11Z,14Z)/20:4(5Z,8Z,11Z,14Z));TG(18:2(9Z,12Z)/20:4(5Z,8Z,11Z,14Z)/20:4(5Z,8Z,11Z,14Z));CE(20:4(5Z,8Z,11Z,14Z));CE(22:4(7Z,10Z,13Z,16Z));CE(22:6(4Z,7Z,10Z,13Z,16Z,19Z));DAG; DG(16:0/16:0/0:0); DG(16:0_16:0);DG(16:0/16:1(9Z)/0:0); DG(16:0_16:0);DG(16:0/18:0/0:0); DG(16:0_16:0);DG(16:0/18:2(9Z,12Z)/0:0); DG(16:0_16:0);DG(16:0_16:0); DG(16:1(9Z)/18:2(9Z,12Z)/0:0);CE(18:0);CE(18:3(9Z,12Z,15Z))
Variant SLC6A14 may confer susceptibility towards obesity	R-HSA-5619094	reactome	0.635776	3	15	Glycine;Histidine; L-Histidine;L-Serine; Serine
Organic anion transport	R-HSA-561048	reactome	0.65111	2	8	Uric acid;Dehydroepiandrosterone sulfate; DHEA-SO4; ST 19:1;O2;S
Transport of organic anions	R-HSA-879518	reactome	0.682799	3	16	Chenodeoxycholic acid glycine conjugate; GCDCA;Tauroursodeoxycholic acid;2-[(3a,7a-dihydroxy-24-oxo-5beta-cholan-24-yl)amino]ethanesulfonate; Taurochenodesoxycholic acid; TCDCA;Dehydroepiandrosterone sulfate; DHEA-SO4; ST 19:1;O2;S
Membrane Trafficking	R-HSA-199991	reactome	0.69039	2	31	TG(16:0/16:0/16:1(9Z));TG(16:0/16:0/18:1(9Z));TG(16:0/16:0/18:2(9Z,12Z));TG(16:0/18:0/18:1(9Z));TG(16:0/18:0/18:2(9Z,12Z));TG(16:0/16:1(9Z)/18:1(9Z));TG(16:0/18:1(9Z)/18:2(9Z,12Z));TG(16:0/20:4(5Z,8Z,11Z,14Z)/20:4(5Z,8Z,11Z,14Z));TG(16:1(9Z)/16:1(9Z)/18:1(9Z));TG(16:1(9Z)/16:1(9Z)/18:2(9Z,12Z));TG(16:1(9Z)/16:1(9Z)/20:4(5Z,8Z,11Z,14Z));TG(16:1(9Z)/20:4(5Z,8Z,11Z,14Z)/20:4(5Z,8Z,11Z,14Z));TG(18:2(9Z,12Z)/20:4(5Z,8Z,11Z,14Z)/20:4(5Z,8Z,11Z,14Z));CE(20:4(5Z,8Z,11Z,14Z));CE(22:4(7Z,10Z,13Z,16Z));CE(22:6(4Z,7Z,10Z,13Z,16Z,19Z));CE(18:0);CE(18:3(9Z,12Z,15Z))
Nitrogen metabolism	map00910	kegg	0.6994	5	25	Glycine;Glutamate; L-Glutamic acid;L-Asparagine;Histidine; L-Histidine;L-Serine; Serine
Tyrosine catabolism	R-HSA-8963684	reactome	0.705274	2	14	Glutamate; L-Glutamic acid;L-Tyrosine
Gamma-glutamyl cycle for the biosynthesis and degradation of glutathione, including diseases	WP4518	wiki	0.705274	2	11	Glycine;Glutamate; L-Glutamic acid
Serine metabolism	WP4688	wiki	0.725323	3	25	Glycine;Glutamate; L-Glutamic acid;L-Serine; Serine
Amino acid metabolism in triple-negative breast cancer cells	WP5213	wiki	0.725323	3	19	Glutamate; L-Glutamic acid;L-Serine; Serine;L-Cystine
Urea cycle and metabolism of amino groups	WP497	wiki	0.747234	7	34	Creatine;Guanidoacetic acid;Glutamate; L-Glutamic acid;L-Proline;Ornithine;Citrulline;N2-Acetyl-L-ornithine; N2-Acetylornithine
Caffeine Metabolism	map00232	kegg	0.752431	2	19	Theophylline;5-Acetylamino-6-amino-3-methyluracil
Lipid particles composition	WP3601	wiki	0.752431	2	10	TG(16:0/16:0/16:1(9Z));TG(16:0/16:0/18:1(9Z));TG(16:0/16:0/18:2(9Z,12Z));TG(16:0/18:0/18:1(9Z));TG(16:0/18:0/18:2(9Z,12Z));TG(16:0/16:1(9Z)/18:1(9Z));TG(16:0/18:1(9Z)/18:2(9Z,12Z));TG(16:0/20:4(5Z,8Z,11Z,14Z)/20:4(5Z,8Z,11Z,14Z));TG(16:1(9Z)/16:1(9Z)/18:1(9Z));TG(16:1(9Z)/16:1(9Z)/18:2(9Z,12Z));TG(16:1(9Z)/16:1(9Z)/20:4(5Z,8Z,11Z,14Z));TG(16:1(9Z)/20:4(5Z,8Z,11Z,14Z)/20:4(5Z,8Z,11Z,14Z));TG(18:2(9Z,12Z)/20:4(5Z,8Z,11Z,14Z)/20:4(5Z,8Z,11Z,14Z));CE(20:4(5Z,8Z,11Z,14Z));CE(22:4(7Z,10Z,13Z,16Z));CE(22:6(4Z,7Z,10Z,13Z,16Z,19Z));CE(18:0);CE(18:3(9Z,12Z,15Z))
Developmental Biology	R-HSA-1266738	reactome	0.755909	5	40	Glycine;Glutamate; L-Glutamic acid;13-HODE; Coriolic acid;TG(16:0/16:0/16:1(9Z));TG(16:0/16:0/18:1(9Z));TG(16:0/16:0/18:2(9Z,12Z));TG(16:0/18:0/18:1(9Z));TG(16:0/18:0/18:2(9Z,12Z));TG(16:0/16:1(9Z)/18:1(9Z));TG(16:0/18:1(9Z)/18:2(9Z,12Z));TG(16:0/20:4(5Z,8Z,11Z,14Z)/20:4(5Z,8Z,11Z,14Z));TG(16:1(9Z)/16:1(9Z)/18:1(9Z));TG(16:1(9Z)/16:1(9Z)/18:2(9Z,12Z));TG(16:1(9Z)/16:1(9Z)/20:4(5Z,8Z,11Z,14Z));TG(16:1(9Z)/20:4(5Z,8Z,11Z,14Z)/20:4(5Z,8Z,11Z,14Z));TG(18:2(9Z,12Z)/20:4(5Z,8Z,11Z,14Z)/20:4(5Z,8Z,11Z,14Z));DAG; DG(16:0/16:0/0:0); DG(16:0_16:0);DG(16:0/16:1(9Z)/0:0); DG(16:0_16:0);DG(16:0/18:0/0:0); DG(16:0_16:0);DG(16:0/18:2(9Z,12Z)/0:0); DG(16:0_16:0);DG(16:0_16:0); DG(16:1(9Z)/18:2(9Z,12Z)/0:0)
Urea cycle and related diseases	WP4571	wiki	0.763416	3	14	Glutamate; L-Glutamic acid;Ornithine;Citrulline
Glyoxylate metabolism	WP5166	wiki	0.763416	3	15	Glycine;L-Serine; Serine;4-Hydroxyproline; hydroxy-proline
Metabolism overview	WP3602	wiki	0.806633	4	116	Glutamate; L-Glutamic acid;Ornithine;Citrulline;TG(16:0/16:0/16:1(9Z));TG(16:0/16:0/18:1(9Z));TG(16:0/16:0/18:2(9Z,12Z));TG(16:0/18:0/18:1(9Z));TG(16:0/18:0/18:2(9Z,12Z));TG(16:0/16:1(9Z)/18:1(9Z));TG(16:0/18:1(9Z)/18:2(9Z,12Z));TG(16:0/20:4(5Z,8Z,11Z,14Z)/20:4(5Z,8Z,11Z,14Z));TG(16:1(9Z)/16:1(9Z)/18:1(9Z));TG(16:1(9Z)/16:1(9Z)/18:2(9Z,12Z));TG(16:1(9Z)/16:1(9Z)/20:4(5Z,8Z,11Z,14Z));TG(16:1(9Z)/20:4(5Z,8Z,11Z,14Z)/20:4(5Z,8Z,11Z,14Z));TG(18:2(9Z,12Z)/20:4(5Z,8Z,11Z,14Z)/20:4(5Z,8Z,11Z,14Z))
Axon guidance	R-HSA-422475	reactome	0.807778	3	20	Glycine;Glutamate; L-Glutamic acid;DAG; DG(16:0/16:0/0:0); DG(16:0_16:0);DG(16:0/16:1(9Z)/0:0); DG(16:0_16:0);DG(16:0/18:0/0:0); DG(16:0_16:0);DG(16:0/18:2(9Z,12Z)/0:0); DG(16:0_16:0);DG(16:0_16:0); DG(16:1(9Z)/18:2(9Z,12Z)/0:0)
Urea cycle	R-HSA-70635	reactome	0.827066	3	22	Glutamate; L-Glutamic acid;Ornithine;Citrulline
Serine biosynthesis	R-HSA-977347	reactome	0.827897	2	15	Glutamate; L-Glutamic acid;L-Serine; Serine
Vitamin B6-dependent and responsive disorders	WP4228	wiki	0.827897	2	20	Glutamate; L-Glutamic acid;L-Proline
Serine biosynthesis	WP4435	wiki	0.827897	2	16	Glutamate; L-Glutamic acid;L-Serine; Serine
HIF1A and PPARG regulation of glycolysis	WP2456	wiki	0.827897	2	10	TG(16:0/16:0/16:1(9Z));TG(16:0/16:0/18:1(9Z));TG(16:0/16:0/18:2(9Z,12Z));TG(16:0/18:0/18:1(9Z));TG(16:0/18:0/18:2(9Z,12Z));TG(16:0/16:1(9Z)/18:1(9Z));TG(16:0/18:1(9Z)/18:2(9Z,12Z));TG(16:0/20:4(5Z,8Z,11Z,14Z)/20:4(5Z,8Z,11Z,14Z));TG(16:1(9Z)/16:1(9Z)/18:1(9Z));TG(16:1(9Z)/16:1(9Z)/18:2(9Z,12Z));TG(16:1(9Z)/16:1(9Z)/20:4(5Z,8Z,11Z,14Z));TG(16:1(9Z)/20:4(5Z,8Z,11Z,14Z)/20:4(5Z,8Z,11Z,14Z));TG(18:2(9Z,12Z)/20:4(5Z,8Z,11Z,14Z)/20:4(5Z,8Z,11Z,14Z));DAG; DG(16:0/16:0/0:0); DG(16:0_16:0);DG(16:0/16:1(9Z)/0:0); DG(16:0_16:0);DG(16:0/18:0/0:0); DG(16:0_16:0);DG(16:0/18:2(9Z,12Z)/0:0); DG(16:0_16:0);DG(16:0_16:0); DG(16:1(9Z)/18:2(9Z,12Z)/0:0)
Amino acid transport across the plasma membrane	R-HSA-352230	reactome	0.839471	11	32	Glycine;Glutamate; L-Glutamic acid;L-Tyrosine;L-Proline;L-Asparagine;Histidine; L-Histidine;L-Serine; Serine;L-Cystine;Ornithine;Homo-L-arginine; homoArg;4-Hydroxyproline; hydroxy-proline
Biogenic amine synthesis	WP550	wiki	0.853159	3	17	Glutamate; L-Glutamic acid;L-Tyrosine;Histidine; L-Histidine
Histidine catabolism	R-HSA-70921	reactome	0.857454	2	22	Glutamate; L-Glutamic acid;Histidine; L-Histidine
Na+/Cl- dependent neurotransmitter transporters	R-HSA-442660	reactome	0.877271	7	32	Glycine;L-Tyrosine;L-Proline;L-Asparagine;Histidine; L-Histidine;L-Serine; Serine;4-Hydroxyproline; hydroxy-proline
Digestion	WP4104	wiki	0.88031	5	40	Chenodeoxycholic acid glycine conjugate; GCDCA;Tauroursodeoxycholic acid;2-[(3a,7a-dihydroxy-24-oxo-5beta-cholan-24-yl)amino]ethanesulfonate; Taurochenodesoxycholic acid; TCDCA;TG(16:0/16:0/16:1(9Z));TG(16:0/16:0/18:1(9Z));TG(16:0/16:0/18:2(9Z,12Z));TG(16:0/18:0/18:1(9Z));TG(16:0/18:0/18:2(9Z,12Z));TG(16:0/16:1(9Z)/18:1(9Z));TG(16:0/18:1(9Z)/18:2(9Z,12Z));TG(16:0/20:4(5Z,8Z,11Z,14Z)/20:4(5Z,8Z,11Z,14Z));TG(16:1(9Z)/16:1(9Z)/18:1(9Z));TG(16:1(9Z)/16:1(9Z)/18:2(9Z,12Z));TG(16:1(9Z)/16:1(9Z)/20:4(5Z,8Z,11Z,14Z));TG(16:1(9Z)/20:4(5Z,8Z,11Z,14Z)/20:4(5Z,8Z,11Z,14Z));TG(18:2(9Z,12Z)/20:4(5Z,8Z,11Z,14Z)/20:4(5Z,8Z,11Z,14Z));CE(20:4(5Z,8Z,11Z,14Z));CE(22:4(7Z,10Z,13Z,16Z));CE(22:6(4Z,7Z,10Z,13Z,16Z,19Z));DAG; DG(16:0/16:0/0:0); DG(16:0_16:0);DG(16:0/16:1(9Z)/0:0); DG(16:0_16:0);DG(16:0/18:0/0:0); DG(16:0_16:0);DG(16:0/18:2(9Z,12Z)/0:0); DG(16:0_16:0);DG(16:0_16:0); DG(16:1(9Z)/18:2(9Z,12Z)/0:0);CE(18:0);CE(18:3(9Z,12Z,15Z))
Sphingolipid metabolism: integrated pathway	WP4726	wiki	0.88031	5	51	L-Serine; Serine;SM(d18:1/18:0); Sphingomyelin;C24 SM; SM(d18:1/24:0);ceramide phosphocholine (sphingomyelin, SM); N-lauroyl-D-erythro-Sphingosylphosphoryl choline; SM(d18:1/20:0);C22 SM; C22 Sphingomyelin; SM(d18:1/22:0)
Metabolism of folate and pterines	R-HSA-196757	reactome	0.895456	3	26	Glycine;Glutamate; L-Glutamic acid;L-Serine; Serine
Digestion	R-HSA-8935690	reactome	0.896763	5	43	Chenodeoxycholic acid glycine conjugate; GCDCA;Tauroursodeoxycholic acid;2-[(3a,7a-dihydroxy-24-oxo-5beta-cholan-24-yl)amino]ethanesulfonate; Taurochenodesoxycholic acid; TCDCA;TG(16:0/16:0/16:1(9Z));TG(16:0/16:0/18:1(9Z));TG(16:0/16:0/18:2(9Z,12Z));TG(16:0/18:0/18:1(9Z));TG(16:0/18:0/18:2(9Z,12Z));TG(16:0/16:1(9Z)/18:1(9Z));TG(16:0/18:1(9Z)/18:2(9Z,12Z));TG(16:0/20:4(5Z,8Z,11Z,14Z)/20:4(5Z,8Z,11Z,14Z));TG(16:1(9Z)/16:1(9Z)/18:1(9Z));TG(16:1(9Z)/16:1(9Z)/18:2(9Z,12Z));TG(16:1(9Z)/16:1(9Z)/20:4(5Z,8Z,11Z,14Z));TG(16:1(9Z)/20:4(5Z,8Z,11Z,14Z)/20:4(5Z,8Z,11Z,14Z));TG(18:2(9Z,12Z)/20:4(5Z,8Z,11Z,14Z)/20:4(5Z,8Z,11Z,14Z));CE(20:4(5Z,8Z,11Z,14Z));CE(22:4(7Z,10Z,13Z,16Z));CE(22:6(4Z,7Z,10Z,13Z,16Z,19Z));DAG; DG(16:0/16:0/0:0); DG(16:0_16:0);DG(16:0/16:1(9Z)/0:0); DG(16:0_16:0);DG(16:0/18:0/0:0); DG(16:0_16:0);DG(16:0/18:2(9Z,12Z)/0:0); DG(16:0_16:0);DG(16:0_16:0); DG(16:1(9Z)/18:2(9Z,12Z)/0:0);CE(18:0);CE(18:3(9Z,12Z,15Z))
Glutathione synthesis and recycling	R-HSA-174403	reactome	0.903349	2	13	Glycine;Glutamate; L-Glutamic acid
Amino acid metabolism pathway excerpt: histidine catabolism extension	WP4661	wiki	0.903349	2	17	Glutamate; L-Glutamic acid;Histidine; L-Histidine
mRNA, protein, and metabolite inducation pathway by cyclosporin A	WP3953	wiki	0.903349	2	13	L-Tyrosine;L-Asparagine
Glutamate and glutamine metabolism	R-HSA-8964539	reactome	0.912309	3	25	Glutamate; L-Glutamic acid;L-Proline;Ornithine
Unblocking of NMDA receptors, glutamate binding and activation	R-HSA-438066	reactome	0.912309	3	7	Glycine;Glutamate; L-Glutamic acid;L-Serine; Serine
Mitochondrial tRNA aminoacylation	R-HSA-379726	reactome	0.918651	7	66	Glycine;Glutamate; L-Glutamic acid;L-Tyrosine;L-Proline;L-Asparagine;Histidine; L-Histidine;L-Serine; Serine
Purine ribonucleoside monophosphate biosynthesis	R-HSA-73817	reactome	0.92084	2	37	Glycine;Glutamate; L-Glutamic acid
eNOS activation	R-HSA-203615	reactome	0.92084	2	26	Citrulline;ADMA; Symmetric dimethylarginine
Regulation of TLR by endogenous ligand	WP4069	wiki	0.92084	2	12	TG(16:0/16:0/16:1(9Z));TG(16:0/16:0/18:1(9Z));TG(16:0/16:0/18:2(9Z,12Z));TG(16:0/18:0/18:1(9Z));TG(16:0/18:0/18:2(9Z,12Z));TG(16:0/16:1(9Z)/18:1(9Z));TG(16:0/18:1(9Z)/18:2(9Z,12Z));TG(16:0/20:4(5Z,8Z,11Z,14Z)/20:4(5Z,8Z,11Z,14Z));TG(16:1(9Z)/16:1(9Z)/18:1(9Z));TG(16:1(9Z)/16:1(9Z)/18:2(9Z,12Z));TG(16:1(9Z)/16:1(9Z)/20:4(5Z,8Z,11Z,14Z));TG(16:1(9Z)/20:4(5Z,8Z,11Z,14Z)/20:4(5Z,8Z,11Z,14Z));TG(18:2(9Z,12Z)/20:4(5Z,8Z,11Z,14Z)/20:4(5Z,8Z,11Z,14Z));CE(20:4(5Z,8Z,11Z,14Z));CE(22:4(7Z,10Z,13Z,16Z));CE(22:6(4Z,7Z,10Z,13Z,16Z,19Z));CE(18:0);CE(18:3(9Z,12Z,15Z))
Tryptophan catabolism	R-HSA-71240	reactome	0.923781	4	35	Glutamate; L-Glutamic acid;L-Tyrosine;Histidine; L-Histidine;Indolelactic acid
Cysteine and methionine catabolism	WP4504	wiki	0.923781	4	39	Glycine;Glutamate; L-Glutamic acid;L-Serine; Serine;L-Cystine
Tryptophan catabolism	WP4994	wiki	0.923781	4	34	Glutamate; L-Glutamic acid;L-Tyrosine;Histidine; L-Histidine;Indolelactic acid
Primary bile acid biosynthesis	map00120	kegg	0.924051	5	60	Glycine;Chenodeoxycholic acid glycine conjugate; GCDCA;Tauroursodeoxycholic acid;Taurodeoxycholate; Taurodeoxycholic acid;2-[(3a,7a-dihydroxy-24-oxo-5beta-cholan-24-yl)amino]ethanesulfonate; Taurochenodesoxycholic acid; TCDCA;CE(20:4(5Z,8Z,11Z,14Z));CE(22:4(7Z,10Z,13Z,16Z));CE(22:6(4Z,7Z,10Z,13Z,16Z,19Z));CE(18:0);CE(18:3(9Z,12Z,15Z))
Hemostasis	R-HSA-109582	reactome	0.926911	3	83	Citrulline;TG(16:0/16:0/16:1(9Z));TG(16:0/16:0/18:1(9Z));TG(16:0/16:0/18:2(9Z,12Z));TG(16:0/18:0/18:1(9Z));TG(16:0/18:0/18:2(9Z,12Z));TG(16:0/16:1(9Z)/18:1(9Z));TG(16:0/18:1(9Z)/18:2(9Z,12Z));TG(16:0/20:4(5Z,8Z,11Z,14Z)/20:4(5Z,8Z,11Z,14Z));TG(16:1(9Z)/16:1(9Z)/18:1(9Z));TG(16:1(9Z)/16:1(9Z)/18:2(9Z,12Z));TG(16:1(9Z)/16:1(9Z)/20:4(5Z,8Z,11Z,14Z));TG(16:1(9Z)/20:4(5Z,8Z,11Z,14Z)/20:4(5Z,8Z,11Z,14Z));TG(18:2(9Z,12Z)/20:4(5Z,8Z,11Z,14Z)/20:4(5Z,8Z,11Z,14Z));CE(20:4(5Z,8Z,11Z,14Z));CE(22:4(7Z,10Z,13Z,16Z));CE(22:6(4Z,7Z,10Z,13Z,16Z,19Z));CE(18:0);CE(18:3(9Z,12Z,15Z))
Cytosolic tRNA aminoacylation	R-HSA-379716	reactome	0.929571	7	66	Glycine;Glutamate; L-Glutamic acid;L-Tyrosine;L-Proline;L-Asparagine;Histidine; L-Histidine;L-Serine; Serine
Digestion and absorption	R-HSA-8963743	reactome	0.935211	5	45	Chenodeoxycholic acid glycine conjugate; GCDCA;Tauroursodeoxycholic acid;2-[(3a,7a-dihydroxy-24-oxo-5beta-cholan-24-yl)amino]ethanesulfonate; Taurochenodesoxycholic acid; TCDCA;TG(16:0/16:0/16:1(9Z));TG(16:0/16:0/18:1(9Z));TG(16:0/16:0/18:2(9Z,12Z));TG(16:0/18:0/18:1(9Z));TG(16:0/18:0/18:2(9Z,12Z));TG(16:0/16:1(9Z)/18:1(9Z));TG(16:0/18:1(9Z)/18:2(9Z,12Z));TG(16:0/20:4(5Z,8Z,11Z,14Z)/20:4(5Z,8Z,11Z,14Z));TG(16:1(9Z)/16:1(9Z)/18:1(9Z));TG(16:1(9Z)/16:1(9Z)/18:2(9Z,12Z));TG(16:1(9Z)/16:1(9Z)/20:4(5Z,8Z,11Z,14Z));TG(16:1(9Z)/20:4(5Z,8Z,11Z,14Z)/20:4(5Z,8Z,11Z,14Z));TG(18:2(9Z,12Z)/20:4(5Z,8Z,11Z,14Z)/20:4(5Z,8Z,11Z,14Z));CE(20:4(5Z,8Z,11Z,14Z));CE(22:4(7Z,10Z,13Z,16Z));CE(22:6(4Z,7Z,10Z,13Z,16Z,19Z));DAG; DG(16:0/16:0/0:0); DG(16:0_16:0);DG(16:0/16:1(9Z)/0:0); DG(16:0_16:0);DG(16:0/18:0/0:0); DG(16:0_16:0);DG(16:0/18:2(9Z,12Z)/0:0); DG(16:0_16:0);DG(16:0_16:0); DG(16:1(9Z)/18:2(9Z,12Z)/0:0);CE(18:0);CE(18:3(9Z,12Z,15Z))
Metabolism of ingested SeMet, Sec, MeSec into H2Se	R-HSA-2408508	reactome	0.935381	2	33	Glycine;L-Serine; Serine
Aspartate and asparagine metabolism	R-HSA-8963693	reactome	0.935381	2	24	Glutamate; L-Glutamic acid;L-Asparagine
Kennedy pathway from sphingolipids	WP3933	wiki	0.935381	2	20	L-Serine; Serine;DAG; DG(16:0/16:0/0:0); DG(16:0_16:0);DG(16:0/16:1(9Z)/0:0); DG(16:0_16:0);DG(16:0/18:0/0:0); DG(16:0_16:0);DG(16:0/18:2(9Z,12Z)/0:0); DG(16:0_16:0);DG(16:0_16:0); DG(16:1(9Z)/18:2(9Z,12Z)/0:0)
Aspartate and asparagine metabolism	WP4979	wiki	0.935381	2	25	Glutamate; L-Glutamic acid;L-Asparagine
Negative regulation of NMDA receptor-mediated neuronal transmission	R-HSA-9617324	reactome	0.938981	3	6	Glycine;Glutamate; L-Glutamic acid;L-Serine; Serine
Nervous system development	R-HSA-9675108	reactome	0.938981	3	20	Glycine;Glutamate; L-Glutamic acid;DAG; DG(16:0/16:0/0:0); DG(16:0_16:0);DG(16:0/16:1(9Z)/0:0); DG(16:0_16:0);DG(16:0/18:0/0:0); DG(16:0_16:0);DG(16:0/18:2(9Z,12Z)/0:0); DG(16:0_16:0);DG(16:0_16:0); DG(16:1(9Z)/18:2(9Z,12Z)/0:0)
Ras activation upon Ca2+ influx through NMDA receptor	R-HSA-442982	reactome	0.938981	3	6	Glycine;Glutamate; L-Glutamic acid;L-Serine; Serine
Biosynthesis of DHA-derived SPMs	R-HSA-9018677	reactome	0.947416	2	57	Glycine;Glutamate; L-Glutamic acid
MAPK family signaling cascades	R-HSA-5683057	reactome	0.947416	4	46	Glycine;Glutamate; L-Glutamic acid;L-Serine; Serine;DAG; DG(16:0/16:0/0:0); DG(16:0_16:0);DG(16:0/16:1(9Z)/0:0); DG(16:0_16:0);DG(16:0/18:0/0:0); DG(16:0_16:0);DG(16:0/18:2(9Z,12Z)/0:0); DG(16:0_16:0);DG(16:0_16:0); DG(16:1(9Z)/18:2(9Z,12Z)/0:0)
MAPK1/MAPK3 signaling	R-HSA-5684996	reactome	0.947416	4	46	Glycine;Glutamate; L-Glutamic acid;L-Serine; Serine;DAG; DG(16:0/16:0/0:0); DG(16:0_16:0);DG(16:0/16:1(9Z)/0:0); DG(16:0_16:0);DG(16:0/18:0/0:0); DG(16:0_16:0);DG(16:0/18:2(9Z,12Z)/0:0); DG(16:0_16:0);DG(16:0_16:0); DG(16:1(9Z)/18:2(9Z,12Z)/0:0)
Assembly of active LPL and LIPC lipase complexes	R-HSA-8963889	reactome	0.947416	2	6	TG(16:0/16:0/16:1(9Z));TG(16:0/16:0/18:1(9Z));TG(16:0/16:0/18:2(9Z,12Z));TG(16:0/18:0/18:1(9Z));TG(16:0/18:0/18:2(9Z,12Z));TG(16:0/16:1(9Z)/18:1(9Z));TG(16:0/18:1(9Z)/18:2(9Z,12Z));TG(16:0/20:4(5Z,8Z,11Z,14Z)/20:4(5Z,8Z,11Z,14Z));TG(16:1(9Z)/16:1(9Z)/18:1(9Z));TG(16:1(9Z)/16:1(9Z)/18:2(9Z,12Z));TG(16:1(9Z)/16:1(9Z)/20:4(5Z,8Z,11Z,14Z));TG(16:1(9Z)/20:4(5Z,8Z,11Z,14Z)/20:4(5Z,8Z,11Z,14Z));TG(18:2(9Z,12Z)/20:4(5Z,8Z,11Z,14Z)/20:4(5Z,8Z,11Z,14Z));DAG; DG(16:0/16:0/0:0); DG(16:0_16:0);DG(16:0/16:1(9Z)/0:0); DG(16:0_16:0);DG(16:0/18:0/0:0); DG(16:0_16:0);DG(16:0/18:2(9Z,12Z)/0:0); DG(16:0_16:0);DG(16:0_16:0); DG(16:1(9Z)/18:2(9Z,12Z)/0:0)
Fatty Acids and Lipoproteins Transport in Hepatocytes	WP5323	wiki	0.947416	2	7	TG(16:0/16:0/16:1(9Z));TG(16:0/16:0/18:1(9Z));TG(16:0/16:0/18:2(9Z,12Z));TG(16:0/18:0/18:1(9Z));TG(16:0/18:0/18:2(9Z,12Z));TG(16:0/16:1(9Z)/18:1(9Z));TG(16:0/18:1(9Z)/18:2(9Z,12Z));TG(16:0/20:4(5Z,8Z,11Z,14Z)/20:4(5Z,8Z,11Z,14Z));TG(16:1(9Z)/16:1(9Z)/18:1(9Z));TG(16:1(9Z)/16:1(9Z)/18:2(9Z,12Z));TG(16:1(9Z)/16:1(9Z)/20:4(5Z,8Z,11Z,14Z));TG(16:1(9Z)/20:4(5Z,8Z,11Z,14Z)/20:4(5Z,8Z,11Z,14Z));TG(18:2(9Z,12Z)/20:4(5Z,8Z,11Z,14Z)/20:4(5Z,8Z,11Z,14Z));CE(20:4(5Z,8Z,11Z,14Z));CE(22:4(7Z,10Z,13Z,16Z));CE(22:6(4Z,7Z,10Z,13Z,16Z,19Z));CE(18:0);CE(18:3(9Z,12Z,15Z))
Major receptors targeted by epinephrine and norepinephrine	WP4589	wiki	0.947416	2	8	L-Serine; Serine;DAG; DG(16:0/16:0/0:0); DG(16:0_16:0);DG(16:0/16:1(9Z)/0:0); DG(16:0_16:0);DG(16:0/18:0/0:0); DG(16:0_16:0);DG(16:0/18:2(9Z,12Z)/0:0); DG(16:0_16:0);DG(16:0_16:0); DG(16:1(9Z)/18:2(9Z,12Z)/0:0)
Biosynthesis of DHA-derived SPMs	WP4439	wiki	0.947416	2	57	Glycine;Glutamate; L-Glutamic acid
Scavenging by Class A Receptors	R-HSA-3000480	reactome	0.949366	3	32	bGalNAc; N-Acetyl-b-D-galactosamine;TG(16:0/16:0/16:1(9Z));TG(16:0/16:0/18:1(9Z));TG(16:0/16:0/18:2(9Z,12Z));TG(16:0/18:0/18:1(9Z));TG(16:0/18:0/18:2(9Z,12Z));TG(16:0/16:1(9Z)/18:1(9Z));TG(16:0/18:1(9Z)/18:2(9Z,12Z));TG(16:0/20:4(5Z,8Z,11Z,14Z)/20:4(5Z,8Z,11Z,14Z));TG(16:1(9Z)/16:1(9Z)/18:1(9Z));TG(16:1(9Z)/16:1(9Z)/18:2(9Z,12Z));TG(16:1(9Z)/16:1(9Z)/20:4(5Z,8Z,11Z,14Z));TG(16:1(9Z)/20:4(5Z,8Z,11Z,14Z)/20:4(5Z,8Z,11Z,14Z));TG(18:2(9Z,12Z)/20:4(5Z,8Z,11Z,14Z)/20:4(5Z,8Z,11Z,14Z));CE(20:4(5Z,8Z,11Z,14Z));CE(22:4(7Z,10Z,13Z,16Z));CE(22:6(4Z,7Z,10Z,13Z,16Z,19Z));CE(18:0);CE(18:3(9Z,12Z,15Z))
Recycling of bile acids and salts	R-HSA-159418	reactome	0.949366	3	20	Glycine;Chenodeoxycholic acid glycine conjugate; GCDCA;Tauroursodeoxycholic acid;2-[(3a,7a-dihydroxy-24-oxo-5beta-cholan-24-yl)amino]ethanesulfonate; Taurochenodesoxycholic acid; TCDCA
Long-term potentiation	R-HSA-9620244	reactome	0.949366	3	6	Glycine;Glutamate; L-Glutamic acid;L-Serine; Serine
Disorders of folate metabolism and transport	WP4259	wiki	0.949366	3	29	Glycine;Glutamate; L-Glutamic acid;L-Serine; Serine
Phenylalanine and tyrosine metabolism	R-HSA-8963691	reactome	0.957337	2	31	Glutamate; L-Glutamic acid;L-Tyrosine
Aflatoxin activation and detoxification	R-HSA-5423646	reactome	0.957337	2	30	Glycine;Glutamate; L-Glutamic acid
LDL clearance	R-HSA-8964038	reactome	0.957337	2	9	TG(16:0/16:0/16:1(9Z));TG(16:0/16:0/18:1(9Z));TG(16:0/16:0/18:2(9Z,12Z));TG(16:0/18:0/18:1(9Z));TG(16:0/18:0/18:2(9Z,12Z));TG(16:0/16:1(9Z)/18:1(9Z));TG(16:0/18:1(9Z)/18:2(9Z,12Z));TG(16:0/20:4(5Z,8Z,11Z,14Z)/20:4(5Z,8Z,11Z,14Z));TG(16:1(9Z)/16:1(9Z)/18:1(9Z));TG(16:1(9Z)/16:1(9Z)/18:2(9Z,12Z));TG(16:1(9Z)/16:1(9Z)/20:4(5Z,8Z,11Z,14Z));TG(16:1(9Z)/20:4(5Z,8Z,11Z,14Z)/20:4(5Z,8Z,11Z,14Z));TG(18:2(9Z,12Z)/20:4(5Z,8Z,11Z,14Z)/20:4(5Z,8Z,11Z,14Z));CE(20:4(5Z,8Z,11Z,14Z));CE(22:4(7Z,10Z,13Z,16Z));CE(22:6(4Z,7Z,10Z,13Z,16Z,19Z));CE(18:0);CE(18:3(9Z,12Z,15Z))
Regulation of TLR by endogenous ligand	R-HSA-5686938	reactome	0.957337	2	16	TG(16:0/16:0/16:1(9Z));TG(16:0/16:0/18:1(9Z));TG(16:0/16:0/18:2(9Z,12Z));TG(16:0/18:0/18:1(9Z));TG(16:0/18:0/18:2(9Z,12Z));TG(16:0/16:1(9Z)/18:1(9Z));TG(16:0/18:1(9Z)/18:2(9Z,12Z));TG(16:0/20:4(5Z,8Z,11Z,14Z)/20:4(5Z,8Z,11Z,14Z));TG(16:1(9Z)/16:1(9Z)/18:1(9Z));TG(16:1(9Z)/16:1(9Z)/18:2(9Z,12Z));TG(16:1(9Z)/16:1(9Z)/20:4(5Z,8Z,11Z,14Z));TG(16:1(9Z)/20:4(5Z,8Z,11Z,14Z)/20:4(5Z,8Z,11Z,14Z));TG(18:2(9Z,12Z)/20:4(5Z,8Z,11Z,14Z)/20:4(5Z,8Z,11Z,14Z));CE(20:4(5Z,8Z,11Z,14Z));CE(22:4(7Z,10Z,13Z,16Z));CE(22:6(4Z,7Z,10Z,13Z,16Z,19Z));CE(18:0);CE(18:3(9Z,12Z,15Z))
Aflatoxin activation and detoxification	WP3306	wiki	0.957337	2	28	Glycine;Glutamate; L-Glutamic acid
Phenylalanine and tyrosine metabolism	WP4981	wiki	0.957337	2	32	Glutamate; L-Glutamic acid;L-Tyrosine
Nucleotide biosynthesis	R-HSA-8956320	reactome	0.965486	2	48	Glycine;Glutamate; L-Glutamic acid
Metabolism of nitric oxide: NOS3 activation and regulation	R-HSA-202131	reactome	0.965486	2	26	Citrulline;ADMA; Symmetric dimethylarginine
Synthesis of Leukotrienes (LT) and Eoxins (EX)	R-HSA-2142691	reactome	0.965486	2	30	Glycine;Glutamate; L-Glutamic acid
Platelet sensitization by LDL	R-HSA-432142	reactome	0.965486	2	6	TG(16:0/16:0/16:1(9Z));TG(16:0/16:0/18:1(9Z));TG(16:0/16:0/18:2(9Z,12Z));TG(16:0/18:0/18:1(9Z));TG(16:0/18:0/18:2(9Z,12Z));TG(16:0/16:1(9Z)/18:1(9Z));TG(16:0/18:1(9Z)/18:2(9Z,12Z));TG(16:0/20:4(5Z,8Z,11Z,14Z)/20:4(5Z,8Z,11Z,14Z));TG(16:1(9Z)/16:1(9Z)/18:1(9Z));TG(16:1(9Z)/16:1(9Z)/18:2(9Z,12Z));TG(16:1(9Z)/16:1(9Z)/20:4(5Z,8Z,11Z,14Z));TG(16:1(9Z)/20:4(5Z,8Z,11Z,14Z)/20:4(5Z,8Z,11Z,14Z));TG(18:2(9Z,12Z)/20:4(5Z,8Z,11Z,14Z)/20:4(5Z,8Z,11Z,14Z));CE(20:4(5Z,8Z,11Z,14Z));CE(22:4(7Z,10Z,13Z,16Z));CE(22:6(4Z,7Z,10Z,13Z,16Z,19Z));CE(18:0);CE(18:3(9Z,12Z,15Z))
Metabolism of nitric oxide: NOS3 activation and regulation	WP1850	wiki	0.965486	2	27	Citrulline;ADMA; Symmetric dimethylarginine
Statin inhibition of cholesterol production	WP430	wiki	0.97163	3	17	TG(16:0/16:0/16:1(9Z));TG(16:0/16:0/18:1(9Z));TG(16:0/16:0/18:2(9Z,12Z));TG(16:0/18:0/18:1(9Z));TG(16:0/18:0/18:2(9Z,12Z));TG(16:0/16:1(9Z)/18:1(9Z));TG(16:0/18:1(9Z)/18:2(9Z,12Z));TG(16:0/20:4(5Z,8Z,11Z,14Z)/20:4(5Z,8Z,11Z,14Z));TG(16:1(9Z)/16:1(9Z)/18:1(9Z));TG(16:1(9Z)/16:1(9Z)/18:2(9Z,12Z));TG(16:1(9Z)/16:1(9Z)/20:4(5Z,8Z,11Z,14Z));TG(16:1(9Z)/20:4(5Z,8Z,11Z,14Z)/20:4(5Z,8Z,11Z,14Z));TG(18:2(9Z,12Z)/20:4(5Z,8Z,11Z,14Z)/20:4(5Z,8Z,11Z,14Z));CE(20:4(5Z,8Z,11Z,14Z));CE(22:4(7Z,10Z,13Z,16Z));CE(22:6(4Z,7Z,10Z,13Z,16Z,19Z));DAG; DG(16:0/16:0/0:0); DG(16:0_16:0);DG(16:0/16:1(9Z)/0:0); DG(16:0_16:0);DG(16:0/18:0/0:0); DG(16:0_16:0);DG(16:0/18:2(9Z,12Z)/0:0); DG(16:0_16:0);DG(16:0_16:0); DG(16:1(9Z)/18:2(9Z,12Z)/0:0);CE(18:0);CE(18:3(9Z,12Z,15Z))
Organic cation/anion/zwitterion transport	R-HSA-549132	reactome	0.972156	2	34	Uric acid;Dehydroepiandrosterone sulfate; DHEA-SO4; ST 19:1;O2;S
Degradation of cysteine and homocysteine	R-HSA-1614558	reactome	0.972156	2	38	Glutamate; L-Glutamic acid;L-Serine; Serine
Plasma lipoprotein assembly	R-HSA-8963898	reactome	0.972156	2	11	TG(16:0/16:0/16:1(9Z));TG(16:0/16:0/18:1(9Z));TG(16:0/16:0/18:2(9Z,12Z));TG(16:0/18:0/18:1(9Z));TG(16:0/18:0/18:2(9Z,12Z));TG(16:0/16:1(9Z)/18:1(9Z));TG(16:0/18:1(9Z)/18:2(9Z,12Z));TG(16:0/20:4(5Z,8Z,11Z,14Z)/20:4(5Z,8Z,11Z,14Z));TG(16:1(9Z)/16:1(9Z)/18:1(9Z));TG(16:1(9Z)/16:1(9Z)/18:2(9Z,12Z));TG(16:1(9Z)/16:1(9Z)/20:4(5Z,8Z,11Z,14Z));TG(16:1(9Z)/20:4(5Z,8Z,11Z,14Z)/20:4(5Z,8Z,11Z,14Z));TG(18:2(9Z,12Z)/20:4(5Z,8Z,11Z,14Z)/20:4(5Z,8Z,11Z,14Z));CE(20:4(5Z,8Z,11Z,14Z));CE(22:4(7Z,10Z,13Z,16Z));CE(22:6(4Z,7Z,10Z,13Z,16Z,19Z));CE(18:0);CE(18:3(9Z,12Z,15Z))
Nucleobase biosynthesis	WP4084	wiki	0.972156	2	47	Glycine;Glutamate; L-Glutamic acid
Biosynthesis of specialized proresolving mediators (SPMs)	R-HSA-9018678	reactome	0.977597	2	116	Glycine;Glutamate; L-Glutamic acid
Glutathione metabolism	WP100	wiki	0.977597	2	21	Glycine;Glutamate; L-Glutamic acid
Thyroxine (thyroid hormone) production	WP1981	wiki	0.977597	2	12	L-Tyrosine;DAG; DG(16:0/16:0/0:0); DG(16:0_16:0);DG(16:0/16:1(9Z)/0:0); DG(16:0_16:0);DG(16:0/18:0/0:0); DG(16:0_16:0);DG(16:0/18:2(9Z,12Z)/0:0); DG(16:0_16:0);DG(16:0_16:0); DG(16:1(9Z)/18:2(9Z,12Z)/0:0)
RAF/MAP kinase cascade	R-HSA-5673001	reactome	0.981014	4	46	Glycine;Glutamate; L-Glutamic acid;L-Serine; Serine;DAG; DG(16:0/16:0/0:0); DG(16:0_16:0);DG(16:0/16:1(9Z)/0:0); DG(16:0_16:0);DG(16:0/18:0/0:0); DG(16:0_16:0);DG(16:0/18:2(9Z,12Z)/0:0); DG(16:0_16:0);DG(16:0_16:0); DG(16:1(9Z)/18:2(9Z,12Z)/0:0)
RAF/MAP kinase cascade	WP2735	wiki	0.981014	3	15	Glycine;Glutamate; L-Glutamic acid;L-Serine; Serine
Pyrimidine metabolism and related diseases	WP4225	wiki	0.981014	3	43	Glutamate; L-Glutamic acid;Ornithine;Citrulline
Metabolic pathways of fibroblasts	WP5312	wiki	0.982005	4	25	Glycine;Glutamate; L-Glutamic acid;L-Proline;L-Serine; Serine
Urea cycle and associated pathways	WP4595	wiki	0.98519	4	30	Glutamate; L-Glutamic acid;L-Proline;Ornithine;Citrulline
Miscellaneous transport and binding events	WP3320	wiki	0.985607	2	10	Histidine; L-Histidine;L-Cystine
Triacylglyceride synthesis	WP325	wiki	0.985607	2	10	TG(16:0/16:0/16:1(9Z));TG(16:0/16:0/18:1(9Z));TG(16:0/16:0/18:2(9Z,12Z));TG(16:0/18:0/18:1(9Z));TG(16:0/18:0/18:2(9Z,12Z));TG(16:0/16:1(9Z)/18:1(9Z));TG(16:0/18:1(9Z)/18:2(9Z,12Z));TG(16:0/20:4(5Z,8Z,11Z,14Z)/20:4(5Z,8Z,11Z,14Z));TG(16:1(9Z)/16:1(9Z)/18:1(9Z));TG(16:1(9Z)/16:1(9Z)/18:2(9Z,12Z));TG(16:1(9Z)/16:1(9Z)/20:4(5Z,8Z,11Z,14Z));TG(16:1(9Z)/20:4(5Z,8Z,11Z,14Z)/20:4(5Z,8Z,11Z,14Z));TG(18:2(9Z,12Z)/20:4(5Z,8Z,11Z,14Z)/20:4(5Z,8Z,11Z,14Z));DAG; DG(16:0/16:0/0:0); DG(16:0_16:0);DG(16:0/16:1(9Z)/0:0); DG(16:0_16:0);DG(16:0/18:0/0:0); DG(16:0_16:0);DG(16:0/18:2(9Z,12Z)/0:0); DG(16:0_16:0);DG(16:0_16:0); DG(16:1(9Z)/18:2(9Z,12Z)/0:0)
CREB1 phosphorylation through NMDA receptor-mediated activation of RAS signaling	R-HSA-442742	reactome	0.98744	3	10	Glycine;Glutamate; L-Glutamic acid;L-Serine; Serine
Triglyceride catabolism	R-HSA-163560	reactome	0.988507	2	18	TG(16:0/16:0/16:1(9Z));TG(16:0/16:0/18:1(9Z));TG(16:0/16:0/18:2(9Z,12Z));TG(16:0/18:0/18:1(9Z));TG(16:0/18:0/18:2(9Z,12Z));TG(16:0/16:1(9Z)/18:1(9Z));TG(16:0/18:1(9Z)/18:2(9Z,12Z));TG(16:0/20:4(5Z,8Z,11Z,14Z)/20:4(5Z,8Z,11Z,14Z));TG(16:1(9Z)/16:1(9Z)/18:1(9Z));TG(16:1(9Z)/16:1(9Z)/18:2(9Z,12Z));TG(16:1(9Z)/16:1(9Z)/20:4(5Z,8Z,11Z,14Z));TG(16:1(9Z)/20:4(5Z,8Z,11Z,14Z)/20:4(5Z,8Z,11Z,14Z));TG(18:2(9Z,12Z)/20:4(5Z,8Z,11Z,14Z)/20:4(5Z,8Z,11Z,14Z));CE(20:4(5Z,8Z,11Z,14Z));CE(22:4(7Z,10Z,13Z,16Z));CE(22:6(4Z,7Z,10Z,13Z,16Z,19Z));CE(18:0);CE(18:3(9Z,12Z,15Z))
Miscellaneous transport and binding events	R-HSA-5223345	reactome	0.988507	2	11	Histidine; L-Histidine;L-Cystine
Disorders of bile acid synthesis and biliary transport	WP5176	wiki	0.988507	2	41	Chenodeoxycholic acid glycine conjugate; GCDCA;Tauroursodeoxycholic acid;2-[(3a,7a-dihydroxy-24-oxo-5beta-cholan-24-yl)amino]ethanesulfonate; Taurochenodesoxycholic acid; TCDCA
Synthesis of bile acids and bile salts via 7alpha-hydroxycholesterol	R-HSA-193368	reactome	0.989827	3	49	Glycine;Chenodeoxycholic acid glycine conjugate; GCDCA;Tauroursodeoxycholic acid;2-[(3a,7a-dihydroxy-24-oxo-5beta-cholan-24-yl)amino]ethanesulfonate; Taurochenodesoxycholic acid; TCDCA
Vesicle-mediated transport	R-HSA-5653656	reactome	0.990844	3	66	bGalNAc; N-Acetyl-b-D-galactosamine;TG(16:0/16:0/16:1(9Z));TG(16:0/16:0/18:1(9Z));TG(16:0/16:0/18:2(9Z,12Z));TG(16:0/18:0/18:1(9Z));TG(16:0/18:0/18:2(9Z,12Z));TG(16:0/16:1(9Z)/18:1(9Z));TG(16:0/18:1(9Z)/18:2(9Z,12Z));TG(16:0/20:4(5Z,8Z,11Z,14Z)/20:4(5Z,8Z,11Z,14Z));TG(16:1(9Z)/16:1(9Z)/18:1(9Z));TG(16:1(9Z)/16:1(9Z)/18:2(9Z,12Z));TG(16:1(9Z)/16:1(9Z)/20:4(5Z,8Z,11Z,14Z));TG(16:1(9Z)/20:4(5Z,8Z,11Z,14Z)/20:4(5Z,8Z,11Z,14Z));TG(18:2(9Z,12Z)/20:4(5Z,8Z,11Z,14Z)/20:4(5Z,8Z,11Z,14Z));CE(20:4(5Z,8Z,11Z,14Z));CE(22:4(7Z,10Z,13Z,16Z));CE(22:6(4Z,7Z,10Z,13Z,16Z,19Z));CE(18:0);CE(18:3(9Z,12Z,15Z))
VEGFR2 mediated vascular permeability	R-HSA-5218920	reactome	0.990844	2	17	Citrulline;ADMA; Symmetric dimethylarginine
Plasma lipoprotein remodeling	R-HSA-8963899	reactome	0.991783	3	15	TG(16:0/16:0/16:1(9Z));TG(16:0/16:0/18:1(9Z));TG(16:0/16:0/18:2(9Z,12Z));TG(16:0/18:0/18:1(9Z));TG(16:0/18:0/18:2(9Z,12Z));TG(16:0/16:1(9Z)/18:1(9Z));TG(16:0/18:1(9Z)/18:2(9Z,12Z));TG(16:0/20:4(5Z,8Z,11Z,14Z)/20:4(5Z,8Z,11Z,14Z));TG(16:1(9Z)/16:1(9Z)/18:1(9Z));TG(16:1(9Z)/16:1(9Z)/18:2(9Z,12Z));TG(16:1(9Z)/16:1(9Z)/20:4(5Z,8Z,11Z,14Z));TG(16:1(9Z)/20:4(5Z,8Z,11Z,14Z)/20:4(5Z,8Z,11Z,14Z));TG(18:2(9Z,12Z)/20:4(5Z,8Z,11Z,14Z)/20:4(5Z,8Z,11Z,14Z));CE(20:4(5Z,8Z,11Z,14Z));CE(22:4(7Z,10Z,13Z,16Z));CE(22:6(4Z,7Z,10Z,13Z,16Z,19Z));DAG; DG(16:0/16:0/0:0); DG(16:0_16:0);DG(16:0/16:1(9Z)/0:0); DG(16:0_16:0);DG(16:0/18:0/0:0); DG(16:0_16:0);DG(16:0/18:2(9Z,12Z)/0:0); DG(16:0_16:0);DG(16:0_16:0); DG(16:1(9Z)/18:2(9Z,12Z)/0:0);CE(18:0);CE(18:3(9Z,12Z,15Z))
Retinoid metabolism and transport	WP3839	wiki	0.991783	3	34	TG(16:0/16:0/16:1(9Z));TG(16:0/16:0/18:1(9Z));TG(16:0/16:0/18:2(9Z,12Z));TG(16:0/18:0/18:1(9Z));TG(16:0/18:0/18:2(9Z,12Z));TG(16:0/16:1(9Z)/18:1(9Z));TG(16:0/18:1(9Z)/18:2(9Z,12Z));TG(16:0/20:4(5Z,8Z,11Z,14Z)/20:4(5Z,8Z,11Z,14Z));TG(16:1(9Z)/16:1(9Z)/18:1(9Z));TG(16:1(9Z)/16:1(9Z)/18:2(9Z,12Z));TG(16:1(9Z)/16:1(9Z)/20:4(5Z,8Z,11Z,14Z));TG(16:1(9Z)/20:4(5Z,8Z,11Z,14Z)/20:4(5Z,8Z,11Z,14Z));TG(18:2(9Z,12Z)/20:4(5Z,8Z,11Z,14Z)/20:4(5Z,8Z,11Z,14Z));CE(20:4(5Z,8Z,11Z,14Z));CE(22:4(7Z,10Z,13Z,16Z));CE(22:6(4Z,7Z,10Z,13Z,16Z,19Z));DAG; DG(16:0/16:0/0:0); DG(16:0_16:0);DG(16:0/16:1(9Z)/0:0); DG(16:0_16:0);DG(16:0/18:0/0:0); DG(16:0_16:0);DG(16:0/18:2(9Z,12Z)/0:0); DG(16:0_16:0);DG(16:0_16:0); DG(16:1(9Z)/18:2(9Z,12Z)/0:0);CE(18:0);CE(18:3(9Z,12Z,15Z))
Enterocyte cholesterol metabolism	WP5333	wiki	0.991888	4	29	Glutamate; L-Glutamic acid;TG(16:0/16:0/16:1(9Z));TG(16:0/16:0/18:1(9Z));TG(16:0/16:0/18:2(9Z,12Z));TG(16:0/18:0/18:1(9Z));TG(16:0/18:0/18:2(9Z,12Z));TG(16:0/16:1(9Z)/18:1(9Z));TG(16:0/18:1(9Z)/18:2(9Z,12Z));TG(16:0/20:4(5Z,8Z,11Z,14Z)/20:4(5Z,8Z,11Z,14Z));TG(16:1(9Z)/16:1(9Z)/18:1(9Z));TG(16:1(9Z)/16:1(9Z)/18:2(9Z,12Z));TG(16:1(9Z)/16:1(9Z)/20:4(5Z,8Z,11Z,14Z));TG(16:1(9Z)/20:4(5Z,8Z,11Z,14Z)/20:4(5Z,8Z,11Z,14Z));TG(18:2(9Z,12Z)/20:4(5Z,8Z,11Z,14Z)/20:4(5Z,8Z,11Z,14Z));CE(20:4(5Z,8Z,11Z,14Z));CE(22:4(7Z,10Z,13Z,16Z));CE(22:6(4Z,7Z,10Z,13Z,16Z,19Z));DAG; DG(16:0/16:0/0:0); DG(16:0_16:0);DG(16:0/16:1(9Z)/0:0); DG(16:0_16:0);DG(16:0/18:0/0:0); DG(16:0_16:0);DG(16:0/18:2(9Z,12Z)/0:0); DG(16:0_16:0);DG(16:0_16:0); DG(16:1(9Z)/18:2(9Z,12Z)/0:0);CE(18:0);CE(18:3(9Z,12Z,15Z))
Cytosolic sulfonation of small molecules	R-HSA-156584	reactome	0.992723	2	47	Pregnenolone sulfate; PREGS;Dehydroepiandrosterone sulfate; DHEA-SO4; ST 19:1;O2;S
beta-Alanine metabolism	map00410	kegg	0.993381	3	29	Glutamate; L-Glutamic acid;Histidine; L-Histidine;Pantothenic acid
Innate Immune System	R-HSA-168249	reactome	0.994008	5	128	bGalNAc; N-Acetyl-b-D-galactosamine;Citrulline;TG(16:0/16:0/16:1(9Z));TG(16:0/16:0/18:1(9Z));TG(16:0/16:0/18:2(9Z,12Z));TG(16:0/18:0/18:1(9Z));TG(16:0/18:0/18:2(9Z,12Z));TG(16:0/16:1(9Z)/18:1(9Z));TG(16:0/18:1(9Z)/18:2(9Z,12Z));TG(16:0/20:4(5Z,8Z,11Z,14Z)/20:4(5Z,8Z,11Z,14Z));TG(16:1(9Z)/16:1(9Z)/18:1(9Z));TG(16:1(9Z)/16:1(9Z)/18:2(9Z,12Z));TG(16:1(9Z)/16:1(9Z)/20:4(5Z,8Z,11Z,14Z));TG(16:1(9Z)/20:4(5Z,8Z,11Z,14Z)/20:4(5Z,8Z,11Z,14Z));TG(18:2(9Z,12Z)/20:4(5Z,8Z,11Z,14Z)/20:4(5Z,8Z,11Z,14Z));CE(20:4(5Z,8Z,11Z,14Z));CE(22:4(7Z,10Z,13Z,16Z));CE(22:6(4Z,7Z,10Z,13Z,16Z,19Z));DAG; DG(16:0/16:0/0:0); DG(16:0_16:0);DG(16:0/16:1(9Z)/0:0); DG(16:0_16:0);DG(16:0/18:0/0:0); DG(16:0_16:0);DG(16:0/18:2(9Z,12Z)/0:0); DG(16:0_16:0);DG(16:0_16:0); DG(16:1(9Z)/18:2(9Z,12Z)/0:0);CE(18:0);CE(18:3(9Z,12Z,15Z))
Phenylalanine and Tyrosine Metabolism	map00360	kegg	0.99423	2	28	Glutamate; L-Glutamic acid;L-Tyrosine
Sphingolipid pathway	WP1422	wiki	0.99423	2	25	L-Serine; Serine;SM(d18:1/18:0); Sphingomyelin
Cellular responses to stress	R-HSA-2262752	reactome	0.995366	2	90	TG(16:0/16:0/16:1(9Z));TG(16:0/16:0/18:1(9Z));TG(16:0/16:0/18:2(9Z,12Z));TG(16:0/18:0/18:1(9Z));TG(16:0/18:0/18:2(9Z,12Z));TG(16:0/16:1(9Z)/18:1(9Z));TG(16:0/18:1(9Z)/18:2(9Z,12Z));TG(16:0/20:4(5Z,8Z,11Z,14Z)/20:4(5Z,8Z,11Z,14Z));TG(16:1(9Z)/16:1(9Z)/18:1(9Z));TG(16:1(9Z)/16:1(9Z)/18:2(9Z,12Z));TG(16:1(9Z)/16:1(9Z)/20:4(5Z,8Z,11Z,14Z));TG(16:1(9Z)/20:4(5Z,8Z,11Z,14Z)/20:4(5Z,8Z,11Z,14Z));TG(18:2(9Z,12Z)/20:4(5Z,8Z,11Z,14Z)/20:4(5Z,8Z,11Z,14Z));CE(20:4(5Z,8Z,11Z,14Z));CE(22:4(7Z,10Z,13Z,16Z));CE(22:6(4Z,7Z,10Z,13Z,16Z,19Z));CE(18:0);CE(18:3(9Z,12Z,15Z))
Cellular responses to stimuli	R-HSA-8953897	reactome	0.995366	2	92	TG(16:0/16:0/16:1(9Z));TG(16:0/16:0/18:1(9Z));TG(16:0/16:0/18:2(9Z,12Z));TG(16:0/18:0/18:1(9Z));TG(16:0/18:0/18:2(9Z,12Z));TG(16:0/16:1(9Z)/18:1(9Z));TG(16:0/18:1(9Z)/18:2(9Z,12Z));TG(16:0/20:4(5Z,8Z,11Z,14Z)/20:4(5Z,8Z,11Z,14Z));TG(16:1(9Z)/16:1(9Z)/18:1(9Z));TG(16:1(9Z)/16:1(9Z)/18:2(9Z,12Z));TG(16:1(9Z)/16:1(9Z)/20:4(5Z,8Z,11Z,14Z));TG(16:1(9Z)/20:4(5Z,8Z,11Z,14Z)/20:4(5Z,8Z,11Z,14Z));TG(18:2(9Z,12Z)/20:4(5Z,8Z,11Z,14Z)/20:4(5Z,8Z,11Z,14Z));CE(20:4(5Z,8Z,11Z,14Z));CE(22:4(7Z,10Z,13Z,16Z));CE(22:6(4Z,7Z,10Z,13Z,16Z,19Z));CE(18:0);CE(18:3(9Z,12Z,15Z))
Vitamin D-sensitive calcium signaling in depression	WP4698	wiki	0.995435	2	15	Glutamate; L-Glutamic acid;DAG; DG(16:0/16:0/0:0); DG(16:0_16:0);DG(16:0/16:1(9Z)/0:0); DG(16:0_16:0);DG(16:0/18:0/0:0); DG(16:0_16:0);DG(16:0/18:2(9Z,12Z)/0:0); DG(16:0_16:0);DG(16:0_16:0); DG(16:1(9Z)/18:2(9Z,12Z)/0:0)
Metabolic reprogramming in colon cancer	WP4290	wiki	0.995959	5	38	Glycine;Glutamate; L-Glutamic acid;L-Proline;L-Asparagine;L-Serine; Serine
Carboxyterminal post-translational modifications of tubulin	WP4075	wiki	0.996594	3	9	Glycine;Glutamate; L-Glutamic acid;L-Tyrosine
tRNA Aminoacylation	R-HSA-379724	reactome	0.996992	7	66	Glycine;Glutamate; L-Glutamic acid;L-Tyrosine;L-Proline;L-Asparagine;Histidine; L-Histidine;L-Serine; Serine
tRNA aminoacylation	WP1938	wiki	0.996992	7	26	Glycine;Glutamate; L-Glutamic acid;L-Tyrosine;L-Proline;L-Asparagine;Histidine; L-Histidine;L-Serine; Serine
Paracetamol ADME	R-HSA-9753281	reactome	0.997161	2	31	Glycine;Glutamate; L-Glutamic acid
Purine metabolism and related disorders	WP4224	wiki	0.997161	2	58	Glutamate; L-Glutamic acid;Uric acid
Lipid metabolism pathway	WP3965	wiki	0.997161	2	13	TG(16:0/16:0/16:1(9Z));TG(16:0/16:0/18:1(9Z));TG(16:0/16:0/18:2(9Z,12Z));TG(16:0/18:0/18:1(9Z));TG(16:0/18:0/18:2(9Z,12Z));TG(16:0/16:1(9Z)/18:1(9Z));TG(16:0/18:1(9Z)/18:2(9Z,12Z));TG(16:0/20:4(5Z,8Z,11Z,14Z)/20:4(5Z,8Z,11Z,14Z));TG(16:1(9Z)/16:1(9Z)/18:1(9Z));TG(16:1(9Z)/16:1(9Z)/18:2(9Z,12Z));TG(16:1(9Z)/16:1(9Z)/20:4(5Z,8Z,11Z,14Z));TG(16:1(9Z)/20:4(5Z,8Z,11Z,14Z)/20:4(5Z,8Z,11Z,14Z));TG(18:2(9Z,12Z)/20:4(5Z,8Z,11Z,14Z)/20:4(5Z,8Z,11Z,14Z));DAG; DG(16:0/16:0/0:0); DG(16:0_16:0);DG(16:0/16:1(9Z)/0:0); DG(16:0_16:0);DG(16:0/18:0/0:0); DG(16:0_16:0);DG(16:0/18:2(9Z,12Z)/0:0); DG(16:0_16:0);DG(16:0_16:0); DG(16:1(9Z)/18:2(9Z,12Z)/0:0)
Sphingolipid metabolism in senescence	WP5121	wiki	0.997161	2	14	L-Serine; Serine;DAG; DG(16:0/16:0/0:0); DG(16:0_16:0);DG(16:0/16:1(9Z)/0:0); DG(16:0_16:0);DG(16:0/18:0/0:0); DG(16:0_16:0);DG(16:0/18:2(9Z,12Z)/0:0); DG(16:0_16:0);DG(16:0_16:0); DG(16:1(9Z)/18:2(9Z,12Z)/0:0)
Methionine de novo and salvage pathway	WP3580	wiki	0.99825	2	49	Glutamate; L-Glutamic acid;Ornithine
Leucine, isoleucine and valine metabolism	WP4686	wiki	0.99825	2	68	CAR 5:0; Isovalerylcarnitine;O-Propanoylcarnitine; Propionylcarnitine; PROPIONYLCARNITINE (C3)
One-carbon metabolism	WP241	wiki	0.99825	2	25	Glycine;L-Serine; Serine
Plasma lipoprotein clearance	R-HSA-8964043	reactome	0.99863	2	9	TG(16:0/16:0/16:1(9Z));TG(16:0/16:0/18:1(9Z));TG(16:0/16:0/18:2(9Z,12Z));TG(16:0/18:0/18:1(9Z));TG(16:0/18:0/18:2(9Z,12Z));TG(16:0/16:1(9Z)/18:1(9Z));TG(16:0/18:1(9Z)/18:2(9Z,12Z));TG(16:0/20:4(5Z,8Z,11Z,14Z)/20:4(5Z,8Z,11Z,14Z));TG(16:1(9Z)/16:1(9Z)/18:1(9Z));TG(16:1(9Z)/16:1(9Z)/18:2(9Z,12Z));TG(16:1(9Z)/16:1(9Z)/20:4(5Z,8Z,11Z,14Z));TG(16:1(9Z)/20:4(5Z,8Z,11Z,14Z)/20:4(5Z,8Z,11Z,14Z));TG(18:2(9Z,12Z)/20:4(5Z,8Z,11Z,14Z)/20:4(5Z,8Z,11Z,14Z));CE(20:4(5Z,8Z,11Z,14Z));CE(22:4(7Z,10Z,13Z,16Z));CE(22:6(4Z,7Z,10Z,13Z,16Z,19Z));CE(18:0);CE(18:3(9Z,12Z,15Z))
Ethanol effects on histone modifications	WP3996	wiki	0.99863	2	21	Glycine;L-Serine; Serine
Carboxyterminal post-translational modifications of tubulin	R-HSA-8955332	reactome	0.998644	3	10	Glycine;Glutamate; L-Glutamic acid;L-Tyrosine
Signaling by Receptor Tyrosine Kinases	R-HSA-9006934	reactome	0.998744	3	64	Citrulline;ADMA; Symmetric dimethylarginine;DAG; DG(16:0/16:0/0:0); DG(16:0_16:0);DG(16:0/16:1(9Z)/0:0); DG(16:0_16:0);DG(16:0/18:0/0:0); DG(16:0_16:0);DG(16:0/18:2(9Z,12Z)/0:0); DG(16:0_16:0);DG(16:0_16:0); DG(16:1(9Z)/18:2(9Z,12Z)/0:0)
Signaling by Nuclear Receptors	R-HSA-9006931	reactome	0.998744	2	53	Citrulline;ADMA; Symmetric dimethylarginine
Binding and Uptake of Ligands by Scavenger Receptors	R-HSA-2173782	reactome	0.99893	3	41	bGalNAc; N-Acetyl-b-D-galactosamine;TG(16:0/16:0/16:1(9Z));TG(16:0/16:0/18:1(9Z));TG(16:0/16:0/18:2(9Z,12Z));TG(16:0/18:0/18:1(9Z));TG(16:0/18:0/18:2(9Z,12Z));TG(16:0/16:1(9Z)/18:1(9Z));TG(16:0/18:1(9Z)/18:2(9Z,12Z));TG(16:0/20:4(5Z,8Z,11Z,14Z)/20:4(5Z,8Z,11Z,14Z));TG(16:1(9Z)/16:1(9Z)/18:1(9Z));TG(16:1(9Z)/16:1(9Z)/18:2(9Z,12Z));TG(16:1(9Z)/16:1(9Z)/20:4(5Z,8Z,11Z,14Z));TG(16:1(9Z)/20:4(5Z,8Z,11Z,14Z)/20:4(5Z,8Z,11Z,14Z));TG(18:2(9Z,12Z)/20:4(5Z,8Z,11Z,14Z)/20:4(5Z,8Z,11Z,14Z));CE(20:4(5Z,8Z,11Z,14Z));CE(22:4(7Z,10Z,13Z,16Z));CE(22:6(4Z,7Z,10Z,13Z,16Z,19Z));CE(18:0);CE(18:3(9Z,12Z,15Z))
Retinoid metabolism and transport	R-HSA-975634	reactome	0.99893	3	35	TG(16:0/16:0/16:1(9Z));TG(16:0/16:0/18:1(9Z));TG(16:0/16:0/18:2(9Z,12Z));TG(16:0/18:0/18:1(9Z));TG(16:0/18:0/18:2(9Z,12Z));TG(16:0/16:1(9Z)/18:1(9Z));TG(16:0/18:1(9Z)/18:2(9Z,12Z));TG(16:0/20:4(5Z,8Z,11Z,14Z)/20:4(5Z,8Z,11Z,14Z));TG(16:1(9Z)/16:1(9Z)/18:1(9Z));TG(16:1(9Z)/16:1(9Z)/18:2(9Z,12Z));TG(16:1(9Z)/16:1(9Z)/20:4(5Z,8Z,11Z,14Z));TG(16:1(9Z)/20:4(5Z,8Z,11Z,14Z)/20:4(5Z,8Z,11Z,14Z));TG(18:2(9Z,12Z)/20:4(5Z,8Z,11Z,14Z)/20:4(5Z,8Z,11Z,14Z));CE(20:4(5Z,8Z,11Z,14Z));CE(22:4(7Z,10Z,13Z,16Z));CE(22:6(4Z,7Z,10Z,13Z,16Z,19Z));DAG; DG(16:0/16:0/0:0); DG(16:0_16:0);DG(16:0/16:1(9Z)/0:0); DG(16:0_16:0);DG(16:0/18:0/0:0); DG(16:0_16:0);DG(16:0/18:2(9Z,12Z)/0:0); DG(16:0_16:0);DG(16:0_16:0); DG(16:1(9Z)/18:2(9Z,12Z)/0:0);CE(18:0);CE(18:3(9Z,12Z,15Z))
Synthesis of bile acids and bile salts	R-HSA-192105	reactome	0.99893	3	73	Glycine;Chenodeoxycholic acid glycine conjugate; GCDCA;Tauroursodeoxycholic acid;2-[(3a,7a-dihydroxy-24-oxo-5beta-cholan-24-yl)amino]ethanesulfonate; Taurochenodesoxycholic acid; TCDCA
Binding and uptake of ligands by scavenger receptors	WP2784	wiki	0.99893	3	35	bGalNAc; N-Acetyl-b-D-galactosamine;TG(16:0/16:0/16:1(9Z));TG(16:0/16:0/18:1(9Z));TG(16:0/16:0/18:2(9Z,12Z));TG(16:0/18:0/18:1(9Z));TG(16:0/18:0/18:2(9Z,12Z));TG(16:0/16:1(9Z)/18:1(9Z));TG(16:0/18:1(9Z)/18:2(9Z,12Z));TG(16:0/20:4(5Z,8Z,11Z,14Z)/20:4(5Z,8Z,11Z,14Z));TG(16:1(9Z)/16:1(9Z)/18:1(9Z));TG(16:1(9Z)/16:1(9Z)/18:2(9Z,12Z));TG(16:1(9Z)/16:1(9Z)/20:4(5Z,8Z,11Z,14Z));TG(16:1(9Z)/20:4(5Z,8Z,11Z,14Z)/20:4(5Z,8Z,11Z,14Z));TG(18:2(9Z,12Z)/20:4(5Z,8Z,11Z,14Z)/20:4(5Z,8Z,11Z,14Z));CE(20:4(5Z,8Z,11Z,14Z));CE(22:4(7Z,10Z,13Z,16Z));CE(22:6(4Z,7Z,10Z,13Z,16Z,19Z));CE(18:0);CE(18:3(9Z,12Z,15Z))
Neurodegeneration with brain iron accumulation (NBIA) subtypes pathway	WP4577	wiki	0.99893	3	23	L-Serine; Serine;Pantothenic acid;ceramide phosphocholine (sphingomyelin, SM); N-lauroyl-D-erythro-Sphingosylphosphoryl choline; SM(d18:1/20:0)
Tryptophan metabolism	WP465	wiki	0.99893	2	61	Indoleacetic acid;Indolelactic acid
Glyoxylate metabolism and glycine degradation	R-HSA-389661	reactome	0.999166	2	40	Glycine;4-Hydroxyproline; hydroxy-proline
Triglyceride metabolism	R-HSA-8979227	reactome	0.999166	2	28	TG(16:0/16:0/16:1(9Z));TG(16:0/16:0/18:1(9Z));TG(16:0/16:0/18:2(9Z,12Z));TG(16:0/18:0/18:1(9Z));TG(16:0/18:0/18:2(9Z,12Z));TG(16:0/16:1(9Z)/18:1(9Z));TG(16:0/18:1(9Z)/18:2(9Z,12Z));TG(16:0/20:4(5Z,8Z,11Z,14Z)/20:4(5Z,8Z,11Z,14Z));TG(16:1(9Z)/16:1(9Z)/18:1(9Z));TG(16:1(9Z)/16:1(9Z)/18:2(9Z,12Z));TG(16:1(9Z)/16:1(9Z)/20:4(5Z,8Z,11Z,14Z));TG(16:1(9Z)/20:4(5Z,8Z,11Z,14Z)/20:4(5Z,8Z,11Z,14Z));TG(18:2(9Z,12Z)/20:4(5Z,8Z,11Z,14Z)/20:4(5Z,8Z,11Z,14Z));CE(20:4(5Z,8Z,11Z,14Z));CE(22:4(7Z,10Z,13Z,16Z));CE(22:6(4Z,7Z,10Z,13Z,16Z,19Z));CE(18:0);CE(18:3(9Z,12Z,15Z))
Glycerophospholipid biosynthetic pathway	WP2533	wiki	0.999166	2	57	L-Serine; Serine;TG(16:0/16:0/16:1(9Z));TG(16:0/16:0/18:1(9Z));TG(16:0/16:0/18:2(9Z,12Z));TG(16:0/18:0/18:1(9Z));TG(16:0/18:0/18:2(9Z,12Z));TG(16:0/16:1(9Z)/18:1(9Z));TG(16:0/18:1(9Z)/18:2(9Z,12Z));TG(16:0/20:4(5Z,8Z,11Z,14Z)/20:4(5Z,8Z,11Z,14Z));TG(16:1(9Z)/16:1(9Z)/18:1(9Z));TG(16:1(9Z)/16:1(9Z)/18:2(9Z,12Z));TG(16:1(9Z)/16:1(9Z)/20:4(5Z,8Z,11Z,14Z));TG(16:1(9Z)/20:4(5Z,8Z,11Z,14Z)/20:4(5Z,8Z,11Z,14Z));TG(18:2(9Z,12Z)/20:4(5Z,8Z,11Z,14Z)/20:4(5Z,8Z,11Z,14Z))
Glyoxylate metabolism and glycine degradation	WP3562	wiki	0.999166	2	40	Glycine;4-Hydroxyproline; hydroxy-proline
Triglyceride metabolism	WP4131	wiki	0.999166	2	28	TG(16:0/16:0/16:1(9Z));TG(16:0/16:0/18:1(9Z));TG(16:0/16:0/18:2(9Z,12Z));TG(16:0/18:0/18:1(9Z));TG(16:0/18:0/18:2(9Z,12Z));TG(16:0/16:1(9Z)/18:1(9Z));TG(16:0/18:1(9Z)/18:2(9Z,12Z));TG(16:0/20:4(5Z,8Z,11Z,14Z)/20:4(5Z,8Z,11Z,14Z));TG(16:1(9Z)/16:1(9Z)/18:1(9Z));TG(16:1(9Z)/16:1(9Z)/18:2(9Z,12Z));TG(16:1(9Z)/16:1(9Z)/20:4(5Z,8Z,11Z,14Z));TG(16:1(9Z)/20:4(5Z,8Z,11Z,14Z)/20:4(5Z,8Z,11Z,14Z));TG(18:2(9Z,12Z)/20:4(5Z,8Z,11Z,14Z)/20:4(5Z,8Z,11Z,14Z));CE(20:4(5Z,8Z,11Z,14Z));CE(22:4(7Z,10Z,13Z,16Z));CE(22:6(4Z,7Z,10Z,13Z,16Z,19Z));CE(18:0);CE(18:3(9Z,12Z,15Z))
Sphingolipid de novo biosynthesis	R-HSA-1660661	reactome	0.999338	3	38	L-Serine; Serine;DAG; DG(16:0/16:0/0:0); DG(16:0_16:0);DG(16:0/16:1(9Z)/0:0); DG(16:0_16:0);DG(16:0/18:0/0:0); DG(16:0_16:0);DG(16:0/18:2(9Z,12Z)/0:0); DG(16:0_16:0);DG(16:0_16:0); DG(16:1(9Z)/18:2(9Z,12Z)/0:0);ceramide phosphocholine (sphingomyelin, SM); N-lauroyl-D-erythro-Sphingosylphosphoryl choline; SM(d18:1/20:0)
Class C/3 (Metabotropic glutamate/pheromone receptors)	R-HSA-420499	reactome	0.999352	2	57	Glutamate; L-Glutamic acid;Ornithine
ROS and RNS production in phagocytes	R-HSA-1222556	reactome	0.999497	2	48	bGalNAc; N-Acetyl-b-D-galactosamine;Citrulline
Glutathione conjugation	R-HSA-156590	reactome	0.999497	2	30	Glycine;Glutamate; L-Glutamic acid
Sulfur amino acid metabolism	WP3574	wiki	0.999497	2	69	Glutamate; L-Glutamic acid;L-Serine; Serine
Glycine, serine and threonine metabolism	map00260	kegg	0.999498	6	56	Creatine;Glycine;Guanidoacetic acid;Glutamate; L-Glutamic acid;L-Serine; Serine;Ornithine
Intracellular signaling by second messengers	R-HSA-9006925	reactome	0.999569	2	27	13-HODE; Coriolic acid;DAG; DG(16:0/16:0/0:0); DG(16:0_16:0);DG(16:0/16:1(9Z)/0:0); DG(16:0_16:0);DG(16:0/18:0/0:0); DG(16:0_16:0);DG(16:0/18:2(9Z,12Z)/0:0); DG(16:0_16:0);DG(16:0_16:0); DG(16:1(9Z)/18:2(9Z,12Z)/0:0)
Metabolism of fat-soluble vitamins	R-HSA-6806667	reactome	0.999594	3	46	TG(16:0/16:0/16:1(9Z));TG(16:0/16:0/18:1(9Z));TG(16:0/16:0/18:2(9Z,12Z));TG(16:0/18:0/18:1(9Z));TG(16:0/18:0/18:2(9Z,12Z));TG(16:0/16:1(9Z)/18:1(9Z));TG(16:0/18:1(9Z)/18:2(9Z,12Z));TG(16:0/20:4(5Z,8Z,11Z,14Z)/20:4(5Z,8Z,11Z,14Z));TG(16:1(9Z)/16:1(9Z)/18:1(9Z));TG(16:1(9Z)/16:1(9Z)/18:2(9Z,12Z));TG(16:1(9Z)/16:1(9Z)/20:4(5Z,8Z,11Z,14Z));TG(16:1(9Z)/20:4(5Z,8Z,11Z,14Z)/20:4(5Z,8Z,11Z,14Z));TG(18:2(9Z,12Z)/20:4(5Z,8Z,11Z,14Z)/20:4(5Z,8Z,11Z,14Z));CE(20:4(5Z,8Z,11Z,14Z));CE(22:4(7Z,10Z,13Z,16Z));CE(22:6(4Z,7Z,10Z,13Z,16Z,19Z));DAG; DG(16:0/16:0/0:0); DG(16:0_16:0);DG(16:0/16:1(9Z)/0:0); DG(16:0_16:0);DG(16:0/18:0/0:0); DG(16:0_16:0);DG(16:0/18:2(9Z,12Z)/0:0); DG(16:0_16:0);DG(16:0_16:0); DG(16:1(9Z)/18:2(9Z,12Z)/0:0);CE(18:0);CE(18:3(9Z,12Z,15Z))
Glycosphingolipid metabolism	R-HSA-1660662	reactome	0.999594	3	38	bGalNAc; N-Acetyl-b-D-galactosamine;Dehydroepiandrosterone sulfate; DHEA-SO4; ST 19:1;O2;S;ceramide phosphocholine (sphingomyelin, SM); N-lauroyl-D-erythro-Sphingosylphosphoryl choline; SM(d18:1/20:0)
Histidine metabolism	map00340	kegg	0.99961	2	35	Glutamate; L-Glutamic acid;Histidine; L-Histidine
Metabolic disorders of biological oxidation enzymes	R-HSA-5579029	reactome	0.99961	2	51	Glycine;Glutamate; L-Glutamic acid
Sulfur amino acid metabolism	R-HSA-1614635	reactome	0.99961	2	66	Glutamate; L-Glutamic acid;L-Serine; Serine
Bile acid and bile salt metabolism	R-HSA-194068	reactome	0.999754	3	74	Glycine;Chenodeoxycholic acid glycine conjugate; GCDCA;Tauroursodeoxycholic acid;2-[(3a,7a-dihydroxy-24-oxo-5beta-cholan-24-yl)amino]ethanesulfonate; Taurochenodesoxycholic acid; TCDCA
Bile acid and bile salt metabolism	WP1788	wiki	0.999754	3	75	Glycine;Chenodeoxycholic acid glycine conjugate; GCDCA;Tauroursodeoxycholic acid;2-[(3a,7a-dihydroxy-24-oxo-5beta-cholan-24-yl)amino]ethanesulfonate; Taurochenodesoxycholic acid; TCDCA
Proximal tubule transport	WP4917	wiki	0.999852	3	25	Glycine;L-Proline;L-Cystine
Tyrosine metabolism	map00350	kegg	0.999863	2	69	Glutamate; L-Glutamic acid;L-Tyrosine
Arginine and proline metabolism	map00330	kegg	0.99987	7	50	Creatine;Glycine;Guanidoacetic acid;Glutamate; L-Glutamic acid;L-Proline;Ornithine;Citrulline
Tryptophan metabolism	map00380	kegg	0.999895	2	54	Glutamate; L-Glutamic acid;Indoleacetic acid
EPHB-mediated forward signaling	R-HSA-3928662	reactome	0.999895	2	10	Glycine;Glutamate; L-Glutamic acid
Arachidonic acid metabolism	WP2650	wiki	0.999895	2	70	Glycine;Glutamate; L-Glutamic acid
Transport of vitamins, nucleosides, and related molecules	R-HSA-425397	reactome	0.999899	4	62	Pantothenic acid;Chenodeoxycholic acid glycine conjugate; GCDCA;Tauroursodeoxycholic acid;2-[(3a,7a-dihydroxy-24-oxo-5beta-cholan-24-yl)amino]ethanesulfonate; Taurochenodesoxycholic acid; TCDCA;Dehydroepiandrosterone sulfate; DHEA-SO4; ST 19:1;O2;S
Metabolic reprogramming in pancreatic cancer	WP5220	wiki	0.999919	2	31	Glutamate; L-Glutamic acid;CE(20:4(5Z,8Z,11Z,14Z));CE(22:4(7Z,10Z,13Z,16Z));CE(22:6(4Z,7Z,10Z,13Z,16Z,19Z));CE(18:0);CE(18:3(9Z,12Z,15Z))
NO/cGMP/PKG mediated neuroprotection	WP4008	wiki	0.999953	2	16	Glutamate; L-Glutamic acid;Citrulline
Alanine, aspartate and glutamate metabolism	map00250	kegg	0.999964	4	60	Glycine;Glutamate; L-Glutamic acid;L-Asparagine;Citrulline
Orexin receptor pathway	WP5094	wiki	0.999973	2	19	Glutamate; L-Glutamic acid;TG(16:0/16:0/16:1(9Z));TG(16:0/16:0/18:1(9Z));TG(16:0/16:0/18:2(9Z,12Z));TG(16:0/18:0/18:1(9Z));TG(16:0/18:0/18:2(9Z,12Z));TG(16:0/16:1(9Z)/18:1(9Z));TG(16:0/18:1(9Z)/18:2(9Z,12Z));TG(16:0/20:4(5Z,8Z,11Z,14Z)/20:4(5Z,8Z,11Z,14Z));TG(16:1(9Z)/16:1(9Z)/18:1(9Z));TG(16:1(9Z)/16:1(9Z)/18:2(9Z,12Z));TG(16:1(9Z)/16:1(9Z)/20:4(5Z,8Z,11Z,14Z));TG(16:1(9Z)/20:4(5Z,8Z,11Z,14Z)/20:4(5Z,8Z,11Z,14Z));TG(18:2(9Z,12Z)/20:4(5Z,8Z,11Z,14Z)/20:4(5Z,8Z,11Z,14Z))
Vitamin B12 metabolism	WP1533	wiki	0.999973	2	60	L-Serine; Serine;TG(16:0/16:0/16:1(9Z));TG(16:0/16:0/18:1(9Z));TG(16:0/16:0/18:2(9Z,12Z));TG(16:0/18:0/18:1(9Z));TG(16:0/18:0/18:2(9Z,12Z));TG(16:0/16:1(9Z)/18:1(9Z));TG(16:0/18:1(9Z)/18:2(9Z,12Z));TG(16:0/20:4(5Z,8Z,11Z,14Z)/20:4(5Z,8Z,11Z,14Z));TG(16:1(9Z)/16:1(9Z)/18:1(9Z));TG(16:1(9Z)/16:1(9Z)/18:2(9Z,12Z));TG(16:1(9Z)/16:1(9Z)/20:4(5Z,8Z,11Z,14Z));TG(16:1(9Z)/20:4(5Z,8Z,11Z,14Z)/20:4(5Z,8Z,11Z,14Z));TG(18:2(9Z,12Z)/20:4(5Z,8Z,11Z,14Z)/20:4(5Z,8Z,11Z,14Z))
Methionine Metabolism	map00270	kegg	0.999982	3	51	Glycine;Glutamate; L-Glutamic acid;L-Serine; Serine
Transport of vitamins, nucleosides, and related molecules	WP1937	wiki	0.999982	3	65	Pantothenic acid;Tauroursodeoxycholic acid;2-[(3a,7a-dihydroxy-24-oxo-5beta-cholan-24-yl)amino]ethanesulfonate; Taurochenodesoxycholic acid; TCDCA;Dehydroepiandrosterone sulfate; DHEA-SO4; ST 19:1;O2;S
Cholesterol metabolism	WP5304	wiki	0.999988	4	32	Glutamate; L-Glutamic acid;TG(16:0/16:0/16:1(9Z));TG(16:0/16:0/18:1(9Z));TG(16:0/16:0/18:2(9Z,12Z));TG(16:0/18:0/18:1(9Z));TG(16:0/18:0/18:2(9Z,12Z));TG(16:0/16:1(9Z)/18:1(9Z));TG(16:0/18:1(9Z)/18:2(9Z,12Z));TG(16:0/20:4(5Z,8Z,11Z,14Z)/20:4(5Z,8Z,11Z,14Z));TG(16:1(9Z)/16:1(9Z)/18:1(9Z));TG(16:1(9Z)/16:1(9Z)/18:2(9Z,12Z));TG(16:1(9Z)/16:1(9Z)/20:4(5Z,8Z,11Z,14Z));TG(16:1(9Z)/20:4(5Z,8Z,11Z,14Z)/20:4(5Z,8Z,11Z,14Z));TG(18:2(9Z,12Z)/20:4(5Z,8Z,11Z,14Z)/20:4(5Z,8Z,11Z,14Z));CE(20:4(5Z,8Z,11Z,14Z));CE(22:4(7Z,10Z,13Z,16Z));CE(22:6(4Z,7Z,10Z,13Z,16Z,19Z));DAG; DG(16:0/16:0/0:0); DG(16:0_16:0);DG(16:0/16:1(9Z)/0:0); DG(16:0_16:0);DG(16:0/18:0/0:0); DG(16:0_16:0);DG(16:0/18:2(9Z,12Z)/0:0); DG(16:0_16:0);DG(16:0_16:0); DG(16:1(9Z)/18:2(9Z,12Z)/0:0);CE(18:0);CE(18:3(9Z,12Z,15Z))
Heme signaling	R-HSA-9707616	reactome	0.999988	2	18	TG(16:0/16:0/16:1(9Z));TG(16:0/16:0/18:1(9Z));TG(16:0/16:0/18:2(9Z,12Z));TG(16:0/18:0/18:1(9Z));TG(16:0/18:0/18:2(9Z,12Z));TG(16:0/16:1(9Z)/18:1(9Z));TG(16:0/18:1(9Z)/18:2(9Z,12Z));TG(16:0/20:4(5Z,8Z,11Z,14Z)/20:4(5Z,8Z,11Z,14Z));TG(16:1(9Z)/16:1(9Z)/18:1(9Z));TG(16:1(9Z)/16:1(9Z)/18:2(9Z,12Z));TG(16:1(9Z)/16:1(9Z)/20:4(5Z,8Z,11Z,14Z));TG(16:1(9Z)/20:4(5Z,8Z,11Z,14Z)/20:4(5Z,8Z,11Z,14Z));TG(18:2(9Z,12Z)/20:4(5Z,8Z,11Z,14Z)/20:4(5Z,8Z,11Z,14Z));CE(20:4(5Z,8Z,11Z,14Z));CE(22:4(7Z,10Z,13Z,16Z));CE(22:6(4Z,7Z,10Z,13Z,16Z,19Z));CE(18:0);CE(18:3(9Z,12Z,15Z))
Amino Sugar Metabolism	map00520	kegg	0.999993	2	35	Glutamate; L-Glutamic acid;bGalNAc; N-Acetyl-b-D-galactosamine
Ferroptosis	WP4313	wiki	0.999998	3	40	Glutamate; L-Glutamic acid;L-Cystine;LPE(18:0); LysoPE; LysoPE(18:0/0:0)
Plasma lipoprotein assembly, remodeling, and clearance	WP4129	wiki	0.999998	3	21	TG(16:0/16:0/16:1(9Z));TG(16:0/16:0/18:1(9Z));TG(16:0/16:0/18:2(9Z,12Z));TG(16:0/18:0/18:1(9Z));TG(16:0/18:0/18:2(9Z,12Z));TG(16:0/16:1(9Z)/18:1(9Z));TG(16:0/18:1(9Z)/18:2(9Z,12Z));TG(16:0/20:4(5Z,8Z,11Z,14Z)/20:4(5Z,8Z,11Z,14Z));TG(16:1(9Z)/16:1(9Z)/18:1(9Z));TG(16:1(9Z)/16:1(9Z)/18:2(9Z,12Z));TG(16:1(9Z)/16:1(9Z)/20:4(5Z,8Z,11Z,14Z));TG(16:1(9Z)/20:4(5Z,8Z,11Z,14Z)/20:4(5Z,8Z,11Z,14Z));TG(18:2(9Z,12Z)/20:4(5Z,8Z,11Z,14Z)/20:4(5Z,8Z,11Z,14Z));CE(20:4(5Z,8Z,11Z,14Z));CE(22:4(7Z,10Z,13Z,16Z));CE(22:6(4Z,7Z,10Z,13Z,16Z,19Z));DAG; DG(16:0/16:0/0:0); DG(16:0_16:0);DG(16:0/16:1(9Z)/0:0); DG(16:0_16:0);DG(16:0/18:0/0:0); DG(16:0_16:0);DG(16:0/18:2(9Z,12Z)/0:0); DG(16:0_16:0);DG(16:0_16:0); DG(16:1(9Z)/18:2(9Z,12Z)/0:0);CE(18:0);CE(18:3(9Z,12Z,15Z))
Trans-sulfuration, one-carbon metabolism and related pathways	WP2525	wiki	0.999998	5	59	Glycine;Glutamate; L-Glutamic acid;L-Serine; Serine;Ornithine;Tauroursodeoxycholic acid;2-[(3a,7a-dihydroxy-24-oxo-5beta-cholan-24-yl)amino]ethanesulfonate; Taurochenodesoxycholic acid; TCDCA
Glutathione metabolism	map00480	kegg	0.999999	2	18	Glycine;Glutamate; L-Glutamic acid
Arachidonic acid metabolism	R-HSA-2142753	reactome	0.999999	2	110	Glycine;Glutamate; L-Glutamic acid
Plasma lipoprotein assembly, remodeling, and clearance	R-HSA-174824	reactome	0.999999	3	20	TG(16:0/16:0/16:1(9Z));TG(16:0/16:0/18:1(9Z));TG(16:0/16:0/18:2(9Z,12Z));TG(16:0/18:0/18:1(9Z));TG(16:0/18:0/18:2(9Z,12Z));TG(16:0/16:1(9Z)/18:1(9Z));TG(16:0/18:1(9Z)/18:2(9Z,12Z));TG(16:0/20:4(5Z,8Z,11Z,14Z)/20:4(5Z,8Z,11Z,14Z));TG(16:1(9Z)/16:1(9Z)/18:1(9Z));TG(16:1(9Z)/16:1(9Z)/18:2(9Z,12Z));TG(16:1(9Z)/16:1(9Z)/20:4(5Z,8Z,11Z,14Z));TG(16:1(9Z)/20:4(5Z,8Z,11Z,14Z)/20:4(5Z,8Z,11Z,14Z));TG(18:2(9Z,12Z)/20:4(5Z,8Z,11Z,14Z)/20:4(5Z,8Z,11Z,14Z));CE(20:4(5Z,8Z,11Z,14Z));CE(22:4(7Z,10Z,13Z,16Z));CE(22:6(4Z,7Z,10Z,13Z,16Z,19Z));DAG; DG(16:0/16:0/0:0); DG(16:0_16:0);DG(16:0/16:1(9Z)/0:0); DG(16:0_16:0);DG(16:0/18:0/0:0); DG(16:0_16:0);DG(16:0/18:2(9Z,12Z)/0:0); DG(16:0_16:0);DG(16:0_16:0); DG(16:1(9Z)/18:2(9Z,12Z)/0:0);CE(18:0);CE(18:3(9Z,12Z,15Z))
Folate metabolism	WP176	wiki	0.999999	3	65	Glycine;L-Serine; Serine;TG(16:0/16:0/16:1(9Z));TG(16:0/16:0/18:1(9Z));TG(16:0/16:0/18:2(9Z,12Z));TG(16:0/18:0/18:1(9Z));TG(16:0/18:0/18:2(9Z,12Z));TG(16:0/16:1(9Z)/18:1(9Z));TG(16:0/18:1(9Z)/18:2(9Z,12Z));TG(16:0/20:4(5Z,8Z,11Z,14Z)/20:4(5Z,8Z,11Z,14Z));TG(16:1(9Z)/16:1(9Z)/18:1(9Z));TG(16:1(9Z)/16:1(9Z)/18:2(9Z,12Z));TG(16:1(9Z)/16:1(9Z)/20:4(5Z,8Z,11Z,14Z));TG(16:1(9Z)/20:4(5Z,8Z,11Z,14Z)/20:4(5Z,8Z,11Z,14Z));TG(18:2(9Z,12Z)/20:4(5Z,8Z,11Z,14Z)/20:4(5Z,8Z,11Z,14Z))
Transport of inorganic cations/anions and amino acids/oligopeptides	R-HSA-425393	reactome	0.999999	11	53	Glycine;Glutamate; L-Glutamic acid;L-Tyrosine;L-Proline;L-Asparagine;Histidine; L-Histidine;L-Serine; Serine;L-Cystine;Ornithine;Homo-L-arginine; homoArg;4-Hydroxyproline; hydroxy-proline
MECP2 and associated Rett syndrome	WP3584	wiki	0.999999	3	11	Glycine;Glutamate; L-Glutamic acid;L-Serine; Serine
Amino acid metabolism	WP3925	wiki	1	12	109	Glycine;Guanidoacetic acid;Glutamate; L-Glutamic acid;L-Tyrosine;L-Proline;L-Asparagine;Histidine; L-Histidine;L-Serine; Serine;Indoleacetic acid;Ornithine;4-Hydroxyproline; hydroxy-proline;Citrulline
Arachidonic Acid Metabolism	map00590	kegg	1	2	64	Glutamate; L-Glutamic acid;LPC(14:0); LysoPC(14:0/0:0)
Transport of bile salts and organic acids, metal ions and amine compounds	R-HSA-425366	reactome	1	9	78	Glycine;L-Tyrosine;L-Proline;L-Asparagine;Histidine; L-Histidine;L-Serine; Serine;Uric acid;4-Hydroxyproline; hydroxy-proline;Dehydroepiandrosterone sulfate; DHEA-SO4; ST 19:1;O2;S
Transport of bile salts and organic acids, metal ions and amine compounds	WP1935	wiki	1	9	70	Glycine;L-Tyrosine;L-Proline;L-Asparagine;Histidine; L-Histidine;L-Serine; Serine;Uric acid;4-Hydroxyproline; hydroxy-proline;Dehydroepiandrosterone sulfate; DHEA-SO4; ST 19:1;O2;S
Sphingolipid metabolism	R-HSA-428157	reactome	1	5	68	L-Serine; Serine;bGalNAc; N-Acetyl-b-D-galactosamine;Dehydroepiandrosterone sulfate; DHEA-SO4; ST 19:1;O2;S;DAG; DG(16:0/16:0/0:0); DG(16:0_16:0);DG(16:0/16:1(9Z)/0:0); DG(16:0_16:0);DG(16:0/18:0/0:0); DG(16:0_16:0);DG(16:0/18:2(9Z,12Z)/0:0); DG(16:0_16:0);DG(16:0_16:0); DG(16:1(9Z)/18:2(9Z,12Z)/0:0);ceramide phosphocholine (sphingomyelin, SM); N-lauroyl-D-erythro-Sphingosylphosphoryl choline; SM(d18:1/20:0)
Sphingolipid metabolism	WP2788	wiki	1	5	66	L-Serine; Serine;bGalNAc; N-Acetyl-b-D-galactosamine;Dehydroepiandrosterone sulfate; DHEA-SO4; ST 19:1;O2;S;DAG; DG(16:0/16:0/0:0); DG(16:0_16:0);DG(16:0/16:1(9Z)/0:0); DG(16:0_16:0);DG(16:0/18:0/0:0); DG(16:0_16:0);DG(16:0/18:2(9Z,12Z)/0:0); DG(16:0_16:0);DG(16:0_16:0); DG(16:1(9Z)/18:2(9Z,12Z)/0:0);ceramide phosphocholine (sphingomyelin, SM); N-lauroyl-D-erythro-Sphingosylphosphoryl choline; SM(d18:1/20:0)
Post NMDA receptor activation events	R-HSA-438064	reactome	1	3	13	Glycine;Glutamate; L-Glutamic acid;L-Serine; Serine
Starch and sucrose metabolism	map00500	kegg	1	3	53	L-Serine; Serine;SM(d18:1/18:0); Sphingomyelin;PC(14:0_20:0); PC(20:0/18:2(9Z,12Z))
Phospholipid Biosynthesis	map00564	kegg	1	3	25	DAG; DG(16:0/16:0/0:0); DG(16:0_16:0);DG(16:0/16:1(9Z)/0:0); DG(16:0_16:0);DG(16:0/18:0/0:0); DG(16:0_16:0);DG(16:0/18:2(9Z,12Z)/0:0); DG(16:0_16:0);DG(16:0_16:0); DG(16:1(9Z)/18:2(9Z,12Z)/0:0);PC(14:0_20:0); PC(20:0/18:2(9Z,12Z));1-hexadecanoyl-sn-glycero-3-phosphocholine; LPC(14:1); LysoPC(16:0/0:0);LPC(14:1); LysoPC(16:1(9Z)/0:0);LPC(14:1); LysoPC(18:3(6Z,9Z,12Z)/0:0);LPC(14:1); LysoPC(20:5(5Z,8Z,11Z,14Z,17Z)/0:0);LPC(14:1); LysoPC(24:0/0:0)
Platelet homeostasis	WP1885	wiki	1	3	28	Citrulline;TG(16:0/16:0/16:1(9Z));TG(16:0/16:0/18:1(9Z));TG(16:0/16:0/18:2(9Z,12Z));TG(16:0/18:0/18:1(9Z));TG(16:0/18:0/18:2(9Z,12Z));TG(16:0/16:1(9Z)/18:1(9Z));TG(16:0/18:1(9Z)/18:2(9Z,12Z));TG(16:0/20:4(5Z,8Z,11Z,14Z)/20:4(5Z,8Z,11Z,14Z));TG(16:1(9Z)/16:1(9Z)/18:1(9Z));TG(16:1(9Z)/16:1(9Z)/18:2(9Z,12Z));TG(16:1(9Z)/16:1(9Z)/20:4(5Z,8Z,11Z,14Z));TG(16:1(9Z)/20:4(5Z,8Z,11Z,14Z)/20:4(5Z,8Z,11Z,14Z));TG(18:2(9Z,12Z)/20:4(5Z,8Z,11Z,14Z)/20:4(5Z,8Z,11Z,14Z));CE(20:4(5Z,8Z,11Z,14Z));CE(22:4(7Z,10Z,13Z,16Z));CE(22:6(4Z,7Z,10Z,13Z,16Z,19Z));CE(18:0);CE(18:3(9Z,12Z,15Z))
16p11.2 proximal deletion syndrome	WP4949	wiki	1	2	40	DAG; DG(16:0/16:0/0:0); DG(16:0_16:0);DG(16:0/16:1(9Z)/0:0); DG(16:0_16:0);DG(16:0/18:0/0:0); DG(16:0_16:0);DG(16:0/18:2(9Z,12Z)/0:0); DG(16:0_16:0);DG(16:0_16:0); DG(16:1(9Z)/18:2(9Z,12Z)/0:0);1-hexadecanoyl-sn-glycero-3-phosphocholine; LPC(14:1); LysoPC(16:0/0:0);LPC(14:1); LysoPC(16:1(9Z)/0:0);LPC(14:1); LysoPC(18:3(6Z,9Z,12Z)/0:0);LPC(14:1); LysoPC(20:5(5Z,8Z,11Z,14Z,17Z)/0:0);LPC(14:1); LysoPC(24:0/0:0)
Keratinization	WP4087	wiki	1	2	9	TG(16:0/16:0/16:1(9Z));TG(16:0/16:0/18:1(9Z));TG(16:0/16:0/18:2(9Z,12Z));TG(16:0/18:0/18:1(9Z));TG(16:0/18:0/18:2(9Z,12Z));TG(16:0/16:1(9Z)/18:1(9Z));TG(16:0/18:1(9Z)/18:2(9Z,12Z));TG(16:0/20:4(5Z,8Z,11Z,14Z)/20:4(5Z,8Z,11Z,14Z));TG(16:1(9Z)/16:1(9Z)/18:1(9Z));TG(16:1(9Z)/16:1(9Z)/18:2(9Z,12Z));TG(16:1(9Z)/16:1(9Z)/20:4(5Z,8Z,11Z,14Z));TG(16:1(9Z)/20:4(5Z,8Z,11Z,14Z)/20:4(5Z,8Z,11Z,14Z));TG(18:2(9Z,12Z)/20:4(5Z,8Z,11Z,14Z)/20:4(5Z,8Z,11Z,14Z));DAG; DG(16:0/16:0/0:0); DG(16:0_16:0);DG(16:0/16:1(9Z)/0:0); DG(16:0_16:0);DG(16:0/18:0/0:0); DG(16:0_16:0);DG(16:0/18:2(9Z,12Z)/0:0); DG(16:0_16:0);DG(16:0_16:0); DG(16:1(9Z)/18:2(9Z,12Z)/0:0)
Extra-nuclear estrogen signaling	WP4977	wiki	1	2	27	Citrulline;ADMA; Symmetric dimethylarginine
Extra-nuclear estrogen signaling	R-HSA-9009391	reactome	1	2	28	Citrulline;ADMA; Symmetric dimethylarginine
ABC transporter disorders	R-HSA-5619084	reactome	1	2	22	Chenodeoxycholic acid glycine conjugate; GCDCA;Tauroursodeoxycholic acid;2-[(3a,7a-dihydroxy-24-oxo-5beta-cholan-24-yl)amino]ethanesulfonate; Taurochenodesoxycholic acid; TCDCA
Activation of NMDA receptors and postsynaptic events	R-HSA-442755	reactome	1	3	18	Glycine;Glutamate; L-Glutamic acid;L-Serine; Serine
SLC transporter disorders	R-HSA-5619102	reactome	1	8	81	Glycine;Glutamate; L-Glutamic acid;L-Tyrosine;L-Proline;Histidine; L-Histidine;L-Serine; Serine;L-Cystine;Uric acid
Platelet homeostasis	R-HSA-418346	reactome	1	3	36	Citrulline;TG(16:0/16:0/16:1(9Z));TG(16:0/16:0/18:1(9Z));TG(16:0/16:0/18:2(9Z,12Z));TG(16:0/18:0/18:1(9Z));TG(16:0/18:0/18:2(9Z,12Z));TG(16:0/16:1(9Z)/18:1(9Z));TG(16:0/18:1(9Z)/18:2(9Z,12Z));TG(16:0/20:4(5Z,8Z,11Z,14Z)/20:4(5Z,8Z,11Z,14Z));TG(16:1(9Z)/16:1(9Z)/18:1(9Z));TG(16:1(9Z)/16:1(9Z)/18:2(9Z,12Z));TG(16:1(9Z)/16:1(9Z)/20:4(5Z,8Z,11Z,14Z));TG(16:1(9Z)/20:4(5Z,8Z,11Z,14Z)/20:4(5Z,8Z,11Z,14Z));TG(18:2(9Z,12Z)/20:4(5Z,8Z,11Z,14Z)/20:4(5Z,8Z,11Z,14Z));CE(20:4(5Z,8Z,11Z,14Z));CE(22:4(7Z,10Z,13Z,16Z));CE(22:6(4Z,7Z,10Z,13Z,16Z,19Z));CE(18:0);CE(18:3(9Z,12Z,15Z))
Metabolism of water-soluble vitamins and cofactors	WP1857	wiki	1	2	82	Pantothenic acid;Thiamine; THMN
Thyroid hormones production and peripheral downstream signaling effects	WP4746	wiki	1	2	25	TG(16:0/16:0/16:1(9Z));TG(16:0/16:0/18:1(9Z));TG(16:0/16:0/18:2(9Z,12Z));TG(16:0/18:0/18:1(9Z));TG(16:0/18:0/18:2(9Z,12Z));TG(16:0/16:1(9Z)/18:1(9Z));TG(16:0/18:1(9Z)/18:2(9Z,12Z));TG(16:0/20:4(5Z,8Z,11Z,14Z)/20:4(5Z,8Z,11Z,14Z));TG(16:1(9Z)/16:1(9Z)/18:1(9Z));TG(16:1(9Z)/16:1(9Z)/18:2(9Z,12Z));TG(16:1(9Z)/16:1(9Z)/20:4(5Z,8Z,11Z,14Z));TG(16:1(9Z)/20:4(5Z,8Z,11Z,14Z)/20:4(5Z,8Z,11Z,14Z));TG(18:2(9Z,12Z)/20:4(5Z,8Z,11Z,14Z)/20:4(5Z,8Z,11Z,14Z));DAG; DG(16:0/16:0/0:0); DG(16:0_16:0);DG(16:0/16:1(9Z)/0:0); DG(16:0_16:0);DG(16:0/18:0/0:0); DG(16:0_16:0);DG(16:0/18:2(9Z,12Z)/0:0); DG(16:0_16:0);DG(16:0_16:0); DG(16:1(9Z)/18:2(9Z,12Z)/0:0)
Purine metabolism	map00230	kegg	1	3	68	Glycine;Glutamate; L-Glutamic acid;Uric acid
G alpha (i) signalling events	R-HSA-418594	reactome	1	2	109	Glutamate; L-Glutamic acid;DAG; DG(16:0/16:0/0:0); DG(16:0_16:0);DG(16:0/16:1(9Z)/0:0); DG(16:0_16:0);DG(16:0/18:0/0:0); DG(16:0_16:0);DG(16:0/18:2(9Z,12Z)/0:0); DG(16:0_16:0);DG(16:0_16:0); DG(16:1(9Z)/18:2(9Z,12Z)/0:0)
Metabolism of water-soluble vitamins and cofactors	R-HSA-196849	reactome	1	5	133	Glycine;Glutamate; L-Glutamic acid;L-Serine; Serine;Pantothenic acid;Thiamine; THMN
Glycerophospholipid biosynthesis	R-HSA-1483206	reactome	1	2	102	L-Serine; Serine;TG(16:0/16:0/16:1(9Z));TG(16:0/16:0/18:1(9Z));TG(16:0/16:0/18:2(9Z,12Z));TG(16:0/18:0/18:1(9Z));TG(16:0/18:0/18:2(9Z,12Z));TG(16:0/16:1(9Z)/18:1(9Z));TG(16:0/18:1(9Z)/18:2(9Z,12Z));TG(16:0/20:4(5Z,8Z,11Z,14Z)/20:4(5Z,8Z,11Z,14Z));TG(16:1(9Z)/16:1(9Z)/18:1(9Z));TG(16:1(9Z)/16:1(9Z)/18:2(9Z,12Z));TG(16:1(9Z)/16:1(9Z)/20:4(5Z,8Z,11Z,14Z));TG(16:1(9Z)/20:4(5Z,8Z,11Z,14Z)/20:4(5Z,8Z,11Z,14Z));TG(18:2(9Z,12Z)/20:4(5Z,8Z,11Z,14Z)/20:4(5Z,8Z,11Z,14Z))
Phospholipid metabolism	R-HSA-1483257	reactome	1	2	112	L-Serine; Serine;TG(16:0/16:0/16:1(9Z));TG(16:0/16:0/18:1(9Z));TG(16:0/16:0/18:2(9Z,12Z));TG(16:0/18:0/18:1(9Z));TG(16:0/18:0/18:2(9Z,12Z));TG(16:0/16:1(9Z)/18:1(9Z));TG(16:0/18:1(9Z)/18:2(9Z,12Z));TG(16:0/20:4(5Z,8Z,11Z,14Z)/20:4(5Z,8Z,11Z,14Z));TG(16:1(9Z)/16:1(9Z)/18:1(9Z));TG(16:1(9Z)/16:1(9Z)/18:2(9Z,12Z));TG(16:1(9Z)/16:1(9Z)/20:4(5Z,8Z,11Z,14Z));TG(16:1(9Z)/20:4(5Z,8Z,11Z,14Z)/20:4(5Z,8Z,11Z,14Z));TG(18:2(9Z,12Z)/20:4(5Z,8Z,11Z,14Z)/20:4(5Z,8Z,11Z,14Z))
Neurotransmitter receptors and postsynaptic signal transmission	R-HSA-112314	reactome	1	3	25	Glycine;Glutamate; L-Glutamic acid;L-Serine; Serine
Transmission across Chemical Synapses	R-HSA-112315	reactome	1	3	78	Glycine;Glutamate; L-Glutamic acid;L-Serine; Serine
Neuronal System	R-HSA-112316	reactome	1	3	78	Glycine;Glutamate; L-Glutamic acid;L-Serine; Serine
Selenoamino acid metabolism	R-HSA-2408522	reactome	1	3	68	Glycine;L-Serine; Serine;bGalNAc; N-Acetyl-b-D-galactosamine
Phase II - Conjugation of compounds	R-HSA-156580	reactome	1	4	149	Glycine;Glutamate; L-Glutamic acid;Pregnenolone sulfate; PREGS;Dehydroepiandrosterone sulfate; DHEA-SO4; ST 19:1;O2;S
Drug ADME	R-HSA-9748784	reactome	1	2	115	Glycine;Glutamate; L-Glutamic acid
Disorders of transmembrane transporters	R-HSA-5619115	reactome	1	10	99	Glycine;Glutamate; L-Glutamic acid;L-Tyrosine;L-Proline;Histidine; L-Histidine;L-Serine; Serine;L-Cystine;Uric acid;Chenodeoxycholic acid glycine conjugate; GCDCA;Tauroursodeoxycholic acid;2-[(3a,7a-dihydroxy-24-oxo-5beta-cholan-24-yl)amino]ethanesulfonate; Taurochenodesoxycholic acid; TCDCA
ESR-mediated signaling	R-HSA-8939211	reactome	1	2	35	Citrulline;ADMA; Symmetric dimethylarginine
G alpha (q) signalling events	R-HSA-416476	reactome	1	2	63	Glutamate; L-Glutamic acid;Ornithine
Visual phototransduction	R-HSA-2187338	reactome	1	3	66	TG(16:0/16:0/16:1(9Z));TG(16:0/16:0/18:1(9Z));TG(16:0/16:0/18:2(9Z,12Z));TG(16:0/18:0/18:1(9Z));TG(16:0/18:0/18:2(9Z,12Z));TG(16:0/16:1(9Z)/18:1(9Z));TG(16:0/18:1(9Z)/18:2(9Z,12Z));TG(16:0/20:4(5Z,8Z,11Z,14Z)/20:4(5Z,8Z,11Z,14Z));TG(16:1(9Z)/16:1(9Z)/18:1(9Z));TG(16:1(9Z)/16:1(9Z)/18:2(9Z,12Z));TG(16:1(9Z)/16:1(9Z)/20:4(5Z,8Z,11Z,14Z));TG(16:1(9Z)/20:4(5Z,8Z,11Z,14Z)/20:4(5Z,8Z,11Z,14Z));TG(18:2(9Z,12Z)/20:4(5Z,8Z,11Z,14Z)/20:4(5Z,8Z,11Z,14Z));CE(20:4(5Z,8Z,11Z,14Z));CE(22:4(7Z,10Z,13Z,16Z));CE(22:6(4Z,7Z,10Z,13Z,16Z,19Z));DAG; DG(16:0/16:0/0:0); DG(16:0_16:0);DG(16:0/16:1(9Z)/0:0); DG(16:0_16:0);DG(16:0/18:0/0:0); DG(16:0_16:0);DG(16:0/18:2(9Z,12Z)/0:0); DG(16:0_16:0);DG(16:0_16:0); DG(16:1(9Z)/18:2(9Z,12Z)/0:0);CE(18:0);CE(18:3(9Z,12Z,15Z))
Signaling by VEGF	R-HSA-194138	reactome	1	3	29	Citrulline;ADMA; Symmetric dimethylarginine;DAG; DG(16:0/16:0/0:0); DG(16:0_16:0);DG(16:0/16:1(9Z)/0:0); DG(16:0_16:0);DG(16:0/18:0/0:0); DG(16:0_16:0);DG(16:0/18:2(9Z,12Z)/0:0); DG(16:0_16:0);DG(16:0_16:0); DG(16:1(9Z)/18:2(9Z,12Z)/0:0)
VEGFA-VEGFR2 Pathway	R-HSA-4420097	reactome	1	3	29	Citrulline;ADMA; Symmetric dimethylarginine;DAG; DG(16:0/16:0/0:0); DG(16:0_16:0);DG(16:0/16:1(9Z)/0:0); DG(16:0_16:0);DG(16:0/18:0/0:0); DG(16:0_16:0);DG(16:0/18:2(9Z,12Z)/0:0); DG(16:0_16:0);DG(16:0_16:0); DG(16:1(9Z)/18:2(9Z,12Z)/0:0)
Toll-like Receptor Cascades	R-HSA-168898	reactome	1	2	36	TG(16:0/16:0/16:1(9Z));TG(16:0/16:0/18:1(9Z));TG(16:0/16:0/18:2(9Z,12Z));TG(16:0/18:0/18:1(9Z));TG(16:0/18:0/18:2(9Z,12Z));TG(16:0/16:1(9Z)/18:1(9Z));TG(16:0/18:1(9Z)/18:2(9Z,12Z));TG(16:0/20:4(5Z,8Z,11Z,14Z)/20:4(5Z,8Z,11Z,14Z));TG(16:1(9Z)/16:1(9Z)/18:1(9Z));TG(16:1(9Z)/16:1(9Z)/18:2(9Z,12Z));TG(16:1(9Z)/16:1(9Z)/20:4(5Z,8Z,11Z,14Z));TG(16:1(9Z)/20:4(5Z,8Z,11Z,14Z)/20:4(5Z,8Z,11Z,14Z));TG(18:2(9Z,12Z)/20:4(5Z,8Z,11Z,14Z)/20:4(5Z,8Z,11Z,14Z));CE(20:4(5Z,8Z,11Z,14Z));CE(22:4(7Z,10Z,13Z,16Z));CE(22:6(4Z,7Z,10Z,13Z,16Z,19Z));CE(18:0);CE(18:3(9Z,12Z,15Z))
EPH-Ephrin signaling	R-HSA-2682334	reactome	1	2	10	Glycine;Glutamate; L-Glutamic acid
Keratinization	R-HSA-6805567	reactome	1	2	11	TG(16:0/16:0/16:1(9Z));TG(16:0/16:0/18:1(9Z));TG(16:0/16:0/18:2(9Z,12Z));TG(16:0/18:0/18:1(9Z));TG(16:0/18:0/18:2(9Z,12Z));TG(16:0/16:1(9Z)/18:1(9Z));TG(16:0/18:1(9Z)/18:2(9Z,12Z));TG(16:0/20:4(5Z,8Z,11Z,14Z)/20:4(5Z,8Z,11Z,14Z));TG(16:1(9Z)/16:1(9Z)/18:1(9Z));TG(16:1(9Z)/16:1(9Z)/18:2(9Z,12Z));TG(16:1(9Z)/16:1(9Z)/20:4(5Z,8Z,11Z,14Z));TG(16:1(9Z)/20:4(5Z,8Z,11Z,14Z)/20:4(5Z,8Z,11Z,14Z));TG(18:2(9Z,12Z)/20:4(5Z,8Z,11Z,14Z)/20:4(5Z,8Z,11Z,14Z));DAG; DG(16:0/16:0/0:0); DG(16:0_16:0);DG(16:0/16:1(9Z)/0:0); DG(16:0_16:0);DG(16:0/18:0/0:0); DG(16:0_16:0);DG(16:0/18:2(9Z,12Z)/0:0); DG(16:0_16:0);DG(16:0_16:0); DG(16:1(9Z)/18:2(9Z,12Z)/0:0)
Formation of the cornified envelope	R-HSA-6809371	reactome	1	2	11	TG(16:0/16:0/16:1(9Z));TG(16:0/16:0/18:1(9Z));TG(16:0/16:0/18:2(9Z,12Z));TG(16:0/18:0/18:1(9Z));TG(16:0/18:0/18:2(9Z,12Z));TG(16:0/16:1(9Z)/18:1(9Z));TG(16:0/18:1(9Z)/18:2(9Z,12Z));TG(16:0/20:4(5Z,8Z,11Z,14Z)/20:4(5Z,8Z,11Z,14Z));TG(16:1(9Z)/16:1(9Z)/18:1(9Z));TG(16:1(9Z)/16:1(9Z)/18:2(9Z,12Z));TG(16:1(9Z)/16:1(9Z)/20:4(5Z,8Z,11Z,14Z));TG(16:1(9Z)/20:4(5Z,8Z,11Z,14Z)/20:4(5Z,8Z,11Z,14Z));TG(18:2(9Z,12Z)/20:4(5Z,8Z,11Z,14Z)/20:4(5Z,8Z,11Z,14Z));DAG; DG(16:0/16:0/0:0); DG(16:0_16:0);DG(16:0/16:1(9Z)/0:0); DG(16:0_16:0);DG(16:0/18:0/0:0); DG(16:0_16:0);DG(16:0/18:2(9Z,12Z)/0:0); DG(16:0_16:0);DG(16:0_16:0); DG(16:1(9Z)/18:2(9Z,12Z)/0:0)
Translation	R-HSA-72766	reactome	1	7	83	Glycine;Glutamate; L-Glutamic acid;L-Tyrosine;L-Proline;L-Asparagine;Histidine; L-Histidine;L-Serine; Serine
Clathrin-mediated endocytosis	R-HSA-8856828	reactome	1	2	17	TG(16:0/16:0/16:1(9Z));TG(16:0/16:0/18:1(9Z));TG(16:0/16:0/18:2(9Z,12Z));TG(16:0/18:0/18:1(9Z));TG(16:0/18:0/18:2(9Z,12Z));TG(16:0/16:1(9Z)/18:1(9Z));TG(16:0/18:1(9Z)/18:2(9Z,12Z));TG(16:0/20:4(5Z,8Z,11Z,14Z)/20:4(5Z,8Z,11Z,14Z));TG(16:1(9Z)/16:1(9Z)/18:1(9Z));TG(16:1(9Z)/16:1(9Z)/18:2(9Z,12Z));TG(16:1(9Z)/16:1(9Z)/20:4(5Z,8Z,11Z,14Z));TG(16:1(9Z)/20:4(5Z,8Z,11Z,14Z)/20:4(5Z,8Z,11Z,14Z));TG(18:2(9Z,12Z)/20:4(5Z,8Z,11Z,14Z)/20:4(5Z,8Z,11Z,14Z));CE(20:4(5Z,8Z,11Z,14Z));CE(22:4(7Z,10Z,13Z,16Z));CE(22:6(4Z,7Z,10Z,13Z,16Z,19Z));CE(18:0);CE(18:3(9Z,12Z,15Z))
Cell surface interactions at the vascular wall	R-HSA-202733	reactome	1	2	13	TG(16:0/16:0/16:1(9Z));TG(16:0/16:0/18:1(9Z));TG(16:0/16:0/18:2(9Z,12Z));TG(16:0/18:0/18:1(9Z));TG(16:0/18:0/18:2(9Z,12Z));TG(16:0/16:1(9Z)/18:1(9Z));TG(16:0/18:1(9Z)/18:2(9Z,12Z));TG(16:0/20:4(5Z,8Z,11Z,14Z)/20:4(5Z,8Z,11Z,14Z));TG(16:1(9Z)/16:1(9Z)/18:1(9Z));TG(16:1(9Z)/16:1(9Z)/18:2(9Z,12Z));TG(16:1(9Z)/16:1(9Z)/20:4(5Z,8Z,11Z,14Z));TG(16:1(9Z)/20:4(5Z,8Z,11Z,14Z)/20:4(5Z,8Z,11Z,14Z));TG(18:2(9Z,12Z)/20:4(5Z,8Z,11Z,14Z)/20:4(5Z,8Z,11Z,14Z));CE(20:4(5Z,8Z,11Z,14Z));CE(22:4(7Z,10Z,13Z,16Z));CE(22:6(4Z,7Z,10Z,13Z,16Z,19Z));CE(18:0);CE(18:3(9Z,12Z,15Z))
Cargo recognition for clathrin-mediated endocytosis	R-HSA-8856825	reactome	1	2	10	TG(16:0/16:0/16:1(9Z));TG(16:0/16:0/18:1(9Z));TG(16:0/16:0/18:2(9Z,12Z));TG(16:0/18:0/18:1(9Z));TG(16:0/18:0/18:2(9Z,12Z));TG(16:0/16:1(9Z)/18:1(9Z));TG(16:0/18:1(9Z)/18:2(9Z,12Z));TG(16:0/20:4(5Z,8Z,11Z,14Z)/20:4(5Z,8Z,11Z,14Z));TG(16:1(9Z)/16:1(9Z)/18:1(9Z));TG(16:1(9Z)/16:1(9Z)/18:2(9Z,12Z));TG(16:1(9Z)/16:1(9Z)/20:4(5Z,8Z,11Z,14Z));TG(16:1(9Z)/20:4(5Z,8Z,11Z,14Z)/20:4(5Z,8Z,11Z,14Z));TG(18:2(9Z,12Z)/20:4(5Z,8Z,11Z,14Z)/20:4(5Z,8Z,11Z,14Z));CE(20:4(5Z,8Z,11Z,14Z));CE(22:4(7Z,10Z,13Z,16Z));CE(22:6(4Z,7Z,10Z,13Z,16Z,19Z));CE(18:0);CE(18:3(9Z,12Z,15Z))
Clathrin-mediated endocytosis	WP4065	wiki	1	2	15	TG(16:0/16:0/16:1(9Z));TG(16:0/16:0/18:1(9Z));TG(16:0/16:0/18:2(9Z,12Z));TG(16:0/18:0/18:1(9Z));TG(16:0/18:0/18:2(9Z,12Z));TG(16:0/16:1(9Z)/18:1(9Z));TG(16:0/18:1(9Z)/18:2(9Z,12Z));TG(16:0/20:4(5Z,8Z,11Z,14Z)/20:4(5Z,8Z,11Z,14Z));TG(16:1(9Z)/16:1(9Z)/18:1(9Z));TG(16:1(9Z)/16:1(9Z)/18:2(9Z,12Z));TG(16:1(9Z)/16:1(9Z)/20:4(5Z,8Z,11Z,14Z));TG(16:1(9Z)/20:4(5Z,8Z,11Z,14Z)/20:4(5Z,8Z,11Z,14Z));TG(18:2(9Z,12Z)/20:4(5Z,8Z,11Z,14Z)/20:4(5Z,8Z,11Z,14Z));CE(20:4(5Z,8Z,11Z,14Z));CE(22:4(7Z,10Z,13Z,16Z));CE(22:6(4Z,7Z,10Z,13Z,16Z,19Z));CE(18:0);CE(18:3(9Z,12Z,15Z))
Anti-inflammatory response favouring Leishmania parasite infection	WP4993	wiki	1	3	35	Glycine;Glutamate; L-Glutamic acid;DAG; DG(16:0/16:0/0:0); DG(16:0_16:0);DG(16:0/16:1(9Z)/0:0); DG(16:0_16:0);DG(16:0/18:0/0:0); DG(16:0_16:0);DG(16:0/18:2(9Z,12Z)/0:0); DG(16:0_16:0);DG(16:0_16:0); DG(16:1(9Z)/18:2(9Z,12Z)/0:0)
EPH-Ephrin signaling	WP3309	wiki	1	2	9	Glycine;Glutamate; L-Glutamic acid
Signaling by VEGF	WP1919	wiki	1	3	28	Citrulline;ADMA; Symmetric dimethylarginine;DAG; DG(16:0/16:0/0:0); DG(16:0_16:0);DG(16:0/16:1(9Z)/0:0); DG(16:0_16:0);DG(16:0/18:0/0:0); DG(16:0_16:0);DG(16:0/18:2(9Z,12Z)/0:0); DG(16:0_16:0);DG(16:0_16:0); DG(16:1(9Z)/18:2(9Z,12Z)/0:0)
Neuroinflammation and glutamatergic signaling	WP5083	wiki	1	3	27	Glycine;Glutamate; L-Glutamic acid;L-Serine; Serine
Thermogenesis	WP4321	wiki	1	2	26	TG(16:0/16:0/16:1(9Z));TG(16:0/16:0/18:1(9Z));TG(16:0/16:0/18:2(9Z,12Z));TG(16:0/18:0/18:1(9Z));TG(16:0/18:0/18:2(9Z,12Z));TG(16:0/16:1(9Z)/18:1(9Z));TG(16:0/18:1(9Z)/18:2(9Z,12Z));TG(16:0/20:4(5Z,8Z,11Z,14Z)/20:4(5Z,8Z,11Z,14Z));TG(16:1(9Z)/16:1(9Z)/18:1(9Z));TG(16:1(9Z)/16:1(9Z)/18:2(9Z,12Z));TG(16:1(9Z)/16:1(9Z)/20:4(5Z,8Z,11Z,14Z));TG(16:1(9Z)/20:4(5Z,8Z,11Z,14Z)/20:4(5Z,8Z,11Z,14Z));TG(18:2(9Z,12Z)/20:4(5Z,8Z,11Z,14Z)/20:4(5Z,8Z,11Z,14Z));DAG; DG(16:0/16:0/0:0); DG(16:0_16:0);DG(16:0/16:1(9Z)/0:0); DG(16:0_16:0);DG(16:0/18:0/0:0); DG(16:0_16:0);DG(16:0/18:2(9Z,12Z)/0:0); DG(16:0_16:0);DG(16:0_16:0); DG(16:1(9Z)/18:2(9Z,12Z)/0:0)
Selenium micronutrient network	WP15	wiki	1	3	110	L-Serine; Serine;Uric acid;TG(16:0/16:0/16:1(9Z));TG(16:0/16:0/18:1(9Z));TG(16:0/16:0/18:2(9Z,12Z));TG(16:0/18:0/18:1(9Z));TG(16:0/18:0/18:2(9Z,12Z));TG(16:0/16:1(9Z)/18:1(9Z));TG(16:0/18:1(9Z)/18:2(9Z,12Z));TG(16:0/20:4(5Z,8Z,11Z,14Z)/20:4(5Z,8Z,11Z,14Z));TG(16:1(9Z)/16:1(9Z)/18:1(9Z));TG(16:1(9Z)/16:1(9Z)/18:2(9Z,12Z));TG(16:1(9Z)/16:1(9Z)/20:4(5Z,8Z,11Z,14Z));TG(16:1(9Z)/20:4(5Z,8Z,11Z,14Z)/20:4(5Z,8Z,11Z,14Z));TG(18:2(9Z,12Z)/20:4(5Z,8Z,11Z,14Z)/20:4(5Z,8Z,11Z,14Z))
Glycerophospholipid biosynthesis	WP2740	wiki	1	2	94	L-Serine; Serine;TG(16:0/16:0/16:1(9Z));TG(16:0/16:0/18:1(9Z));TG(16:0/16:0/18:2(9Z,12Z));TG(16:0/18:0/18:1(9Z));TG(16:0/18:0/18:2(9Z,12Z));TG(16:0/16:1(9Z)/18:1(9Z));TG(16:0/18:1(9Z)/18:2(9Z,12Z));TG(16:0/20:4(5Z,8Z,11Z,14Z)/20:4(5Z,8Z,11Z,14Z));TG(16:1(9Z)/16:1(9Z)/18:1(9Z));TG(16:1(9Z)/16:1(9Z)/18:2(9Z,12Z));TG(16:1(9Z)/16:1(9Z)/20:4(5Z,8Z,11Z,14Z));TG(16:1(9Z)/20:4(5Z,8Z,11Z,14Z)/20:4(5Z,8Z,11Z,14Z));TG(18:2(9Z,12Z)/20:4(5Z,8Z,11Z,14Z)/20:4(5Z,8Z,11Z,14Z))
Phase II - Conjugation of compounds	WP4111	wiki	1	4	149	Glycine;Glutamate; L-Glutamic acid;Pregnenolone sulfate; PREGS;Dehydroepiandrosterone sulfate; DHEA-SO4; ST 19:1;O2;S
Selenoamino acid metabolism	WP3791	wiki	1	3	61	Glycine;L-Serine; Serine;bGalNAc; N-Acetyl-b-D-galactosamine
22q11.2 copy number variation syndrome	WP4657	wiki	1	3	29	Glutamate; L-Glutamic acid;L-Proline;Ornithine
Cell surface interactions at the vascular wall	WP1794	wiki	1	2	11	TG(16:0/16:0/16:1(9Z));TG(16:0/16:0/18:1(9Z));TG(16:0/16:0/18:2(9Z,12Z));TG(16:0/18:0/18:1(9Z));TG(16:0/18:0/18:2(9Z,12Z));TG(16:0/16:1(9Z)/18:1(9Z));TG(16:0/18:1(9Z)/18:2(9Z,12Z));TG(16:0/20:4(5Z,8Z,11Z,14Z)/20:4(5Z,8Z,11Z,14Z));TG(16:1(9Z)/16:1(9Z)/18:1(9Z));TG(16:1(9Z)/16:1(9Z)/18:2(9Z,12Z));TG(16:1(9Z)/16:1(9Z)/20:4(5Z,8Z,11Z,14Z));TG(16:1(9Z)/20:4(5Z,8Z,11Z,14Z)/20:4(5Z,8Z,11Z,14Z));TG(18:2(9Z,12Z)/20:4(5Z,8Z,11Z,14Z)/20:4(5Z,8Z,11Z,14Z));CE(20:4(5Z,8Z,11Z,14Z));CE(22:4(7Z,10Z,13Z,16Z));CE(22:6(4Z,7Z,10Z,13Z,16Z,19Z));CE(18:0);CE(18:3(9Z,12Z,15Z))

### Sheet: SupplementaryTable7
Supplementary Table 7: All pathways represented in GACRS significant gene-metabolite pairs.
pathwayName	pathwayId	pathwaySource	Pval	Num_In_Path	Total_In_Path	Analytes
Variant SLC6A14 may confer susceptibility towards obesity	R-HSA-5619094	reactome	0.143214	6	15	Glycine;2S-Amino-3S-methylpentanoic acid; Isoleucine; L-Isoleucine;L-Lysine; Lysine;L-Methionine; Methionine;L-Valine; valine;L-Tryptophan; Tryptophan
Biosynthesis of protectin and resolvin conjugates in tissue regeneration (PCTR and RCTR)	R-HSA-9026766	reactome	0.158046	3	18	Glycine;Glutathione;Glutamate; L-Glutamic acid
Glucose homeostasis	WP661	wiki	0.197368	8	21	L-Phenylalanine; Phenylalanine;2S-Amino-3S-methylpentanoic acid; Isoleucine; L-Isoleucine;L-Lysine; Lysine;3-Hydroxybutyric acid; B-OH-butyrate; FA 4:0;O;L-Methionine; Methionine;Glycoursodeoxycholate; Glycoursodeoxycholic acid;Malate; Malic acid;L-Valine; valine
Biosynthesis of DHA-derived sulfido conjugates	R-HSA-9026395	reactome	0.216814	3	22	Glycine;Glutathione;Glutamate; L-Glutamic acid
Biosynthesis of maresin conjugates in tissue regeneration (MCTR)	R-HSA-9026762	reactome	0.216814	3	9	Glycine;Glutathione;Glutamate; L-Glutamic acid
Amino acid transport defects (IEMs)	WP5029	wiki	0.262061	8	27	Glycine;Glutamate; L-Glutamic acid;L-Phenylalanine; Phenylalanine;L-Asparagine;L-Lysine; Lysine;L-Methionine; Methionine;L-Valine; valine;L-Tryptophan; Tryptophan
Acrylamide biotransformation and exposure biomarkers	WP4233	wiki	0.277035	2	8	Glutathione;L-Valine; valine
Amino acid conjugation	WP715	wiki	0.277035	2	6	Glycine;Taurine
Na+/Cl- dependent neurotransmitter transporters	R-HSA-442660	reactome	0.322393	12	32	4-Aminobutanoic acid; GABA; gamma-Aminobutyric acid;Glycine;L-Phenylalanine; Phenylalanine;L-Asparagine;2S-Amino-3S-methylpentanoic acid; Isoleucine; L-Isoleucine;L-Lysine; Lysine;Taurine;L-Methionine; Methionine;4-Hydroxyproline; hydroxy-proline;Histamine;L-Valine; valine;L-Tryptophan; Tryptophan
Role of carnosine in muscle contraction	WP4486	wiki	0.362793	2	11	4-Aminobutanoic acid; GABA; gamma-Aminobutyric acid;Histamine
Glycine metabolism	WP1495	wiki	0.378565	4	13	Glycine;Glutathione;Glutamate; L-Glutamic acid;Oxalic acid
Biosynthesis of E-series 18(S)-resolvins	R-HSA-9018896	reactome	0.444692	2	20	Glutathione;C20:5n-3,6,9,12,15; Eicosapentaenoic acid; EPA
Proline catabolism	R-HSA-70688	reactome	0.444692	2	11	Glutamate; L-Glutamic acid;4-Hydroxyproline; hydroxy-proline
Degradation of GABA	R-HSA-916853	reactome	0.444692	2	10	4-Aminobutanoic acid; GABA; gamma-Aminobutyric acid;Glutamate; L-Glutamic acid
Proline catabolism	WP5009	wiki	0.444692	2	11	Glutamate; L-Glutamic acid;4-Hydroxyproline; hydroxy-proline
Gamma-glutamyl cycle for the biosynthesis and degradation of glutathione, including diseases	WP4518	wiki	0.469489	3	11	Glycine;Glutathione;Glutamate; L-Glutamic acid
Creatine pathway	WP5190	wiki	0.48435	4	18	Glycine;Guanidoacetic acid;Glutamate; L-Glutamic acid;Phosphocreatine
Gene expression (Transcription)	R-HSA-74160	reactome	0.503519	5	80	Cortisol; ST 21:3;O5;Glutathione;Glutamate; L-Glutamic acid;Niacinamide;9-cis-Retinoic acid; Alitretinoin
Metabolism overview	WP3602	wiki	0.50382	6	116	Glycerol 3-phosphate;Glutamate; L-Glutamic acid;L-Palmitoylcarnitine; L-PCARN; Palmitoylcarnitine;3-Hydroxybutyric acid; B-OH-butyrate; FA 4:0;O;Malate; Malic acid;TG(16:0/16:0/16:1(9Z));TG(16:0/16:0/18:1(9Z));TG(16:0/16:0/18:2(9Z,12Z));TG(16:0/18:0/18:1(9Z));TG(18:0/18:0/18:1(9Z));TG(18:0/18:1(9Z)/18:1(9Z))
Scavenging by Class H Receptors	R-HSA-3000497	reactome	0.520652	2	11	TG(16:0/16:0/16:1(9Z));TG(16:0/16:0/18:1(9Z));TG(16:0/16:0/18:2(9Z,12Z));TG(16:0/18:0/18:1(9Z));TG(18:0/18:0/18:1(9Z));TG(18:0/18:1(9Z)/18:1(9Z));CE(20:4(5Z,8Z,11Z,14Z))
Biosynthesis of EPA-derived SPMs	R-HSA-9018679	reactome	0.520652	2	23	Glutathione;C20:5n-3,6,9,12,15; Eicosapentaenoic acid; EPA
Biosynthesis of EPA-derived SPMs	WP4440	wiki	0.520652	2	24	Glutathione;C20:5n-3,6,9,12,15; Eicosapentaenoic acid; EPA
Biogenic amine synthesis	WP550	wiki	0.540123	5	17	4-Aminobutanoic acid; GABA; gamma-Aminobutyric acid;Glutamate; L-Glutamic acid;L-Phenylalanine; Phenylalanine;Histamine;L-Tryptophan; Tryptophan
Digestion of dietary lipid	R-HSA-192456	reactome	0.582977	4	17	Glycoursodeoxycholate; Glycoursodeoxycholic acid;TG(16:0/16:0/16:1(9Z));TG(16:0/16:0/18:1(9Z));TG(16:0/16:0/18:2(9Z,12Z));TG(16:0/18:0/18:1(9Z));TG(18:0/18:0/18:1(9Z));TG(18:0/18:1(9Z)/18:1(9Z));CE(20:4(5Z,8Z,11Z,14Z));DAG; DG(16:0/16:0/0:0); DG(16:0_16:0);DG(16:0/18:0/0:0); DG(16:0_16:0)
Glyoxylate metabolism	WP5166	wiki	0.582977	4	15	Glycine;Glyceric acid;4-Hydroxyproline; hydroxy-proline;Oxalic acid
mRNA, protein, and metabolite inducation pathway by cyclosporin A	WP3953	wiki	0.582977	4	13	L-Asparagine;2S-Amino-3S-methylpentanoic acid; Isoleucine; L-Isoleucine;L-Valine; valine;L-Tryptophan; Tryptophan
Phosphatidylcholine catabolism	WP4195	wiki	0.584334	3	20	Glycerol 3-phosphate;all-cis-5,8,11,14-Eicosatetraenoic acid; Arachidonic acid;LPC(14:1); LysoPC(16:1(9Z)/0:0);LPC(14:1); LysoPC(20:5(5Z,8Z,11Z,14Z,17Z)/0:0);LPC(14:1); LysoPC(24:0/0:0)
Tryptophan catabolism	R-HSA-71240	reactome	0.586393	7	35	Glutamate; L-Glutamic acid;L-Phenylalanine; Phenylalanine;2S-Amino-3S-methylpentanoic acid; Isoleucine; L-Isoleucine;Indolelactic acid;L-Methionine; Methionine;L-Valine; valine;L-Tryptophan; Tryptophan
Tryptophan catabolism	WP4994	wiki	0.586393	7	34	Glutamate; L-Glutamic acid;L-Phenylalanine; Phenylalanine;2S-Amino-3S-methylpentanoic acid; Isoleucine; L-Isoleucine;Indolelactic acid;L-Methionine; Methionine;L-Valine; valine;L-Tryptophan; Tryptophan
Scavenging by Class B Receptors	R-HSA-3000471	reactome	0.58959	2	16	TG(16:0/16:0/16:1(9Z));TG(16:0/16:0/18:1(9Z));TG(16:0/16:0/18:2(9Z,12Z));TG(16:0/18:0/18:1(9Z));TG(18:0/18:0/18:1(9Z));TG(18:0/18:1(9Z)/18:1(9Z));CE(20:4(5Z,8Z,11Z,14Z))
Synthesis of 15-eicosatetraenoic acid derivatives	R-HSA-2142770	reactome	0.58959	2	16	Glutathione;all-cis-5,8,11,14-Eicosatetraenoic acid; Arachidonic acid
LTC4-CYSLTR mediated IL4 production	R-HSA-9664535	reactome	0.58959	2	7	Glycine;Glutamate; L-Glutamic acid
Scavenging by Class F Receptors	R-HSA-3000484	reactome	0.58959	2	9	TG(16:0/16:0/16:1(9Z));TG(16:0/16:0/18:1(9Z));TG(16:0/16:0/18:2(9Z,12Z));TG(16:0/18:0/18:1(9Z));TG(18:0/18:0/18:1(9Z));TG(18:0/18:1(9Z)/18:1(9Z));CE(20:4(5Z,8Z,11Z,14Z))
Molybdenum cofactor (Moco) biosynthesis	WP4507	wiki	0.58959	2	11	Uric acid;Xanthine
Synthesis of 5-eicosatetraenoic acids	R-HSA-2142688	reactome	0.635776	3	15	Glutathione;all-cis-5,8,11,14-Eicosatetraenoic acid; Arachidonic acid;5-HETE
HDL remodeling	R-HSA-8964058	reactome	0.635776	3	12	TG(16:0/16:0/16:1(9Z));TG(16:0/16:0/18:1(9Z));TG(16:0/16:0/18:2(9Z,12Z));TG(16:0/18:0/18:1(9Z));TG(18:0/18:0/18:1(9Z));TG(18:0/18:1(9Z)/18:1(9Z));CE(20:4(5Z,8Z,11Z,14Z));DAG; DG(16:0/16:0/0:0); DG(16:0_16:0);DG(16:0/18:0/0:0); DG(16:0_16:0)
Chylomicron remodeling	R-HSA-8963901	reactome	0.635776	3	7	TG(16:0/16:0/16:1(9Z));TG(16:0/16:0/18:1(9Z));TG(16:0/16:0/18:2(9Z,12Z));TG(16:0/18:0/18:1(9Z));TG(18:0/18:0/18:1(9Z));TG(18:0/18:1(9Z)/18:1(9Z));CE(20:4(5Z,8Z,11Z,14Z));DAG; DG(16:0/16:0/0:0); DG(16:0_16:0);DG(16:0/18:0/0:0); DG(16:0_16:0)
HIF1A and PPARG regulation of glycolysis	WP2456	wiki	0.635776	3	10	Glycerol 3-phosphate;TG(16:0/16:0/16:1(9Z));TG(16:0/16:0/18:1(9Z));TG(16:0/16:0/18:2(9Z,12Z));TG(16:0/18:0/18:1(9Z));TG(18:0/18:0/18:1(9Z));TG(18:0/18:1(9Z)/18:1(9Z));DAG; DG(16:0/16:0/0:0); DG(16:0_16:0);DG(16:0/18:0/0:0); DG(16:0_16:0)
Organic anion transport	R-HSA-561048	reactome	0.65111	2	8	Uric acid;Dehydroepiandrosterone sulfate; DHEA-SO4; ST 19:1;O2;S
Sulfide oxidation to sulfate	R-HSA-1614517	reactome	0.65111	2	16	Glutathione;Malate; Malic acid
Synthesis of 12-eicosatetraenoic acid derivatives	R-HSA-2142712	reactome	0.65111	2	10	Glutathione;all-cis-5,8,11,14-Eicosatetraenoic acid; Arachidonic acid
Arachidonic acid (AA, ARA) oxylipin metabolism	WP5155	wiki	0.65111	2	78	all-cis-5,8,11,14-Eicosatetraenoic acid; Arachidonic acid;5-HETE
Metabolism of ingested SeMet, Sec, MeSec into H2Se	R-HSA-2408508	reactome	0.670504	4	33	Glycine;Histamine;1-Methylhistamine;Niacinamide
Trans-sulfuration pathway	WP2333	wiki	0.670504	4	14	Glutathione;Glutamate; L-Glutamic acid;Taurine;L-Methionine; Methionine
Histidine catabolism	R-HSA-70921	reactome	0.682799	3	22	Glutamate; L-Glutamic acid;Histamine;1-Methylhistamine
Tyrosine catabolism	R-HSA-8963684	reactome	0.705274	2	14	Glutathione;Glutamate; L-Glutamic acid
Serine metabolism	WP4688	wiki	0.725323	3	25	Glycine;Glutamate; L-Glutamic acid;Cer(d18:1/24:1(15Z)); Ceramide; Cer[NS]
Amino acid metabolism in triple-negative breast cancer cells	WP5213	wiki	0.725323	3	19	Glutathione;Glutamate; L-Glutamic acid;Malate; Malic acid
Organic anion transporters	R-HSA-428643	reactome	0.752431	2	14	Glutamate; L-Glutamic acid;Malate; Malic acid
Vitamin C (ascorbate) metabolism	R-HSA-196836	reactome	0.752431	2	18	Glutathione;Oxalic acid
Protein repair	R-HSA-5676934	reactome	0.752431	2	12	L-Asparagine;L-Methionine; Methionine
Lipid particles composition	WP3601	wiki	0.752431	2	10	TG(16:0/16:0/16:1(9Z));TG(16:0/16:0/18:1(9Z));TG(16:0/16:0/18:2(9Z,12Z));TG(16:0/18:0/18:1(9Z));TG(18:0/18:0/18:1(9Z));TG(18:0/18:1(9Z)/18:1(9Z));CE(20:4(5Z,8Z,11Z,14Z))
Metabolism of alpha-linolenic acid	WP4586	wiki	0.752431	2	20	all-cis-5,8,11,14-Eicosatetraenoic acid; Arachidonic acid;5-HETE
Amino acid transport across the plasma membrane	R-HSA-352230	reactome	0.756682	12	32	4-Aminobutanoic acid; GABA; gamma-Aminobutyric acid;Glycine;Glutamate; L-Glutamic acid;L-Phenylalanine; Phenylalanine;L-Asparagine;2S-Amino-3S-methylpentanoic acid; Isoleucine; L-Isoleucine;L-Lysine; Lysine;Taurine;L-Methionine; Methionine;4-Hydroxyproline; hydroxy-proline;L-Valine; valine;L-Tryptophan; Tryptophan
Glutathione synthesis and recycling	R-HSA-174403	reactome	0.763416	3	13	Glycine;Glutathione;Glutamate; L-Glutamic acid
GABA metabolism (aka GHB)	WP4157	wiki	0.763416	3	28	4-Aminobutanoic acid; GABA; gamma-Aminobutyric acid;Glutamate; L-Glutamic acid;Uracil
Mitochondrial tRNA aminoacylation	R-HSA-379726	reactome	0.763507	9	66	Glycine;Glutamate; L-Glutamic acid;L-Phenylalanine; Phenylalanine;L-Asparagine;2S-Amino-3S-methylpentanoic acid; Isoleucine; L-Isoleucine;L-Lysine; Lysine;L-Methionine; Methionine;L-Valine; valine;L-Tryptophan; Tryptophan
Synthesis of Leukotrienes (LT) and Eoxins (EX)	R-HSA-2142691	reactome	0.777481	4	30	Glycine;Glutathione;Glutamate; L-Glutamic acid;all-cis-5,8,11,14-Eicosatetraenoic acid; Arachidonic acid
Cytosolic tRNA aminoacylation	R-HSA-379716	reactome	0.786916	9	66	Glycine;Glutamate; L-Glutamic acid;L-Phenylalanine; Phenylalanine;L-Asparagine;2S-Amino-3S-methylpentanoic acid; Isoleucine; L-Isoleucine;L-Lysine; Lysine;L-Methionine; Methionine;L-Valine; valine;L-Tryptophan; Tryptophan
Cobalamin (Cbl) metabolism	R-HSA-9759218	reactome	0.793102	2	26	Glutathione;L-Methionine; Methionine
Miscellaneous substrates	R-HSA-211958	reactome	0.793102	2	15	all-cis-5,8,11,14-Eicosatetraenoic acid; Arachidonic acid;9-cis-Retinoic acid; Alitretinoin
Creatine metabolism	R-HSA-71288	reactome	0.797249	3	15	Glycine;Guanidoacetic acid;Phosphocreatine
Degradation of cysteine and homocysteine	R-HSA-1614558	reactome	0.806633	4	38	Glutathione;Glutamate; L-Glutamic acid;Taurine;Malate; Malic acid
Axon guidance	R-HSA-422475	reactome	0.807778	3	20	Glycine;Glutamate; L-Glutamic acid;DAG; DG(16:0/16:0/0:0); DG(16:0_16:0);DG(16:0/18:0/0:0); DG(16:0_16:0)
Aspartate and asparagine metabolism	R-HSA-8963693	reactome	0.827066	3	24	Glutamate; L-Glutamic acid;L-Asparagine;Taurine
Aspartate and asparagine metabolism	WP4979	wiki	0.827066	3	25	Glutamate; L-Glutamic acid;L-Asparagine;Taurine
Choline catabolism	R-HSA-6798163	reactome	0.827897	2	16	Glycine;L-Methionine; Methionine
Vitamin B6-dependent and responsive disorders	WP4228	wiki	0.827897	2	20	Glutamate; L-Glutamic acid;L-Lysine; Lysine
Leukotriene metabolic pathway	WP5171	wiki	0.827897	2	19	Glutathione;all-cis-5,8,11,14-Eicosatetraenoic acid; Arachidonic acid
Choline catabolism	WP4090	wiki	0.827897	2	15	Glycine;L-Methionine; Methionine
Biosynthesis of specialized proresolving mediators (SPMs)	R-HSA-9018678	reactome	0.832715	4	116	Glycine;Glutathione;Glutamate; L-Glutamic acid;C20:5n-3,6,9,12,15; Eicosapentaenoic acid; EPA
Cysteine and methionine catabolism	WP4504	wiki	0.84099	5	39	Glycine;Glutathione;Glutamate; L-Glutamic acid;Taurine;L-Methionine; Methionine
Adaptive Immune System	R-HSA-1280218	reactome	0.848796	2	56	Cer(d18:1/24:1(15Z)); Ceramide; Cer[NS];DAG; DG(16:0/16:0/0:0); DG(16:0_16:0);DG(16:0/18:0/0:0); DG(16:0_16:0)
Biosynthesis of DHA-derived SPMs	R-HSA-9018677	reactome	0.853159	3	57	Glycine;Glutathione;Glutamate; L-Glutamic acid
Methionine metabolism leading to sulfur amino acids and related disorders	WP4292	wiki	0.853159	3	23	Glycine;Taurine;L-Methionine; Methionine
Biosynthesis of DHA-derived SPMs	WP4439	wiki	0.853159	3	57	Glycine;Glutathione;Glutamate; L-Glutamic acid
Transport of organic anions	R-HSA-879518	reactome	0.857454	2	16	Glycoursodeoxycholate; Glycoursodeoxycholic acid;Dehydroepiandrosterone sulfate; DHEA-SO4; ST 19:1;O2;S
Linoleic acid metabolism affected by SARS-CoV-2	WP4853	wiki	0.857454	2	15	all-cis-5,8,11,14-Eicosatetraenoic acid; Arachidonic acid;LPC(18:2); LysoPC(18:2(9Z,12Z)/0:0); Omega-6
NAD biosynthesis II (from tryptophan)	WP2485	wiki	0.857454	2	25	Glutamate; L-Glutamic acid;L-Tryptophan; Tryptophan
Cerebral organic acidurias, including diseases	WP4519	wiki	0.857454	2	26	L-Lysine; Lysine;L-Tryptophan; Tryptophan
Nanoparticle triggered regulated necrosis	WP2513	wiki	0.857454	2	8	all-cis-5,8,11,14-Eicosatetraenoic acid; Arachidonic acid;Cer(d18:1/24:1(15Z)); Ceramide; Cer[NS]
Phenylalanine and tyrosine metabolism	R-HSA-8963691	reactome	0.875847	3	31	Glutathione;Glutamate; L-Glutamic acid;L-Phenylalanine; Phenylalanine
Aflatoxin activation and detoxification	R-HSA-5423646	reactome	0.875847	3	30	Glycine;Glutathione;Glutamate; L-Glutamic acid
Aflatoxin activation and detoxification	WP3306	wiki	0.875847	3	28	Glycine;Glutathione;Glutamate; L-Glutamic acid
Purine metabolism	WP4792	wiki	0.875847	3	36	Uric acid;Xanthine;Xanthosine
Phenylalanine and tyrosine metabolism	WP4981	wiki	0.875847	3	32	Glutathione;Glutamate; L-Glutamic acid;L-Phenylalanine; Phenylalanine
Triglyceride biosynthesis	R-HSA-75109	reactome	0.882405	2	19	Glycerol 3-phosphate;TG(16:0/16:0/16:1(9Z));TG(16:0/16:0/18:1(9Z));TG(16:0/16:0/18:2(9Z,12Z));TG(16:0/18:0/18:1(9Z));TG(18:0/18:0/18:1(9Z));TG(18:0/18:1(9Z)/18:1(9Z))
Biosynthesis and regeneration of tetrahydrobiopterin and catabolism of phenylalanine	WP4156	wiki	0.882405	2	31	L-Phenylalanine; Phenylalanine;L-Tryptophan; Tryptophan
Cell-type dependent selectivity of CCK2R signaling	WP3679	wiki	0.882405	2	12	4-Aminobutanoic acid; GABA; gamma-Aminobutyric acid;DAG; DG(16:0/16:0/0:0); DG(16:0_16:0);DG(16:0/18:0/0:0); DG(16:0_16:0)
Lysine catabolism	R-HSA-71064	reactome	0.903349	2	32	Glutamate; L-Glutamic acid;L-Lysine; Lysine
Amino acid metabolism pathway excerpt: histidine catabolism extension	WP4661	wiki	0.903349	2	17	Glutamate; L-Glutamic acid;Malate; Malic acid
Lysine catabolism	WP5004	wiki	0.903349	2	33	Glutamate; L-Glutamic acid;L-Lysine; Lysine
Carnitine metabolism	WP4061	wiki	0.903349	2	13	L-Palmitoylcarnitine; L-PCARN; Palmitoylcarnitine;9-cis-Retinoic acid; Alitretinoin
Purine metabolism and related disorders	WP4224	wiki	0.911289	5	58	Glutamate; L-Glutamic acid;Uric acid;Xanthine;Xanthosine;L-Methionine; Methionine
Organic cation/anion/zwitterion transport	R-HSA-549132	reactome	0.912309	3	34	Uric acid;Histamine;Dehydroepiandrosterone sulfate; DHEA-SO4; ST 19:1;O2;S
Purine ribonucleoside monophosphate biosynthesis	R-HSA-73817	reactome	0.92084	2	37	Glycine;Glutamate; L-Glutamic acid
Regulation of TLR by endogenous ligand	WP4069	wiki	0.92084	2	12	TG(16:0/16:0/16:1(9Z));TG(16:0/16:0/18:1(9Z));TG(16:0/16:0/18:2(9Z,12Z));TG(16:0/18:0/18:1(9Z));TG(18:0/18:0/18:1(9Z));TG(18:0/18:1(9Z)/18:1(9Z));CE(20:4(5Z,8Z,11Z,14Z))
Nitrogen metabolism	map00910	kegg	0.926719	3	25	Glycine;Glutamate; L-Glutamic acid;L-Asparagine
Biomarkers for pyrimidine metabolism disorders	WP4584	wiki	0.926719	3	36	Glutathione;Uracil;Phosphocreatine
Glutathione metabolism	WP100	wiki	0.926719	3	21	Glycine;Glutathione;Glutamate; L-Glutamic acid
Hemostasis	R-HSA-109582	reactome	0.926911	3	83	all-cis-5,8,11,14-Eicosatetraenoic acid; Arachidonic acid;TG(16:0/16:0/16:1(9Z));TG(16:0/16:0/18:1(9Z));TG(16:0/16:0/18:2(9Z,12Z));TG(16:0/18:0/18:1(9Z));TG(18:0/18:0/18:1(9Z));TG(18:0/18:1(9Z)/18:1(9Z));CE(20:4(5Z,8Z,11Z,14Z))
Purine catabolism	R-HSA-74259	reactome	0.935381	2	61	Uric acid;Xanthine
Methylation	R-HSA-156581	reactome	0.935381	2	38	Glutathione;L-Methionine; Methionine
Carnitine metabolism	R-HSA-200425	reactome	0.935381	2	15	L-Palmitoylcarnitine; L-PCARN; Palmitoylcarnitine;9-cis-Retinoic acid; Alitretinoin
G alpha (i) signalling events	R-HSA-418594	reactome	0.942773	8	109	4-Aminobutanoic acid; GABA; gamma-Aminobutyric acid;Glutamate; L-Glutamic acid;SPBP 18:1;O2; Sphingosine 1-phosphate;3-Hydroxybutyric acid; B-OH-butyrate; FA 4:0;O;Histamine;L-Tryptophan; Tryptophan;all-cis-5,8,11,14-Eicosatetraenoic acid; Arachidonic acid;DAG; DG(16:0/16:0/0:0); DG(16:0_16:0);DG(16:0/18:0/0:0); DG(16:0_16:0)
G alpha (i) signaling events	WP4423	wiki	0.942773	6	91	4-Aminobutanoic acid; GABA; gamma-Aminobutyric acid;Glutamate; L-Glutamic acid;SPBP 18:1;O2; Sphingosine 1-phosphate;3-Hydroxybutyric acid; B-OH-butyrate; FA 4:0;O;Histamine;L-Tryptophan; Tryptophan
Metabolic disorders of biological oxidation enzymes	R-HSA-5579029	reactome	0.94578	6	51	Glycine;Glutathione;Glutamate; L-Glutamic acid;L-Methionine; Methionine;all-cis-5,8,11,14-Eicosatetraenoic acid; Arachidonic acid;9-cis-Retinoic acid; Alitretinoin
Digestion	WP4104	wiki	0.945792	4	40	Glycoursodeoxycholate; Glycoursodeoxycholic acid;TG(16:0/16:0/16:1(9Z));TG(16:0/16:0/18:1(9Z));TG(16:0/16:0/18:2(9Z,12Z));TG(16:0/18:0/18:1(9Z));TG(18:0/18:0/18:1(9Z));TG(18:0/18:1(9Z)/18:1(9Z));CE(20:4(5Z,8Z,11Z,14Z));DAG; DG(16:0/16:0/0:0); DG(16:0_16:0);DG(16:0/18:0/0:0); DG(16:0_16:0)
Assembly of active LPL and LIPC lipase complexes	R-HSA-8963889	reactome	0.947416	2	6	TG(16:0/16:0/16:1(9Z));TG(16:0/16:0/18:1(9Z));TG(16:0/16:0/18:2(9Z,12Z));TG(16:0/18:0/18:1(9Z));TG(18:0/18:0/18:1(9Z));TG(18:0/18:1(9Z)/18:1(9Z));DAG; DG(16:0/16:0/0:0); DG(16:0_16:0);DG(16:0/18:0/0:0); DG(16:0_16:0)
Mitochondrial beta-oxidation	WP5241	wiki	0.947416	2	143	all-cis-5,8,11,14-Eicosatetraenoic acid; Arachidonic acid;C20:5n-3,6,9,12,15; Eicosapentaenoic acid; EPA
Fatty Acids and Lipoproteins Transport in Hepatocytes	WP5323	wiki	0.947416	2	7	TG(16:0/16:0/16:1(9Z));TG(16:0/16:0/18:1(9Z));TG(16:0/16:0/18:2(9Z,12Z));TG(16:0/18:0/18:1(9Z));TG(18:0/18:0/18:1(9Z));TG(18:0/18:1(9Z)/18:1(9Z));CE(20:4(5Z,8Z,11Z,14Z))
Recycling of bile acids and salts	R-HSA-159418	reactome	0.949366	3	20	Glycine;Taurine;Glycoursodeoxycholate; Glycoursodeoxycholic acid
Biomarkers for urea cycle disorders	WP4583	wiki	0.949366	3	22	Guanidoacetic acid;Glutamate; L-Glutamic acid;L-Methionine; Methionine
Triacylglyceride synthesis	WP325	wiki	0.949366	3	10	Glycerol 3-phosphate;TG(16:0/16:0/16:1(9Z));TG(16:0/16:0/18:1(9Z));TG(16:0/16:0/18:2(9Z,12Z));TG(16:0/18:0/18:1(9Z));TG(18:0/18:0/18:1(9Z));TG(18:0/18:1(9Z)/18:1(9Z));DAG; DG(16:0/16:0/0:0); DG(16:0_16:0);DG(16:0/18:0/0:0); DG(16:0_16:0)
Disorders of folate metabolism and transport	WP4259	wiki	0.949366	3	29	Glycine;Glutamate; L-Glutamic acid;L-Methionine; Methionine
Digestion	R-HSA-8935690	reactome	0.954523	4	43	Glycoursodeoxycholate; Glycoursodeoxycholic acid;TG(16:0/16:0/16:1(9Z));TG(16:0/16:0/18:1(9Z));TG(16:0/16:0/18:2(9Z,12Z));TG(16:0/18:0/18:1(9Z));TG(18:0/18:0/18:1(9Z));TG(18:0/18:1(9Z)/18:1(9Z));CE(20:4(5Z,8Z,11Z,14Z));DAG; DG(16:0/16:0/0:0); DG(16:0_16:0);DG(16:0/18:0/0:0); DG(16:0_16:0)
Synthesis of Prostaglandins (PG) and Thromboxanes (TX)	R-HSA-2162123	reactome	0.957337	2	51	Glutathione;all-cis-5,8,11,14-Eicosatetraenoic acid; Arachidonic acid
Regulation of pyruvate dehydrogenase (PDH) complex	R-HSA-204174	reactome	0.957337	2	15	Glutathione;9-cis-Retinoic acid; Alitretinoin
LDL clearance	R-HSA-8964038	reactome	0.957337	2	9	TG(16:0/16:0/16:1(9Z));TG(16:0/16:0/18:1(9Z));TG(16:0/16:0/18:2(9Z,12Z));TG(16:0/18:0/18:1(9Z));TG(18:0/18:0/18:1(9Z));TG(18:0/18:1(9Z)/18:1(9Z));CE(20:4(5Z,8Z,11Z,14Z))
Regulation of TLR by endogenous ligand	R-HSA-5686938	reactome	0.957337	2	16	TG(16:0/16:0/16:1(9Z));TG(16:0/16:0/18:1(9Z));TG(16:0/16:0/18:2(9Z,12Z));TG(16:0/18:0/18:1(9Z));TG(18:0/18:0/18:1(9Z));TG(18:0/18:1(9Z)/18:1(9Z));CE(20:4(5Z,8Z,11Z,14Z))
NAD+ metabolism	WP3644	wiki	0.957337	2	15	L-Tryptophan; Tryptophan;Niacinamide
Triglyceride catabolism	R-HSA-163560	reactome	0.958123	3	18	Glycerol 3-phosphate;TG(16:0/16:0/16:1(9Z));TG(16:0/16:0/18:1(9Z));TG(16:0/16:0/18:2(9Z,12Z));TG(16:0/18:0/18:1(9Z));TG(18:0/18:0/18:1(9Z));TG(18:0/18:1(9Z)/18:1(9Z));CE(20:4(5Z,8Z,11Z,14Z))
Branched-chain amino acid catabolism	R-HSA-70895	reactome	0.965478	3	38	Glutamate; L-Glutamic acid;2S-Amino-3S-methylpentanoic acid; Isoleucine; L-Isoleucine;L-Valine; valine
Branched-chain amino acid catabolism	WP3556	wiki	0.965478	3	37	Glutamate; L-Glutamic acid;2S-Amino-3S-methylpentanoic acid; Isoleucine; L-Isoleucine;L-Valine; valine
Class C/3 (metabotropic glutamate/pheromone receptors)	WP4418	wiki	0.965478	3	50	4-Aminobutanoic acid; GABA; gamma-Aminobutyric acid;Glutamate; L-Glutamic acid;L-Tryptophan; Tryptophan
Metabolism of folate and pterines	R-HSA-196757	reactome	0.965486	2	26	Glycine;Glutamate; L-Glutamic acid
Nucleotide biosynthesis	R-HSA-8956320	reactome	0.965486	2	48	Glycine;Glutamate; L-Glutamic acid
GABA synthesis, release, reuptake and degradation	R-HSA-888590	reactome	0.965486	2	17	4-Aminobutanoic acid; GABA; gamma-Aminobutyric acid;Glutamate; L-Glutamic acid
Platelet sensitization by LDL	R-HSA-432142	reactome	0.965486	2	6	TG(16:0/16:0/16:1(9Z));TG(16:0/16:0/18:1(9Z));TG(16:0/16:0/18:2(9Z,12Z));TG(16:0/18:0/18:1(9Z));TG(18:0/18:0/18:1(9Z));TG(18:0/18:1(9Z)/18:1(9Z));CE(20:4(5Z,8Z,11Z,14Z))
Alanine and aspartate metabolism	WP106	wiki	0.965486	2	21	L-Asparagine;Malate; Malic acid
Cholestasis	WP5238	wiki	0.965486	2	13	Glutathione;CE(20:4(5Z,8Z,11Z,14Z))
Primary bile acid biosynthesis	map00120	kegg	0.968312	4	60	Glycine;Taurine;Glycoursodeoxycholate; Glycoursodeoxycholic acid;CE(20:4(5Z,8Z,11Z,14Z))
Statin inhibition of cholesterol production	WP430	wiki	0.97163	3	17	TG(16:0/16:0/16:1(9Z));TG(16:0/16:0/18:1(9Z));TG(16:0/16:0/18:2(9Z,12Z));TG(16:0/18:0/18:1(9Z));TG(18:0/18:0/18:1(9Z));TG(18:0/18:1(9Z)/18:1(9Z));CE(20:4(5Z,8Z,11Z,14Z));DAG; DG(16:0/16:0/0:0); DG(16:0_16:0);DG(16:0/18:0/0:0); DG(16:0_16:0)
Plasma lipoprotein assembly	R-HSA-8963898	reactome	0.972156	2	11	TG(16:0/16:0/16:1(9Z));TG(16:0/16:0/18:1(9Z));TG(16:0/16:0/18:2(9Z,12Z));TG(16:0/18:0/18:1(9Z));TG(18:0/18:0/18:1(9Z));TG(18:0/18:1(9Z)/18:1(9Z));CE(20:4(5Z,8Z,11Z,14Z))
Unblocking of NMDA receptors, glutamate binding and activation	R-HSA-438066	reactome	0.972156	2	7	Glycine;Glutamate; L-Glutamic acid
Nucleobase biosynthesis	WP4084	wiki	0.972156	2	47	Glycine;Glutamate; L-Glutamic acid
Tryptophan catabolism leading to NAD+ production	WP4210	wiki	0.972156	2	23	L-Tryptophan; Tryptophan;Niacinamide
Sulfur amino acid metabolism	WP3574	wiki	0.9722	5	69	Glutathione;Glutamate; L-Glutamic acid;Taurine;L-Methionine; Methionine;Malate; Malic acid
Digestion and absorption	R-HSA-8963743	reactome	0.973677	4	45	Glycoursodeoxycholate; Glycoursodeoxycholic acid;TG(16:0/16:0/16:1(9Z));TG(16:0/16:0/18:1(9Z));TG(16:0/16:0/18:2(9Z,12Z));TG(16:0/18:0/18:1(9Z));TG(18:0/18:0/18:1(9Z));TG(18:0/18:1(9Z)/18:1(9Z));CE(20:4(5Z,8Z,11Z,14Z));DAG; DG(16:0/16:0/0:0); DG(16:0_16:0);DG(16:0/18:0/0:0); DG(16:0_16:0)
Retinoid metabolism and transport	WP3839	wiki	0.973677	4	34	9-cis-Retinoic acid; Alitretinoin;TG(16:0/16:0/16:1(9Z));TG(16:0/16:0/18:1(9Z));TG(16:0/16:0/18:2(9Z,12Z));TG(16:0/18:0/18:1(9Z));TG(18:0/18:0/18:1(9Z));TG(18:0/18:1(9Z)/18:1(9Z));CE(20:4(5Z,8Z,11Z,14Z));DAG; DG(16:0/16:0/0:0); DG(16:0_16:0);DG(16:0/18:0/0:0); DG(16:0_16:0)
Sulfur amino acid metabolism	R-HSA-1614635	reactome	0.976759	5	66	Glutathione;Glutamate; L-Glutamic acid;Taurine;L-Methionine; Methionine;Malate; Malic acid
RORA activates gene expression	WP3370	wiki	0.977597	2	5	all-cis-5,8,11,14-Eicosatetraenoic acid; Arachidonic acid;C20:5n-3,6,9,12,15; Eicosapentaenoic acid; EPA
Eicosanoid synthesis	WP167	wiki	0.977597	2	27	all-cis-5,8,11,14-Eicosatetraenoic acid; Arachidonic acid;5-HETE
Pyrimidine metabolism and related diseases	WP4225	wiki	0.981014	3	43	Glutamate; L-Glutamic acid;Uracil;L-Valine; valine
tRNA Aminoacylation	R-HSA-379724	reactome	0.981941	9	66	Glycine;Glutamate; L-Glutamic acid;L-Phenylalanine; Phenylalanine;L-Asparagine;2S-Amino-3S-methylpentanoic acid; Isoleucine; L-Isoleucine;L-Lysine; Lysine;L-Methionine; Methionine;L-Valine; valine;L-Tryptophan; Tryptophan
tRNA aminoacylation	WP1938	wiki	0.981941	9	26	Glycine;Glutamate; L-Glutamic acid;L-Phenylalanine; Phenylalanine;L-Asparagine;2S-Amino-3S-methylpentanoic acid; Isoleucine; L-Isoleucine;L-Lysine; Lysine;L-Methionine; Methionine;L-Valine; valine;L-Tryptophan; Tryptophan
Vesicle-mediated transport	R-HSA-5653656	reactome	0.982021	2	66	TG(16:0/16:0/16:1(9Z));TG(16:0/16:0/18:1(9Z));TG(16:0/16:0/18:2(9Z,12Z));TG(16:0/18:0/18:1(9Z));TG(18:0/18:0/18:1(9Z));TG(18:0/18:1(9Z)/18:1(9Z));CE(20:4(5Z,8Z,11Z,14Z))
VEGFR2 mediated cell proliferation	R-HSA-5218921	reactome	0.982021	2	11	SPBP 18:1;O2; Sphingosine 1-phosphate;DAG; DG(16:0/16:0/0:0); DG(16:0_16:0);DG(16:0/18:0/0:0); DG(16:0_16:0)
Negative regulation of NMDA receptor-mediated neuronal transmission	R-HSA-9617324	reactome	0.982021	2	6	Glycine;Glutamate; L-Glutamic acid
Nervous system development	R-HSA-9675108	reactome	0.982021	3	20	Glycine;Glutamate; L-Glutamic acid;DAG; DG(16:0/16:0/0:0); DG(16:0_16:0);DG(16:0/18:0/0:0); DG(16:0_16:0)
RORA activates gene expression	R-HSA-1368082	reactome	0.982021	2	7	all-cis-5,8,11,14-Eicosatetraenoic acid; Arachidonic acid;C20:5n-3,6,9,12,15; Eicosapentaenoic acid; EPA
Ras activation upon Ca2+ influx through NMDA receptor	R-HSA-442982	reactome	0.982021	2	6	Glycine;Glutamate; L-Glutamic acid
Omega-3 / omega-6 fatty acid synthesis	WP4723	wiki	0.982021	2	39	all-cis-5,8,11,14-Eicosatetraenoic acid; Arachidonic acid;C20:5n-3,6,9,12,15; Eicosapentaenoic acid; EPA
Metabolism of sphingolipids in ER and Golgi apparatus	WP4142	wiki	0.982021	2	36	SPBP 18:1;O2; Sphingosine 1-phosphate;Cer(d18:1/24:1(15Z)); Ceramide; Cer[NS]
Pyruvate metabolism	R-HSA-70268	reactome	0.984536	3	26	Glutathione;Malate; Malic acid;9-cis-Retinoic acid; Alitretinoin
Cannabinoid receptor signaling	WP3869	wiki	0.984536	3	21	4-Aminobutanoic acid; GABA; gamma-Aminobutyric acid;Glutamate; L-Glutamic acid;all-cis-5,8,11,14-Eicosatetraenoic acid; Arachidonic acid
MTHFR deficiency	WP4288	wiki	0.984536	3	22	L-Methionine; Methionine;Cer(d18:1/24:1(15Z)); Ceramide; Cer[NS];DAG; DG(16:0/16:0/0:0); DG(16:0_16:0);DG(16:0/18:0/0:0); DG(16:0_16:0)
Glyoxylate metabolism and glycine degradation	R-HSA-389661	reactome	0.98519	4	40	Glycine;L-Methionine; Methionine;4-Hydroxyproline; hydroxy-proline;Oxalic acid
Glyoxylate metabolism and glycine degradation	WP3562	wiki	0.98519	4	40	Glycine;L-Methionine; Methionine;4-Hydroxyproline; hydroxy-proline;Oxalic acid
Scavenging by Class A Receptors	R-HSA-3000480	reactome	0.985607	2	32	TG(16:0/16:0/16:1(9Z));TG(16:0/16:0/18:1(9Z));TG(16:0/16:0/18:2(9Z,12Z));TG(16:0/18:0/18:1(9Z));TG(18:0/18:0/18:1(9Z));TG(18:0/18:1(9Z)/18:1(9Z));CE(20:4(5Z,8Z,11Z,14Z))
Long-term potentiation	R-HSA-9620244	reactome	0.985607	2	6	Glycine;Glutamate; L-Glutamic acid
NAD+ biosynthetic pathways	WP3645	wiki	0.985607	2	16	L-Tryptophan; Tryptophan;Niacinamide
Paracetamol ADME	R-HSA-9753281	reactome	0.98744	3	31	Glycine;Glutathione;Glutamate; L-Glutamic acid
Sphingolipid metabolism in senescence	WP5121	wiki	0.98744	3	14	SPBP 18:1;O2; Sphingosine 1-phosphate;Cer(d18:1/24:1(15Z)); Ceramide; Cer[NS];DAG; DG(16:0/16:0/0:0); DG(16:0_16:0);DG(16:0/18:0/0:0); DG(16:0_16:0)
Class C/3 (Metabotropic glutamate/pheromone receptors)	R-HSA-420499	reactome	0.987847	4	57	4-Aminobutanoic acid; GABA; gamma-Aminobutyric acid;Glutamate; L-Glutamic acid;L-Lysine; Lysine;L-Tryptophan; Tryptophan
Cobalamin (Cbl, vitamin B12) transport and metabolism	R-HSA-196741	reactome	0.988507	2	31	Glutathione;L-Methionine; Methionine
BMAL1:CLOCK,NPAS2 activates circadian gene expression	WP3355	wiki	0.988507	2	5	all-cis-5,8,11,14-Eicosatetraenoic acid; Arachidonic acid;C20:5n-3,6,9,12,15; Eicosapentaenoic acid; EPA
Glycerolipids and glycerophospholipids	WP4722	wiki	0.988507	2	29	Glycerol 3-phosphate;TG(16:0/16:0/16:1(9Z));TG(16:0/16:0/18:1(9Z));TG(16:0/16:0/18:2(9Z,12Z));TG(16:0/18:0/18:1(9Z));TG(18:0/18:0/18:1(9Z));TG(18:0/18:1(9Z)/18:1(9Z))
NAD metabolism in oncogene-induced senescence and mitochondrial dysfunction-associated senescence	WP5046	wiki	0.988507	2	12	Malate; Malic acid;Niacinamide
Disorders of bile acid synthesis and biliary transport	WP5176	wiki	0.988507	2	41	Taurine;Glycoursodeoxycholate; Glycoursodeoxycholic acid
Synthesis of bile acids and bile salts via 7alpha-hydroxycholesterol	R-HSA-193368	reactome	0.989827	3	49	Glycine;Taurine;Glycoursodeoxycholate; Glycoursodeoxycholic acid
Urea cycle and metabolism of amino groups	WP497	wiki	0.989827	3	34	Guanidoacetic acid;Glutamate; L-Glutamic acid;Phosphocreatine
MAPK family signaling cascades	R-HSA-5683057	reactome	0.99002	3	46	Glycine;Glutamate; L-Glutamic acid;DAG; DG(16:0/16:0/0:0); DG(16:0_16:0);DG(16:0/18:0/0:0); DG(16:0_16:0)
MAPK1/MAPK3 signaling	R-HSA-5684996	reactome	0.99002	3	46	Glycine;Glutamate; L-Glutamic acid;DAG; DG(16:0/16:0/0:0); DG(16:0_16:0);DG(16:0/18:0/0:0); DG(16:0_16:0)
Azathioprine ADME	R-HSA-9748787	reactome	0.990844	2	36	Glutathione;Glutamate; L-Glutamic acid
BMAL1:CLOCK,NPAS2 activates circadian gene expression	R-HSA-1368108	reactome	0.990844	2	7	all-cis-5,8,11,14-Eicosatetraenoic acid; Arachidonic acid;C20:5n-3,6,9,12,15; Eicosapentaenoic acid; EPA
Hereditary leiomyomatosis and renal cell carcinoma pathway	WP4206	wiki	0.990844	2	21	Glutamate; L-Glutamic acid;Malate; Malic acid
Arachidonic acid metabolism	WP2650	wiki	0.99094	5	70	Glycine;Glutathione;Glutamate; L-Glutamic acid;all-cis-5,8,11,14-Eicosatetraenoic acid; Arachidonic acid;5-HETE
Plasma lipoprotein remodeling	R-HSA-8963899	reactome	0.991783	3	15	TG(16:0/16:0/16:1(9Z));TG(16:0/16:0/18:1(9Z));TG(16:0/16:0/18:2(9Z,12Z));TG(16:0/18:0/18:1(9Z));TG(18:0/18:0/18:1(9Z));TG(18:0/18:1(9Z)/18:1(9Z));CE(20:4(5Z,8Z,11Z,14Z));DAG; DG(16:0/16:0/0:0); DG(16:0_16:0);DG(16:0/18:0/0:0); DG(16:0_16:0)
Leucine, isoleucine and valine metabolism	WP4686	wiki	0.991783	3	68	2S-Amino-3S-methylpentanoic acid; Isoleucine; L-Isoleucine;3-Hydroxybutyric acid; B-OH-butyrate; FA 4:0;O;L-Valine; valine
Enterocyte cholesterol metabolism	WP5333	wiki	0.991888	4	29	Glutamate; L-Glutamic acid;TG(16:0/16:0/16:1(9Z));TG(16:0/16:0/18:1(9Z));TG(16:0/16:0/18:2(9Z,12Z));TG(16:0/18:0/18:1(9Z));TG(18:0/18:0/18:1(9Z));TG(18:0/18:1(9Z)/18:1(9Z));CE(20:4(5Z,8Z,11Z,14Z));DAG; DG(16:0/16:0/0:0); DG(16:0_16:0);DG(16:0/18:0/0:0); DG(16:0_16:0)
Cytosolic sulfonation of small molecules	R-HSA-156584	reactome	0.992723	2	47	Pregnenolone sulfate; PREGS;Dehydroepiandrosterone sulfate; DHEA-SO4; ST 19:1;O2;S
Innate Immune System	R-HSA-168249	reactome	0.994008	5	128	Glutathione;all-cis-5,8,11,14-Eicosatetraenoic acid; Arachidonic acid;TG(16:0/16:0/16:1(9Z));TG(16:0/16:0/18:1(9Z));TG(16:0/16:0/18:2(9Z,12Z));TG(16:0/18:0/18:1(9Z));TG(18:0/18:0/18:1(9Z));TG(18:0/18:1(9Z)/18:1(9Z));CE(20:4(5Z,8Z,11Z,14Z));DAG; DG(16:0/16:0/0:0); DG(16:0_16:0);DG(16:0/18:0/0:0); DG(16:0_16:0)
Phenylalanine and Tyrosine Metabolism	map00360	kegg	0.99423	2	28	Glutamate; L-Glutamic acid;L-Phenylalanine; Phenylalanine
Nicotinate and nicotinamide metabolism	map00760	kegg	0.99423	2	29	Glutamate; L-Glutamic acid;Niacinamide
Sphingolipid pathway	WP1422	wiki	0.99423	2	25	SPBP 18:1;O2; Sphingosine 1-phosphate;Cer(d18:1/24:1(15Z)); Ceramide; Cer[NS]
Infection with Mycobacterium tuberculosis	R-HSA-9635486	reactome	0.995435	2	57	Glutathione;Niacinamide
GABA receptor signaling	WP4159	wiki	0.995435	2	10	4-Aminobutanoic acid; GABA; gamma-Aminobutyric acid;Glutamate; L-Glutamic acid
Vitamin D-sensitive calcium signaling in depression	WP4698	wiki	0.995435	2	15	Glutamate; L-Glutamic acid;DAG; DG(16:0/16:0/0:0); DG(16:0_16:0);DG(16:0/18:0/0:0); DG(16:0_16:0)
Sphingolipid metabolism: integrated pathway	WP4726	wiki	0.995435	2	51	SPBP 18:1;O2; Sphingosine 1-phosphate;Cer(d18:1/24:1(15Z)); Ceramide; Cer[NS]
Eicosanoid metabolism via lipooxygenases (LOX)	WP4721	wiki	0.995435	2	32	all-cis-5,8,11,14-Eicosatetraenoic acid; Arachidonic acid;5-HETE
Monoamine transport	WP727	wiki	0.995435	2	14	4-Aminobutanoic acid; GABA; gamma-Aminobutyric acid;L-Tryptophan; Tryptophan
Retinoid metabolism and transport	R-HSA-975634	reactome	0.99567	4	35	9-cis-Retinoic acid; Alitretinoin;TG(16:0/16:0/16:1(9Z));TG(16:0/16:0/18:1(9Z));TG(16:0/16:0/18:2(9Z,12Z));TG(16:0/18:0/18:1(9Z));TG(18:0/18:0/18:1(9Z));TG(18:0/18:1(9Z)/18:1(9Z));CE(20:4(5Z,8Z,11Z,14Z));DAG; DG(16:0/16:0/0:0); DG(16:0_16:0);DG(16:0/18:0/0:0); DG(16:0_16:0)
Nucleobase catabolism	WP4042	wiki	0.99567	4	103	Glutathione;Uric acid;Xanthine;Uracil
Triglyceride metabolism	R-HSA-8979227	reactome	0.995738	3	28	Glycerol 3-phosphate;TG(16:0/16:0/16:1(9Z));TG(16:0/16:0/18:1(9Z));TG(16:0/16:0/18:2(9Z,12Z));TG(16:0/18:0/18:1(9Z));TG(18:0/18:0/18:1(9Z));TG(18:0/18:1(9Z)/18:1(9Z));CE(20:4(5Z,8Z,11Z,14Z))
Urea cycle and associated pathways	WP4595	wiki	0.995738	3	30	Glutamate; L-Glutamic acid;Uracil;Malate; Malic acid
Triglyceride metabolism	WP4131	wiki	0.995738	3	28	Glycerol 3-phosphate;TG(16:0/16:0/16:1(9Z));TG(16:0/16:0/18:1(9Z));TG(16:0/16:0/18:2(9Z,12Z));TG(16:0/18:0/18:1(9Z));TG(18:0/18:0/18:1(9Z));TG(18:0/18:1(9Z)/18:1(9Z));CE(20:4(5Z,8Z,11Z,14Z))
Metabolic reprogramming in colon cancer	WP4290	wiki	0.995959	5	38	Glycine;Glutathione;Glutamate; L-Glutamic acid;L-Asparagine;Malate; Malic acid
Role of phospholipids in phagocytosis	R-HSA-2029485	reactome	0.996396	2	16	all-cis-5,8,11,14-Eicosatetraenoic acid; Arachidonic acid;DAG; DG(16:0/16:0/0:0); DG(16:0_16:0);DG(16:0/18:0/0:0); DG(16:0_16:0)
Interconversion of nucleotide di- and triphosphates	R-HSA-499943	reactome	0.996396	2	50	Glutathione;Glutamate; L-Glutamic acid
Intracellular signaling by second messengers	R-HSA-9006925	reactome	0.996396	2	27	Niacinamide;DAG; DG(16:0/16:0/0:0); DG(16:0_16:0);DG(16:0/18:0/0:0); DG(16:0_16:0)
Interconversion of nucleotide di- and triphosphates	WP4059	wiki	0.996396	2	53	Glutathione;Glutamate; L-Glutamic acid
RAF/MAP kinase cascade	R-HSA-5673001	reactome	0.996421	3	46	Glycine;Glutamate; L-Glutamic acid;DAG; DG(16:0/16:0/0:0); DG(16:0_16:0);DG(16:0/18:0/0:0); DG(16:0_16:0)
RAF/MAP kinase cascade	WP2735	wiki	0.996421	2	15	Glycine;Glutamate; L-Glutamic acid
Propanoate metabolism	map00640	kegg	0.996594	3	34	2-Hydroxybutyric acid; FA 4:0;O;Glutamate; L-Glutamic acid;L-Valine; valine
Nicotinate metabolism	R-HSA-196807	reactome	0.997161	2	58	Glutamate; L-Glutamic acid;Niacinamide
CREB1 phosphorylation through NMDA receptor-mediated activation of RAS signaling	R-HSA-442742	reactome	0.997161	2	10	Glycine;Glutamate; L-Glutamic acid
Lipid metabolism pathway	WP3965	wiki	0.997161	2	13	TG(16:0/16:0/16:1(9Z));TG(16:0/16:0/18:1(9Z));TG(16:0/16:0/18:2(9Z,12Z));TG(16:0/18:0/18:1(9Z));TG(18:0/18:0/18:1(9Z));TG(18:0/18:1(9Z)/18:1(9Z));DAG; DG(16:0/16:0/0:0); DG(16:0_16:0);DG(16:0/18:0/0:0); DG(16:0_16:0)
Nicotinate metabolism	WP4097	wiki	0.997161	2	50	Glutamate; L-Glutamic acid;Niacinamide
Glutathione conjugation	R-HSA-156590	reactome	0.997284	3	30	Glycine;Glutathione;Glutamate; L-Glutamic acid
alpha-Linolenic acid metabolism	map00592	kegg	0.997769	2	18	all-cis-5,8,11,14-Eicosatetraenoic acid; Arachidonic acid;C20:5n-3,6,9,12,15; Eicosapentaenoic acid; EPA
Histidine metabolism	map00340	kegg	0.99784	3	35	Glutamate; L-Glutamic acid;Histamine;1-Methylhistamine
RNA Polymerase II Transcription	R-HSA-73857	reactome	0.997874	5	67	Cortisol; ST 21:3;O5;Glutathione;Glutamate; L-Glutamic acid;Niacinamide;9-cis-Retinoic acid; Alitretinoin
Metabolism of fat-soluble vitamins	R-HSA-6806667	reactome	0.998196	4	46	9-cis-Retinoic acid; Alitretinoin;TG(16:0/16:0/16:1(9Z));TG(16:0/16:0/18:1(9Z));TG(16:0/16:0/18:2(9Z,12Z));TG(16:0/18:0/18:1(9Z));TG(18:0/18:0/18:1(9Z));TG(18:0/18:1(9Z)/18:1(9Z));CE(20:4(5Z,8Z,11Z,14Z));DAG; DG(16:0/16:0/0:0); DG(16:0_16:0);DG(16:0/18:0/0:0); DG(16:0_16:0)
Methionine de novo and salvage pathway	WP3580	wiki	0.99825	2	49	Glutamate; L-Glutamic acid;L-Methionine; Methionine
One-carbon metabolism	WP241	wiki	0.99825	2	25	Glycine;L-Methionine; Methionine
Nucleotide catabolism	R-HSA-8956319	reactome	0.998287	3	107	Uric acid;Xanthine;Uracil
beta-Alanine metabolism	map00410	kegg	0.99863	2	29	Glutamate; L-Glutamic acid;Uracil
Plasma lipoprotein clearance	R-HSA-8964043	reactome	0.99863	2	9	TG(16:0/16:0/16:1(9Z));TG(16:0/16:0/18:1(9Z));TG(16:0/16:0/18:2(9Z,12Z));TG(16:0/18:0/18:1(9Z));TG(18:0/18:0/18:1(9Z));TG(18:0/18:1(9Z)/18:1(9Z));CE(20:4(5Z,8Z,11Z,14Z))
Ethanol effects on histone modifications	WP3996	wiki	0.99863	2	21	Glycine;L-Methionine; Methionine
Synthesis of bile acids and bile salts	R-HSA-192105	reactome	0.99893	3	73	Glycine;Taurine;Glycoursodeoxycholate; Glycoursodeoxycholic acid
Tryptophan metabolism	WP465	wiki	0.99893	2	61	Indolelactic acid;L-Tryptophan; Tryptophan
Metabolic pathways of fibroblasts	WP5312	wiki	0.99893	2	25	Glycine;Glutamate; L-Glutamic acid
Organelle biogenesis and maintenance	R-HSA-1852241	reactome	0.99909	3	24	all-cis-5,8,11,14-Eicosatetraenoic acid; Arachidonic acid;Niacinamide;C20:5n-3,6,9,12,15; Eicosapentaenoic acid; EPA
Orexin receptor pathway	WP5094	wiki	0.99909	4	19	Cortisol; ST 21:3;O5;Glutamate; L-Glutamic acid;all-cis-5,8,11,14-Eicosatetraenoic acid; Arachidonic acid;TG(16:0/16:0/16:1(9Z));TG(16:0/16:0/18:1(9Z));TG(16:0/16:0/18:2(9Z,12Z));TG(16:0/18:0/18:1(9Z));TG(18:0/18:0/18:1(9Z));TG(18:0/18:1(9Z)/18:1(9Z))
Fatty acid beta-oxidation	WP143	wiki	0.999166	2	35	Glycerol 3-phosphate;TG(16:0/16:0/16:1(9Z));TG(16:0/16:0/18:1(9Z));TG(16:0/16:0/18:2(9Z,12Z));TG(16:0/18:0/18:1(9Z));TG(18:0/18:0/18:1(9Z));TG(18:0/18:1(9Z)/18:1(9Z))
Glycerophospholipid biosynthetic pathway	WP2533	wiki	0.999166	2	57	Glycerol 3-phosphate;TG(16:0/16:0/16:1(9Z));TG(16:0/16:0/18:1(9Z));TG(16:0/16:0/18:2(9Z,12Z));TG(16:0/18:0/18:1(9Z));TG(18:0/18:0/18:1(9Z));TG(18:0/18:1(9Z)/18:1(9Z))
Sphingolipid de novo biosynthesis	R-HSA-1660661	reactome	0.999338	3	38	SPBP 18:1;O2; Sphingosine 1-phosphate;Cer(d18:1/24:1(15Z)); Ceramide; Cer[NS];DAG; DG(16:0/16:0/0:0); DG(16:0_16:0);DG(16:0/18:0/0:0); DG(16:0_16:0)
Sensory perception of sweet, bitter, and umami (glutamate) taste	R-HSA-9717207	reactome	0.999352	2	94	Glutamate; L-Glutamic acid;L-Tryptophan; Tryptophan
Carboxyterminal post-translational modifications of tubulin	WP4075	wiki	0.999352	2	9	Glycine;Glutamate; L-Glutamic acid
Heme signaling	R-HSA-9707616	reactome	0.999552	4	18	all-cis-5,8,11,14-Eicosatetraenoic acid; Arachidonic acid;C20:5n-3,6,9,12,15; Eicosapentaenoic acid; EPA;TG(16:0/16:0/16:1(9Z));TG(16:0/16:0/18:1(9Z));TG(16:0/16:0/18:2(9Z,12Z));TG(16:0/18:0/18:1(9Z));TG(18:0/18:0/18:1(9Z));TG(18:0/18:1(9Z)/18:1(9Z));CE(20:4(5Z,8Z,11Z,14Z))
Pluripotent stem cell differentiation pathway	WP2848	wiki	0.999594	3	13	Taurine;Niacinamide;9-cis-Retinoic acid; Alitretinoin
Transport of bile salts and organic acids, metal ions and amine compounds	R-HSA-425366	reactome	0.999628	15	78	4-Aminobutanoic acid; GABA; gamma-Aminobutyric acid;Glycine;L-Phenylalanine; Phenylalanine;L-Asparagine;2S-Amino-3S-methylpentanoic acid; Isoleucine; L-Isoleucine;L-Lysine; Lysine;Taurine;Uric acid;3-Hydroxybutyric acid; B-OH-butyrate; FA 4:0;O;L-Methionine; Methionine;4-Hydroxyproline; hydroxy-proline;Histamine;L-Valine; valine;L-Tryptophan; Tryptophan;Dehydroepiandrosterone sulfate; DHEA-SO4; ST 19:1;O2;S
Transport of bile salts and organic acids, metal ions and amine compounds	WP1935	wiki	0.999628	15	70	4-Aminobutanoic acid; GABA; gamma-Aminobutyric acid;Glycine;L-Phenylalanine; Phenylalanine;L-Asparagine;2S-Amino-3S-methylpentanoic acid; Isoleucine; L-Isoleucine;L-Lysine; Lysine;Taurine;Uric acid;3-Hydroxybutyric acid; B-OH-butyrate; FA 4:0;O;L-Methionine; Methionine;4-Hydroxyproline; hydroxy-proline;Histamine;L-Valine; valine;L-Tryptophan; Tryptophan;Dehydroepiandrosterone sulfate; DHEA-SO4; ST 19:1;O2;S
Generic Transcription Pathway	R-HSA-212436	reactome	0.999671	5	59	Cortisol; ST 21:3;O5;Glutathione;Glutamate; L-Glutamic acid;Niacinamide;9-cis-Retinoic acid; Alitretinoin
Prostaglandin synthesis and regulation	WP98	wiki	0.999699	2	13	Cortisol; ST 21:3;O5;all-cis-5,8,11,14-Eicosatetraenoic acid; Arachidonic acid
Arachidonic acid metabolism	R-HSA-2142753	reactome	0.999727	5	110	Glycine;Glutathione;Glutamate; L-Glutamic acid;all-cis-5,8,11,14-Eicosatetraenoic acid; Arachidonic acid;5-HETE
Transcriptional Regulation by TP53	R-HSA-3700989	reactome	0.999749	2	40	Glutathione;Glutamate; L-Glutamic acid
Bile acid and bile salt metabolism	R-HSA-194068	reactome	0.999754	3	74	Glycine;Taurine;Glycoursodeoxycholate; Glycoursodeoxycholic acid
Bile acid and bile salt metabolism	WP1788	wiki	0.999754	3	75	Glycine;Taurine;Glycoursodeoxycholate; Glycoursodeoxycholic acid
Carboxyterminal post-translational modifications of tubulin	R-HSA-8955332	reactome	0.999768	2	10	Glycine;Glutamate; L-Glutamic acid
Fatty acyl-CoA biosynthesis	WP4114	wiki	0.999768	2	44	Malate; Malic acid;all-cis-5,8,11,14-Eicosatetraenoic acid; Arachidonic acid
Glycerolipid Metabolism	map00561	kegg	0.999809	3	18	Glyceric acid;1,2,3-trihexadecanoyl-glycerol; TG(16:0/16:0/16:0);DAG; DG(16:0/16:0/0:0); DG(16:0_16:0);DG(16:0/18:0/0:0); DG(16:0_16:0)
Pyruvate metabolism	map00620	kegg	0.999821	2	38	Glutathione;Malate; Malic acid
Sensory perception of taste	R-HSA-9717189	reactome	0.999821	2	98	Glutamate; L-Glutamic acid;L-Tryptophan; Tryptophan
Binding and Uptake of Ligands by Scavenger Receptors	R-HSA-2173782	reactome	0.999821	2	41	TG(16:0/16:0/16:1(9Z));TG(16:0/16:0/18:1(9Z));TG(16:0/16:0/18:2(9Z,12Z));TG(16:0/18:0/18:1(9Z));TG(18:0/18:0/18:1(9Z));TG(18:0/18:1(9Z)/18:1(9Z));CE(20:4(5Z,8Z,11Z,14Z))
Gluconeogenesis	R-HSA-70263	reactome	0.999821	2	32	Glutamate; L-Glutamic acid;Malate; Malic acid
Fatty acyl-CoA biosynthesis	R-HSA-75105	reactome	0.999821	2	42	Malate; Malic acid;all-cis-5,8,11,14-Eicosatetraenoic acid; Arachidonic acid
Binding and uptake of ligands by scavenger receptors	WP2784	wiki	0.999821	2	35	TG(16:0/16:0/16:1(9Z));TG(16:0/16:0/18:1(9Z));TG(16:0/16:0/18:2(9Z,12Z));TG(16:0/18:0/18:1(9Z));TG(18:0/18:0/18:1(9Z));TG(18:0/18:1(9Z)/18:1(9Z));CE(20:4(5Z,8Z,11Z,14Z))
Alanine, aspartate and glutamate metabolism	map00250	kegg	0.999832	5	60	4-Aminobutanoic acid; GABA; gamma-Aminobutyric acid;Glycine;Glutathione;Glutamate; L-Glutamic acid;L-Asparagine
Valine, leucine and isoleucine degradation	map00280	kegg	0.999852	3	51	Glutamate; L-Glutamic acid;2S-Amino-3S-methylpentanoic acid; Isoleucine; L-Isoleucine;L-Valine; valine
Glycine, serine and threonine metabolism	map00260	kegg	0.999869	5	56	Glycine;Guanidoacetic acid;Glyceric acid;Glutamate; L-Glutamic acid;L-Methionine; Methionine
Tryptophan metabolism	map00380	kegg	0.999895	2	54	Glutamate; L-Glutamic acid;L-Tryptophan; Tryptophan
Signaling by Retinoic Acid	R-HSA-5362517	reactome	0.999895	2	25	L-Palmitoylcarnitine; L-PCARN; Palmitoylcarnitine;9-cis-Retinoic acid; Alitretinoin
EPHB-mediated forward signaling	R-HSA-3928662	reactome	0.999895	2	10	Glycine;Glutamate; L-Glutamic acid
Signaling by Retinoic Acid	WP4421	wiki	0.999895	2	23	L-Palmitoylcarnitine; L-PCARN; Palmitoylcarnitine;9-cis-Retinoic acid; Alitretinoin
Neurotransmitter release cycle	WP1871	wiki	0.999895	2	37	Glutamate; L-Glutamic acid;all-cis-5,8,11,14-Eicosatetraenoic acid; Arachidonic acid
Arachidonic Acid Metabolism	map00590	kegg	0.999898	5	64	Glutathione;Glutamate; L-Glutamic acid;all-cis-5,8,11,14-Eicosatetraenoic acid; Arachidonic acid;LPC(14:0); LysoPC(14:0/0:0);5-HETE
Transport of vitamins, nucleosides, and related molecules	R-HSA-425397	reactome	0.999899	4	62	Uracil;Glycoursodeoxycholate; Glycoursodeoxycholic acid;Dehydroepiandrosterone sulfate; DHEA-SO4; ST 19:1;O2;S;Arachic acid; Arachidic acid
Aspirin ADME	R-HSA-9749641	reactome	0.999919	2	35	Glycine;3-Hydroxybutyric acid; B-OH-butyrate; FA 4:0;O
Metabolic reprogramming in pancreatic cancer	WP5220	wiki	0.999919	2	31	Glutamate; L-Glutamic acid;CE(20:4(5Z,8Z,11Z,14Z))
Glycosphingolipid metabolism	R-HSA-1660662	reactome	0.999938	2	38	Dehydroepiandrosterone sulfate; DHEA-SO4; ST 19:1;O2;S;Cer(d18:1/24:1(15Z)); Ceramide; Cer[NS]
Activation of gene expression by SREBF (SREBP)	WP2706	wiki	0.999938	2	6	all-cis-5,8,11,14-Eicosatetraenoic acid; Arachidonic acid;C20:5n-3,6,9,12,15; Eicosapentaenoic acid; EPA
Selenium micronutrient network	WP15	wiki	0.999943	10	110	Glutathione;Uric acid;Xanthine;L-Methionine; Methionine;L-Tryptophan; Tryptophan;all-cis-5,8,11,14-Eicosatetraenoic acid; Arachidonic acid;Niacinamide;C20:5n-3,6,9,12,15; Eicosapentaenoic acid; EPA;TG(16:0/16:0/16:1(9Z));TG(16:0/16:0/18:1(9Z));TG(16:0/16:0/18:2(9Z,12Z));TG(16:0/18:0/18:1(9Z));TG(18:0/18:0/18:1(9Z));TG(18:0/18:1(9Z)/18:1(9Z));5-HETE
Pyruvate metabolism and Citric Acid (TCA) cycle	R-HSA-71406	reactome	0.999948	3	43	Glutathione;Malate; Malic acid;9-cis-Retinoic acid; Alitretinoin
Amino acid metabolism	WP3925	wiki	0.999951	16	109	Glycine;Glutathione;Guanidoacetic acid;Glutamate; L-Glutamic acid;L-Phenylalanine; Phenylalanine;L-Asparagine;2S-Amino-3S-methylpentanoic acid; Isoleucine; L-Isoleucine;3-Hydroxybutyric acid; B-OH-butyrate; FA 4:0;O;L-Methionine; Methionine;4-Hydroxyproline; hydroxy-proline;Malate; Malic acid;Histamine;L-Valine; valine;1-Methylhistamine;L-Tryptophan; Tryptophan;Phosphocreatine
Activation of gene expression by SREBF (SREBP)	R-HSA-2426168	reactome	0.999953	2	8	all-cis-5,8,11,14-Eicosatetraenoic acid; Arachidonic acid;C20:5n-3,6,9,12,15; Eicosapentaenoic acid; EPA
Citric acid cycle and respiratory electron transport	WP2766	wiki	0.99996	3	44	Glutathione;Malate; Malic acid;9-cis-Retinoic acid; Alitretinoin
Class A/1 (rhodopsin-like receptors)	WP4419	wiki	0.99996	4	77	SPBP 18:1;O2; Sphingosine 1-phosphate;3-Hydroxybutyric acid; B-OH-butyrate; FA 4:0;O;Histamine;C20:5n-3,6,9,12,15; Eicosapentaenoic acid; EPA
Developmental Biology	R-HSA-1266738	reactome	0.999964	8	40	Glycine;Glutamate; L-Glutamic acid;all-cis-5,8,11,14-Eicosatetraenoic acid; Arachidonic acid;C20:5n-3,6,9,12,15; Eicosapentaenoic acid; EPA;9-cis-Retinoic acid; Alitretinoin;Cer(d18:1/24:1(15Z)); Ceramide; Cer[NS];TG(16:0/16:0/16:1(9Z));TG(16:0/16:0/18:1(9Z));TG(16:0/16:0/18:2(9Z,12Z));TG(16:0/18:0/18:1(9Z));TG(18:0/18:0/18:1(9Z));TG(18:0/18:1(9Z)/18:1(9Z));DAG; DG(16:0/16:0/0:0); DG(16:0_16:0);DG(16:0/18:0/0:0); DG(16:0_16:0)
PLC beta mediated events	R-HSA-112043	reactome	0.999964	2	19	all-cis-5,8,11,14-Eicosatetraenoic acid; Arachidonic acid;DAG; DG(16:0/16:0/0:0); DG(16:0_16:0);DG(16:0/18:0/0:0); DG(16:0_16:0)
Vitamin B12 metabolism	WP1533	wiki	0.999973	2	60	L-Methionine; Methionine;TG(16:0/16:0/16:1(9Z));TG(16:0/16:0/18:1(9Z));TG(16:0/16:0/18:2(9Z,12Z));TG(16:0/18:0/18:1(9Z));TG(18:0/18:0/18:1(9Z));TG(18:0/18:1(9Z)/18:1(9Z))
Signaling by Receptor Tyrosine Kinases	R-HSA-9006934	reactome	0.999973	3	64	4-Aminobutanoic acid; GABA; gamma-Aminobutyric acid;SPBP 18:1;O2; Sphingosine 1-phosphate;DAG; DG(16:0/16:0/0:0); DG(16:0_16:0);DG(16:0/18:0/0:0); DG(16:0_16:0)
Base Excision Repair	R-HSA-73884	reactome	0.99998	2	27	Uracil;Niacinamide
Proximal tubule transport	WP4917	wiki	0.99998	2	25	Glycine;Oxalic acid
Methionine Metabolism	map00270	kegg	0.999982	3	51	Glycine;Glutamate; L-Glutamic acid;L-Methionine; Methionine
Neurotransmitter release cycle	R-HSA-112310	reactome	0.999982	3	47	4-Aminobutanoic acid; GABA; gamma-Aminobutyric acid;Glutamate; L-Glutamic acid;all-cis-5,8,11,14-Eicosatetraenoic acid; Arachidonic acid
Transcriptional activation of mitochondrial biogenesis	R-HSA-2151201	reactome	0.999982	3	15	all-cis-5,8,11,14-Eicosatetraenoic acid; Arachidonic acid;Niacinamide;C20:5n-3,6,9,12,15; Eicosapentaenoic acid; EPA
Transport of vitamins, nucleosides, and related molecules	WP1937	wiki	0.999982	3	65	Uracil;Dehydroepiandrosterone sulfate; DHEA-SO4; ST 19:1;O2;S;Arachic acid; Arachidic acid
Ferroptosis	WP4313	wiki	0.999988	4	40	Glutathione;Glutamate; L-Glutamic acid;L-Methionine; Methionine;all-cis-5,8,11,14-Eicosatetraenoic acid; Arachidonic acid
Cholesterol metabolism	WP5304	wiki	0.999988	4	32	Glutamate; L-Glutamic acid;TG(16:0/16:0/16:1(9Z));TG(16:0/16:0/18:1(9Z));TG(16:0/16:0/18:2(9Z,12Z));TG(16:0/18:0/18:1(9Z));TG(18:0/18:0/18:1(9Z));TG(18:0/18:1(9Z)/18:1(9Z));CE(20:4(5Z,8Z,11Z,14Z));DAG; DG(16:0/16:0/0:0); DG(16:0_16:0);DG(16:0/18:0/0:0); DG(16:0_16:0)
Lysine degradation	map00310	kegg	0.999988	2	25	Glutamate; L-Glutamic acid;L-Lysine; Lysine
G-protein mediated events	R-HSA-112040	reactome	0.999988	2	19	all-cis-5,8,11,14-Eicosatetraenoic acid; Arachidonic acid;DAG; DG(16:0/16:0/0:0); DG(16:0_16:0);DG(16:0/18:0/0:0); DG(16:0_16:0)
Glutathione metabolism	map00480	kegg	0.99999	3	18	Glycine;Glutathione;Glutamate; L-Glutamic acid
Circadian Clock	WP1797	wiki	0.99999	3	12	Cortisol; ST 21:3;O5;all-cis-5,8,11,14-Eicosatetraenoic acid; Arachidonic acid;C20:5n-3,6,9,12,15; Eicosapentaenoic acid; EPA
Transport of inorganic cations/anions and amino acids/oligopeptides	R-HSA-425393	reactome	0.999991	13	53	4-Aminobutanoic acid; GABA; gamma-Aminobutyric acid;Glycine;Glutamate; L-Glutamic acid;L-Phenylalanine; Phenylalanine;L-Asparagine;2S-Amino-3S-methylpentanoic acid; Isoleucine; L-Isoleucine;L-Lysine; Lysine;Taurine;L-Methionine; Methionine;4-Hydroxyproline; hydroxy-proline;Malate; Malic acid;L-Valine; valine;L-Tryptophan; Tryptophan
Signaling by Nuclear Receptors	R-HSA-9006931	reactome	0.999996	3	53	L-Palmitoylcarnitine; L-PCARN; Palmitoylcarnitine;SPBP 18:1;O2; Sphingosine 1-phosphate;9-cis-Retinoic acid; Alitretinoin
Cytochrome P450 - arranged by substrate type	R-HSA-211897	reactome	0.999997	3	121	Cortisol; ST 21:3;O5;all-cis-5,8,11,14-Eicosatetraenoic acid; Arachidonic acid;9-cis-Retinoic acid; Alitretinoin
Circadian Clock	R-HSA-400253	reactome	0.999998	3	14	Cortisol; ST 21:3;O5;all-cis-5,8,11,14-Eicosatetraenoic acid; Arachidonic acid;C20:5n-3,6,9,12,15; Eicosapentaenoic acid; EPA
Mitochondrial biogenesis	WP3331	wiki	0.999998	3	14	all-cis-5,8,11,14-Eicosatetraenoic acid; Arachidonic acid;Niacinamide;C20:5n-3,6,9,12,15; Eicosapentaenoic acid; EPA
Plasma lipoprotein assembly, remodeling, and clearance	WP4129	wiki	0.999998	3	21	TG(16:0/16:0/16:1(9Z));TG(16:0/16:0/18:1(9Z));TG(16:0/16:0/18:2(9Z,12Z));TG(16:0/18:0/18:1(9Z));TG(18:0/18:0/18:1(9Z));TG(18:0/18:1(9Z)/18:1(9Z));CE(20:4(5Z,8Z,11Z,14Z));DAG; DG(16:0/16:0/0:0); DG(16:0_16:0);DG(16:0/18:0/0:0); DG(16:0_16:0)
Trans-sulfuration, one-carbon metabolism and related pathways	WP2525	wiki	0.999998	5	59	Glycine;Glutathione;Glutamate; L-Glutamic acid;Taurine;L-Methionine; Methionine
Arginine and proline metabolism	map00330	kegg	0.999999	4	50	Glycine;Guanidoacetic acid;Glutamate; L-Glutamic acid;Phosphocreatine
Plasma lipoprotein assembly, remodeling, and clearance	R-HSA-174824	reactome	0.999999	3	20	TG(16:0/16:0/16:1(9Z));TG(16:0/16:0/18:1(9Z));TG(16:0/16:0/18:2(9Z,12Z));TG(16:0/18:0/18:1(9Z));TG(18:0/18:0/18:1(9Z));TG(18:0/18:1(9Z)/18:1(9Z));CE(20:4(5Z,8Z,11Z,14Z));DAG; DG(16:0/16:0/0:0); DG(16:0_16:0);DG(16:0/18:0/0:0); DG(16:0_16:0)
Folate metabolism	WP176	wiki	0.999999	3	65	Glycine;L-Methionine; Methionine;TG(16:0/16:0/16:1(9Z));TG(16:0/16:0/18:1(9Z));TG(16:0/16:0/18:2(9Z,12Z));TG(16:0/18:0/18:1(9Z));TG(18:0/18:0/18:1(9Z));TG(18:0/18:1(9Z)/18:1(9Z))
Regulation of cholesterol biosynthesis by SREBP (SREBF)	R-HSA-1655829	reactome	0.999999	2	11	all-cis-5,8,11,14-Eicosatetraenoic acid; Arachidonic acid;C20:5n-3,6,9,12,15; Eicosapentaenoic acid; EPA
Cytoprotection by HMOX1	R-HSA-9707564	reactome	0.999999	2	27	all-cis-5,8,11,14-Eicosatetraenoic acid; Arachidonic acid;C20:5n-3,6,9,12,15; Eicosapentaenoic acid; EPA
Membrane Trafficking	R-HSA-199991	reactome	0.999999	2	31	TG(16:0/16:0/16:1(9Z));TG(16:0/16:0/18:1(9Z));TG(16:0/16:0/18:2(9Z,12Z));TG(16:0/18:0/18:1(9Z));TG(18:0/18:0/18:1(9Z));TG(18:0/18:1(9Z)/18:1(9Z));CE(20:4(5Z,8Z,11Z,14Z))
MECP2 and associated Rett syndrome	WP3584	wiki	0.999999	3	11	4-Aminobutanoic acid; GABA; gamma-Aminobutyric acid;Glycine;Glutamate; L-Glutamic acid
Metabolism of water-soluble vitamins and cofactors	WP1857	wiki	1	4	82	Glutathione;L-Lysine; Lysine;L-Methionine; Methionine;Oxalic acid
SLC transporter disorders	R-HSA-5619102	reactome	1	11	81	Glycine;Glutamate; L-Glutamic acid;L-Phenylalanine; Phenylalanine;2S-Amino-3S-methylpentanoic acid; Isoleucine; L-Isoleucine;L-Lysine; Lysine;Uric acid;3-Hydroxybutyric acid; B-OH-butyrate; FA 4:0;O;L-Methionine; Methionine;L-Valine; valine;L-Tryptophan; Tryptophan;Arachic acid; Arachidic acid
16p11.2 proximal deletion syndrome	WP4949	wiki	1	3	40	Cer(d18:1/24:1(15Z)); Ceramide; Cer[NS];DAG; DG(16:0/16:0/0:0); DG(16:0_16:0);DG(16:0/18:0/0:0); DG(16:0_16:0);LPC(14:1); LysoPC(16:1(9Z)/0:0);LPC(14:1); LysoPC(20:5(5Z,8Z,11Z,14Z,17Z)/0:0);LPC(14:1); LysoPC(24:0/0:0)
Keratinization	WP4087	wiki	1	3	9	Cer(d18:1/24:1(15Z)); Ceramide; Cer[NS];TG(16:0/16:0/16:1(9Z));TG(16:0/16:0/18:1(9Z));TG(16:0/16:0/18:2(9Z,12Z));TG(16:0/18:0/18:1(9Z));TG(18:0/18:0/18:1(9Z));TG(18:0/18:1(9Z)/18:1(9Z));DAG; DG(16:0/16:0/0:0); DG(16:0_16:0);DG(16:0/18:0/0:0); DG(16:0_16:0)
Transmission across Chemical Synapses	R-HSA-112315	reactome	1	4	78	4-Aminobutanoic acid; GABA; gamma-Aminobutyric acid;Glycine;Glutamate; L-Glutamic acid;all-cis-5,8,11,14-Eicosatetraenoic acid; Arachidonic acid
Bacterial Infection Pathways	R-HSA-9824439	reactome	1	2	66	Glutathione;Niacinamide
FOXO-mediated transcription	R-HSA-9614085	reactome	1	2	12	Cortisol; ST 21:3;O5;Niacinamide
Non-small cell lung cancer	WP4255	wiki	1	2	11	9-cis-Retinoic acid; Alitretinoin;DAG; DG(16:0/16:0/0:0); DG(16:0_16:0);DG(16:0/18:0/0:0); DG(16:0_16:0)
Non-genomic actions of 1,25 dihydroxyvitamin D3	WP4341	wiki	1	2	5	all-cis-5,8,11,14-Eicosatetraenoic acid; Arachidonic acid;DAG; DG(16:0/16:0/0:0); DG(16:0_16:0);DG(16:0/18:0/0:0); DG(16:0_16:0)
Sphingolipid metabolism	R-HSA-428157	reactome	1	4	68	SPBP 18:1;O2; Sphingosine 1-phosphate;Dehydroepiandrosterone sulfate; DHEA-SO4; ST 19:1;O2;S;Cer(d18:1/24:1(15Z)); Ceramide; Cer[NS];DAG; DG(16:0/16:0/0:0); DG(16:0_16:0);DG(16:0/18:0/0:0); DG(16:0_16:0)
Sphingolipid metabolism	WP2788	wiki	1	4	66	SPBP 18:1;O2; Sphingosine 1-phosphate;Dehydroepiandrosterone sulfate; DHEA-SO4; ST 19:1;O2;S;Cer(d18:1/24:1(15Z)); Ceramide; Cer[NS];DAG; DG(16:0/16:0/0:0); DG(16:0_16:0);DG(16:0/18:0/0:0); DG(16:0_16:0)
Visual phototransduction	R-HSA-2187338	reactome	1	5	66	L-Methionine; Methionine;9-cis-Retinoic acid; Alitretinoin;TG(16:0/16:0/16:1(9Z));TG(16:0/16:0/18:1(9Z));TG(16:0/16:0/18:2(9Z,12Z));TG(16:0/18:0/18:1(9Z));TG(18:0/18:0/18:1(9Z));TG(18:0/18:1(9Z)/18:1(9Z));CE(20:4(5Z,8Z,11Z,14Z));DAG; DG(16:0/16:0/0:0); DG(16:0_16:0);DG(16:0/18:0/0:0); DG(16:0_16:0)
Post NMDA receptor activation events	R-HSA-438064	reactome	1	2	13	Glycine;Glutamate; L-Glutamic acid
TP53 Regulates Metabolic Genes	R-HSA-5628897	reactome	1	2	26	Glutathione;Glutamate; L-Glutamic acid
TP53 Regulates Metabolic Genes	WP3349	wiki	1	2	27	Glutathione;Glutamate; L-Glutamic acid
Starch and sucrose metabolism	map00500	kegg	1	2	53	SPBP 18:1;O2; Sphingosine 1-phosphate;Cer(d18:1/24:1(15Z)); Ceramide; Cer[NS]
Phospholipid Biosynthesis	map00564	kegg	1	2	25	DAG; DG(16:0/16:0/0:0); DG(16:0_16:0);DG(16:0/18:0/0:0); DG(16:0_16:0);LPC(14:1); LysoPC(16:1(9Z)/0:0);LPC(14:1); LysoPC(20:5(5Z,8Z,11Z,14Z,17Z)/0:0);LPC(14:1); LysoPC(24:0/0:0)
Thyroid hormones production and peripheral downstream signaling effects	WP4746	wiki	1	2	25	TG(16:0/16:0/16:1(9Z));TG(16:0/16:0/18:1(9Z));TG(16:0/16:0/18:2(9Z,12Z));TG(16:0/18:0/18:1(9Z));TG(18:0/18:0/18:1(9Z));TG(18:0/18:1(9Z)/18:1(9Z));DAG; DG(16:0/16:0/0:0); DG(16:0_16:0);DG(16:0/18:0/0:0); DG(16:0_16:0)
Platelet homeostasis	WP1885	wiki	1	2	28	TG(16:0/16:0/16:1(9Z));TG(16:0/16:0/18:1(9Z));TG(16:0/16:0/18:2(9Z,12Z));TG(16:0/18:0/18:1(9Z));TG(18:0/18:0/18:1(9Z));TG(18:0/18:1(9Z)/18:1(9Z));CE(20:4(5Z,8Z,11Z,14Z))
Mitochondrial biogenesis	R-HSA-1592230	reactome	1	3	16	all-cis-5,8,11,14-Eicosatetraenoic acid; Arachidonic acid;Niacinamide;C20:5n-3,6,9,12,15; Eicosapentaenoic acid; EPA
Translation	R-HSA-72766	reactome	1	9	83	Glycine;Glutamate; L-Glutamic acid;L-Phenylalanine; Phenylalanine;L-Asparagine;2S-Amino-3S-methylpentanoic acid; Isoleucine; L-Isoleucine;L-Lysine; Lysine;L-Methionine; Methionine;L-Valine; valine;L-Tryptophan; Tryptophan
Transcriptional regulation of white adipocyte differentiation	WP2751	wiki	1	2	9	all-cis-5,8,11,14-Eicosatetraenoic acid; Arachidonic acid;C20:5n-3,6,9,12,15; Eicosapentaenoic acid; EPA
Peptide hormone metabolism	R-HSA-2980736	reactome	1	3	56	L-Lysine; Lysine;C8:0; Caprylic acid; octanoic acid;C20:5n-3,6,9,12,15; Eicosapentaenoic acid; EPA
Activation of NMDA receptors and postsynaptic events	R-HSA-442755	reactome	1	2	18	Glycine;Glutamate; L-Glutamic acid
Transcriptional regulation of white adipocyte differentiation	R-HSA-381340	reactome	1	2	11	all-cis-5,8,11,14-Eicosatetraenoic acid; Arachidonic acid;C20:5n-3,6,9,12,15; Eicosapentaenoic acid; EPA
Platelet homeostasis	R-HSA-418346	reactome	1	2	36	TG(16:0/16:0/16:1(9Z));TG(16:0/16:0/18:1(9Z));TG(16:0/16:0/18:2(9Z,12Z));TG(16:0/18:0/18:1(9Z));TG(18:0/18:0/18:1(9Z));TG(18:0/18:1(9Z)/18:1(9Z));CE(20:4(5Z,8Z,11Z,14Z))
Opioid Signalling	R-HSA-111885	reactome	1	2	23	all-cis-5,8,11,14-Eicosatetraenoic acid; Arachidonic acid;DAG; DG(16:0/16:0/0:0); DG(16:0_16:0);DG(16:0/18:0/0:0); DG(16:0_16:0)
EPH-Ephrin signaling	R-HSA-2682334	reactome	1	2	10	Glycine;Glutamate; L-Glutamic acid
EPH-Ephrin signaling	WP3309	wiki	1	2	9	Glycine;Glutamate; L-Glutamic acid
Opioid signaling	WP1978	wiki	1	2	22	all-cis-5,8,11,14-Eicosatetraenoic acid; Arachidonic acid;DAG; DG(16:0/16:0/0:0); DG(16:0_16:0);DG(16:0/18:0/0:0); DG(16:0_16:0)
Fcgamma receptor (FCGR) dependent phagocytosis	R-HSA-2029480	reactome	1	2	19	all-cis-5,8,11,14-Eicosatetraenoic acid; Arachidonic acid;DAG; DG(16:0/16:0/0:0); DG(16:0_16:0);DG(16:0/18:0/0:0); DG(16:0_16:0)
Fcgamma receptor (FCGR) dependent phagocytosis	WP2719	wiki	1	2	18	all-cis-5,8,11,14-Eicosatetraenoic acid; Arachidonic acid;DAG; DG(16:0/16:0/0:0); DG(16:0_16:0);DG(16:0/18:0/0:0); DG(16:0_16:0)
Phase II - Conjugation of compounds	R-HSA-156580	reactome	1	6	149	Glycine;Glutathione;Glutamate; L-Glutamic acid;L-Methionine; Methionine;Pregnenolone sulfate; PREGS;Dehydroepiandrosterone sulfate; DHEA-SO4; ST 19:1;O2;S
Phase II - Conjugation of compounds	WP4111	wiki	1	6	149	Glycine;Glutathione;Glutamate; L-Glutamic acid;L-Methionine; Methionine;Pregnenolone sulfate; PREGS;Dehydroepiandrosterone sulfate; DHEA-SO4; ST 19:1;O2;S
7q11.23 copy number variation syndrome	WP4932	wiki	1	2	19	4-Aminobutanoic acid; GABA; gamma-Aminobutyric acid;Glutamate; L-Glutamic acid
Fragile X syndrome	WP4549	wiki	1	2	6	4-Aminobutanoic acid; GABA; gamma-Aminobutyric acid;Glutamate; L-Glutamic acid
Drug ADME	R-HSA-9748784	reactome	1	4	115	Glycine;Glutathione;Glutamate; L-Glutamic acid;3-Hydroxybutyric acid; B-OH-butyrate; FA 4:0;O
VEGFA-VEGFR2 Pathway	R-HSA-4420097	reactome	1	2	29	SPBP 18:1;O2; Sphingosine 1-phosphate;DAG; DG(16:0/16:0/0:0); DG(16:0_16:0);DG(16:0/18:0/0:0); DG(16:0_16:0)
Cargo recognition for clathrin-mediated endocytosis	R-HSA-8856825	reactome	1	2	10	TG(16:0/16:0/16:1(9Z));TG(16:0/16:0/18:1(9Z));TG(16:0/16:0/18:2(9Z,12Z));TG(16:0/18:0/18:1(9Z));TG(18:0/18:0/18:1(9Z));TG(18:0/18:1(9Z)/18:1(9Z));CE(20:4(5Z,8Z,11Z,14Z))
Glucose metabolism	WP4093	wiki	1	2	42	Glutamate; L-Glutamic acid;Malate; Malic acid
Glucose metabolism	R-HSA-70326	reactome	1	2	43	Glutamate; L-Glutamic acid;Malate; Malic acid
Clathrin-mediated endocytosis	WP4065	wiki	1	2	15	TG(16:0/16:0/16:1(9Z));TG(16:0/16:0/18:1(9Z));TG(16:0/16:0/18:2(9Z,12Z));TG(16:0/18:0/18:1(9Z));TG(18:0/18:0/18:1(9Z));TG(18:0/18:1(9Z)/18:1(9Z));CE(20:4(5Z,8Z,11Z,14Z))
Signaling by VEGF	WP1919	wiki	1	2	28	SPBP 18:1;O2; Sphingosine 1-phosphate;DAG; DG(16:0/16:0/0:0); DG(16:0_16:0);DG(16:0/18:0/0:0); DG(16:0_16:0)
Thermogenesis	WP4321	wiki	1	2	26	TG(16:0/16:0/16:1(9Z));TG(16:0/16:0/18:1(9Z));TG(16:0/16:0/18:2(9Z,12Z));TG(16:0/18:0/18:1(9Z));TG(18:0/18:0/18:1(9Z));TG(18:0/18:1(9Z)/18:1(9Z));DAG; DG(16:0/16:0/0:0); DG(16:0_16:0);DG(16:0/18:0/0:0); DG(16:0_16:0)
Metabolism of water-soluble vitamins and cofactors	R-HSA-196849	reactome	1	7	133	Glycine;Glutathione;Glutamate; L-Glutamic acid;L-Lysine; Lysine;L-Methionine; Methionine;Niacinamide;Oxalic acid
Cellular responses to stress	R-HSA-2262752	reactome	1	7	90	Cortisol; ST 21:3;O5;Glutathione;all-cis-5,8,11,14-Eicosatetraenoic acid; Arachidonic acid;Niacinamide;C20:5n-3,6,9,12,15; Eicosapentaenoic acid; EPA;TG(16:0/16:0/16:1(9Z));TG(16:0/16:0/18:1(9Z));TG(16:0/16:0/18:2(9Z,12Z));TG(16:0/18:0/18:1(9Z));TG(18:0/18:0/18:1(9Z));TG(18:0/18:1(9Z)/18:1(9Z));CE(20:4(5Z,8Z,11Z,14Z))
Cellular responses to stimuli	R-HSA-8953897	reactome	1	7	92	Cortisol; ST 21:3;O5;Glutathione;all-cis-5,8,11,14-Eicosatetraenoic acid; Arachidonic acid;Niacinamide;C20:5n-3,6,9,12,15; Eicosapentaenoic acid; EPA;TG(16:0/16:0/16:1(9Z));TG(16:0/16:0/18:1(9Z));TG(16:0/16:0/18:2(9Z,12Z));TG(16:0/18:0/18:1(9Z));TG(18:0/18:0/18:1(9Z));TG(18:0/18:1(9Z)/18:1(9Z));CE(20:4(5Z,8Z,11Z,14Z))
22q11.2 copy number variation syndrome	WP4657	wiki	1	3	29	Glutamate; L-Glutamic acid;L-Lysine; Lysine;9-cis-Retinoic acid; Alitretinoin
Signaling by VEGF	R-HSA-194138	reactome	1	2	29	SPBP 18:1;O2; Sphingosine 1-phosphate;DAG; DG(16:0/16:0/0:0); DG(16:0_16:0);DG(16:0/18:0/0:0); DG(16:0_16:0)
Formation of the cornified envelope	R-HSA-6809371	reactome	1	3	11	Cer(d18:1/24:1(15Z)); Ceramide; Cer[NS];TG(16:0/16:0/16:1(9Z));TG(16:0/16:0/18:1(9Z));TG(16:0/16:0/18:2(9Z,12Z));TG(16:0/18:0/18:1(9Z));TG(18:0/18:0/18:1(9Z));TG(18:0/18:1(9Z)/18:1(9Z));DAG; DG(16:0/16:0/0:0); DG(16:0_16:0);DG(16:0/18:0/0:0); DG(16:0_16:0)
Selenoamino acid metabolism	R-HSA-2408522	reactome	1	5	68	Glycine;Glutathione;Histamine;1-Methylhistamine;Niacinamide
Selenoamino acid metabolism	WP3791	wiki	1	5	61	Glycine;Glutathione;Histamine;1-Methylhistamine;Niacinamide
Glycerophospholipid biosynthesis	R-HSA-1483206	reactome	1	2	102	Glycerol 3-phosphate;TG(16:0/16:0/16:1(9Z));TG(16:0/16:0/18:1(9Z));TG(16:0/16:0/18:2(9Z,12Z));TG(16:0/18:0/18:1(9Z));TG(18:0/18:0/18:1(9Z));TG(18:0/18:1(9Z)/18:1(9Z))
Glycerophospholipid biosynthesis	WP2740	wiki	1	2	94	Glycerol 3-phosphate;TG(16:0/16:0/16:1(9Z));TG(16:0/16:0/18:1(9Z));TG(16:0/16:0/18:2(9Z,12Z));TG(16:0/18:0/18:1(9Z));TG(18:0/18:0/18:1(9Z));TG(18:0/18:1(9Z)/18:1(9Z))
DNA Repair	R-HSA-73894	reactome	1	2	64	Uracil;Niacinamide
Purine metabolism	map00230	kegg	1	5	68	Glycine;Glutamate; L-Glutamic acid;Uric acid;Xanthine;Xanthosine
Phospholipid metabolism	R-HSA-1483257	reactome	1	2	112	Glycerol 3-phosphate;TG(16:0/16:0/16:1(9Z));TG(16:0/16:0/18:1(9Z));TG(16:0/16:0/18:2(9Z,12Z));TG(16:0/18:0/18:1(9Z));TG(18:0/18:0/18:1(9Z));TG(18:0/18:1(9Z)/18:1(9Z))
Neurotransmitter receptors and postsynaptic signal transmission	R-HSA-112314	reactome	1	3	25	4-Aminobutanoic acid; GABA; gamma-Aminobutyric acid;Glycine;Glutamate; L-Glutamic acid
Neuronal System	R-HSA-112316	reactome	1	4	78	4-Aminobutanoic acid; GABA; gamma-Aminobutyric acid;Glycine;Glutamate; L-Glutamic acid;all-cis-5,8,11,14-Eicosatetraenoic acid; Arachidonic acid
The citric acid (TCA) cycle and respiratory electron transport	R-HSA-1428517	reactome	1	4	60	Glutathione;L-Phenylalanine; Phenylalanine;Malate; Malic acid;9-cis-Retinoic acid; Alitretinoin
Disorders of transmembrane transporters	R-HSA-5619115	reactome	1	12	99	Glycine;Glutamate; L-Glutamic acid;L-Phenylalanine; Phenylalanine;2S-Amino-3S-methylpentanoic acid; Isoleucine; L-Isoleucine;L-Lysine; Lysine;Uric acid;3-Hydroxybutyric acid; B-OH-butyrate; FA 4:0;O;L-Methionine; Methionine;Glycoursodeoxycholate; Glycoursodeoxycholic acid;L-Valine; valine;L-Tryptophan; Tryptophan;Arachic acid; Arachidic acid
G alpha (q) signalling events	R-HSA-416476	reactome	1	5	63	Glutamate; L-Glutamic acid;L-Lysine; Lysine;Histamine;all-cis-5,8,11,14-Eicosatetraenoic acid; Arachidonic acid;C20:5n-3,6,9,12,15; Eicosapentaenoic acid; EPA
Toll-like Receptor Cascades	R-HSA-168898	reactome	1	2	36	TG(16:0/16:0/16:1(9Z));TG(16:0/16:0/18:1(9Z));TG(16:0/16:0/18:2(9Z,12Z));TG(16:0/18:0/18:1(9Z));TG(18:0/18:0/18:1(9Z));TG(18:0/18:1(9Z)/18:1(9Z));CE(20:4(5Z,8Z,11Z,14Z))
Keratinization	R-HSA-6805567	reactome	1	3	11	Cer(d18:1/24:1(15Z)); Ceramide; Cer[NS];TG(16:0/16:0/16:1(9Z));TG(16:0/16:0/18:1(9Z));TG(16:0/16:0/18:2(9Z,12Z));TG(16:0/18:0/18:1(9Z));TG(18:0/18:0/18:1(9Z));TG(18:0/18:1(9Z)/18:1(9Z));DAG; DG(16:0/16:0/0:0); DG(16:0_16:0);DG(16:0/18:0/0:0); DG(16:0_16:0)
Clathrin-mediated endocytosis	R-HSA-8856828	reactome	1	2	17	TG(16:0/16:0/16:1(9Z));TG(16:0/16:0/18:1(9Z));TG(16:0/16:0/18:2(9Z,12Z));TG(16:0/18:0/18:1(9Z));TG(18:0/18:0/18:1(9Z));TG(18:0/18:1(9Z)/18:1(9Z));CE(20:4(5Z,8Z,11Z,14Z))
Cellular response to chemical stress	R-HSA-9711123	reactome	1	3	47	Glutathione;all-cis-5,8,11,14-Eicosatetraenoic acid; Arachidonic acid;C20:5n-3,6,9,12,15; Eicosapentaenoic acid; EPA
PPARA activates gene expression	R-HSA-1989781	reactome	1	2	17	all-cis-5,8,11,14-Eicosatetraenoic acid; Arachidonic acid;C20:5n-3,6,9,12,15; Eicosapentaenoic acid; EPA
Regulation of lipid metabolism by PPARalpha	R-HSA-400206	reactome	1	2	17	all-cis-5,8,11,14-Eicosatetraenoic acid; Arachidonic acid;C20:5n-3,6,9,12,15; Eicosapentaenoic acid; EPA
Cell surface interactions at the vascular wall	R-HSA-202733	reactome	1	2	13	TG(16:0/16:0/16:1(9Z));TG(16:0/16:0/18:1(9Z));TG(16:0/16:0/18:2(9Z,12Z));TG(16:0/18:0/18:1(9Z));TG(18:0/18:0/18:1(9Z));TG(18:0/18:1(9Z)/18:1(9Z));CE(20:4(5Z,8Z,11Z,14Z))
Anti-inflammatory response favouring Leishmania parasite infection	WP4993	wiki	1	4	35	Glycine;Glutamate; L-Glutamic acid;Histamine;DAG; DG(16:0/16:0/0:0); DG(16:0_16:0);DG(16:0/18:0/0:0); DG(16:0_16:0)
G alpha (q) signaling events	WP4424	wiki	1	3	53	Glutamate; L-Glutamic acid;Histamine;C20:5n-3,6,9,12,15; Eicosapentaenoic acid; EPA
Neuroinflammation and glutamatergic signaling	WP5083	wiki	1	2	27	Glycine;Glutamate; L-Glutamic acid
Sudden infant death syndrome (SIDS) susceptibility pathways	WP706	wiki	1	3	14	4-Aminobutanoic acid; GABA; gamma-Aminobutyric acid;L-Phenylalanine; Phenylalanine;L-Tryptophan; Tryptophan
Regulation of lipid metabolism by PPARalpha	WP2797	wiki	1	2	15	all-cis-5,8,11,14-Eicosatetraenoic acid; Arachidonic acid;C20:5n-3,6,9,12,15; Eicosapentaenoic acid; EPA
Cell surface interactions at the vascular wall	WP1794	wiki	1	2	11	TG(16:0/16:0/16:1(9Z));TG(16:0/16:0/18:1(9Z));TG(16:0/16:0/18:2(9Z,12Z));TG(16:0/18:0/18:1(9Z));TG(18:0/18:0/18:1(9Z));TG(18:0/18:1(9Z)/18:1(9Z));CE(20:4(5Z,8Z,11Z,14Z))

### Sheet: SupplementaryTable8
Supplementary Table 8: Metabolite chemical classes represented in CAMP significant gene-metabolite pairs.
category	class_name	met_hits	pop_hits	met_size	pop_size	p-value	adjP_BH
ClassyFire_super_class	Lipids and lipid-like molecules	111	285	148	431	6.5412141151828e-11	4.57884988062796e-10
ClassyFire_super_class	Alkaloids and derivatives	1	2	148	431	0.568338	0.990737
ClassyFire_super_class	Organic oxygen compounds	2	6	148	431	0.666935	0.990737
ClassyFire_super_class	Organic acids and derivatives	24	78	148	431	0.687515	0.990737
ClassyFire_super_class	Organoheterocyclic compounds	7	30	148	431	0.930901	0.990737
ClassyFire_super_class	Organic nitrogen compounds	2	11	148	431	0.935019	0.990737
ClassyFire_super_class	Nucleosides, nucleotides, and analogues	1	11	148	431	0.990737	0.990737
ClassyFire_class	Glycerophospholipids	47	87	147	429	5.17430529625067e-07	7.76145794437601e-06
ClassyFire_class	Glycerolipids	36	81	147	429	0.0053023	0.0397672
ClassyFire_class	Steroids and steroid derivatives	13	30	147	429	0.155603	0.778013
ClassyFire_class	Sphingolipids	5	11	147	429	0.300732	0.941017
ClassyFire_class	Carboxylic acids and derivatives	22	62	147	429	0.349362	0.941017
ClassyFire_class	Azoles	2	4	147	429	0.421202	0.941017
ClassyFire_class	Indoles and derivatives	2	6	147	429	0.665523	0.941017
ClassyFire_class	Organooxygen compounds	2	6	147	429	0.665523	0.941017
ClassyFire_class	Carboximidic acids and derivatives	1	3	147	429	0.715965	0.941017
ClassyFire_class	Diazines	1	3	147	429	0.715965	0.941017
ClassyFire_class	Pyrimidine nucleosides	1	3	147	429	0.715965	0.941017
ClassyFire_class	Imidazopyrimidines	2	7	147	429	0.752813	0.941017
ClassyFire_class	Keto acids and derivatives	1	6	147	429	0.920209	0.999995
ClassyFire_class	Organonitrogen compounds	2	11	147	429	0.9344	0.999995
ClassyFire_class	Fatty Acyls	10	74	147	429	0.999995	0.999995
ClassyFire_sub_class	Glycerophosphocholines	31	50	146	420	4.68700078738072e-06	9.84270165349951e-05
ClassyFire_sub_class	Diradylglycerols	7	9	146	420	0.00902916	0.0948062
ClassyFire_sub_class	Steroid esters	7	10	146	420	0.0214639	0.150247
ClassyFire_sub_class	Phosphosphingolipids	5	7	146	420	0.0499736	0.262361
ClassyFire_sub_class	Triacylglycerols	29	71	146	420	0.0689815	0.283419
ClassyFire_sub_class	Glycerophosphoethanolamines	16	35	146	420	0.080977	0.283419
ClassyFire_sub_class	Sulfated steroids	2	2	146	420	0.119159	0.357477
ClassyFire_sub_class	Amino acids, peptides, and analogues	22	58	146	420	0.239654	0.629092
ClassyFire_sub_class	Alcohols and polyols	1	1	146	420	0.346793	0.728266
ClassyFire_sub_class	N-arylamides	1	1	146	420	0.346793	0.728266
ClassyFire_sub_class	Imidazoles	2	4	146	420	0.429947	0.737862
ClassyFire_sub_class	Indolyl carboxylic acids and derivatives	2	4	146	420	0.429947	0.737862
ClassyFire_sub_class	Lineolic acids and derivatives	3	7	146	420	0.456772	0.737862
ClassyFire_sub_class	Fatty acid esters	7	22	146	420	0.674618	0.851519
ClassyFire_sub_class	Carboximidic acids	1	3	146	420	0.722348	0.851519
ClassyFire_sub_class	Pyrimidines and pyrimidine derivatives	1	3	146	420	0.722348	0.851519
ClassyFire_sub_class	Quaternary ammonium salts	1	3	146	420	0.722348	0.851519
ClassyFire_sub_class	Purines and purine derivatives	2	7	146	420	0.761498	0.851519
ClassyFire_sub_class	Bile acids, alcohols and derivatives	4	14	146	420	0.770422	0.851519
ClassyFire_sub_class	Short-chain keto acids and derivatives	1	4	146	420	0.819327	0.860293
ClassyFire_sub_class	Carbohydrates and carbohydrate conjugates	1	5	146	420	0.882584	0.882584

### Sheet: SupplementaryTable9
Supplementary Table 9: Metabolite chemical classes represented in GACRS significant gene-metabolite pairs.
category	class_name	met_hits	pop_hits	met_size	pop_size	p-value	adjP_BH
ClassyFire_super_class	Lipids and lipid-like molecules	74	285	109	431	0.0041647	0.0291529
ClassyFire_super_class	Organic acids and derivatives	21	78	109	431	0.307128	0.770291
ClassyFire_super_class	Phenylpropanoids and polyketides	1	2	109	431	0.441405	0.770291
ClassyFire_super_class	Organoheterocyclic compounds	8	30	109	431	0.478186	0.770291
ClassyFire_super_class	Organic nitrogen compounds	3	11	109	431	0.550208	0.770291
ClassyFire_super_class	Organic oxygen compounds	1	6	109	431	0.827348	0.960926
ClassyFire_super_class	Nucleosides, nucleotides, and analogues	1	11	109	431	0.960926	0.960926
ClassyFire_class	Glycerolipids	27	81	109	429	0.0222856	0.423426
ClassyFire_class	Indoles and derivatives	3	6	109	429	0.171734	0.828989
ClassyFire_class	Imidazopyrimidines	3	7	109	429	0.247221	0.828989
ClassyFire_class	Organic sulfonic acids and derivatives	1	1	109	429	0.253488	0.828989
ClassyFire_class	Carboxylic acids and derivatives	17	62	109	429	0.328217	0.828989
ClassyFire_class	Phenylpropanoic acids	1	2	109	429	0.443161	0.828989
ClassyFire_class	Prenol lipids	1	2	109	429	0.443161	0.828989
ClassyFire_class	Organonitrogen compounds	3	11	109	429	0.553837	0.828989
ClassyFire_class	Sphingolipids	3	11	109	429	0.553837	0.828989
ClassyFire_class	Carboximidic acids and derivatives	1	3	109	429	0.584973	0.828989
ClassyFire_class	Diazines	1	3	109	429	0.584973	0.828989
ClassyFire_class	Hydroxy acids and derivatives	1	3	109	429	0.584973	0.828989
ClassyFire_class	Steroids and steroid derivatives	7	30	109	429	0.658911	0.828989
ClassyFire_class	Glycerophospholipids	20	87	109	429	0.669688	0.828989
ClassyFire_class	Purine nucleosides	1	5	109	429	0.770001	0.828989
ClassyFire_class	Pyridines and derivatives	1	5	109	429	0.770001	0.828989
ClassyFire_class	Fatty Acyls	16	74	109	429	0.779439	0.828989
ClassyFire_class	Keto acids and derivatives	1	6	109	429	0.828989	0.828989
ClassyFire_class	Organooxygen compounds	1	6	109	429	0.828989	0.828989
ClassyFire_sub_class	Triacylglycerols	24	71	107	420	0.029051	0.728852
ClassyFire_sub_class	Sulfated steroids	2	2	107	420	0.0638403	0.728852
ClassyFire_sub_class	Dicarboxylic acids and derivatives	2	3	107	420	0.159601	0.728852
ClassyFire_sub_class	Purines and purine derivatives	3	7	107	420	0.248541	0.728852
ClassyFire_sub_class	Alpha hydroxy acids and derivatives	1	1	107	420	0.254157	0.728852
ClassyFire_sub_class	Ergostane steroids	1	1	107	420	0.254157	0.728852
ClassyFire_sub_class	Glycerophosphates	1	1	107	420	0.254157	0.728852
ClassyFire_sub_class	Indolecarboxylic acids and derivatives	1	1	107	420	0.254157	0.728852
ClassyFire_sub_class	Organosulfonic acids and derivatives	1	1	107	420	0.254157	0.728852
ClassyFire_sub_class	Retinoids	1	1	107	420	0.254157	0.728852
ClassyFire_sub_class	Indolyl carboxylic acids and derivatives	2	4	107	420	0.267246	0.728852
ClassyFire_sub_class	Diradylglycerols	3	9	107	420	0.40768	0.830471
ClassyFire_sub_class	Eicosanoids	1	2	107	420	0.444169	0.830471
ClassyFire_sub_class	Hydroxysteroids	1	2	107	420	0.444169	0.830471
ClassyFire_sub_class	Amino acids, peptides, and analogues	15	58	107	420	0.46147	0.830471
ClassyFire_sub_class	Amines	2	6	107	420	0.475233	0.830471
ClassyFire_sub_class	Fatty acid esters	6	22	107	420	0.489786	0.830471
ClassyFire_sub_class	Phosphosphingolipids	2	7	107	420	0.565406	0.830471
ClassyFire_sub_class	Carboximidic acids	1	3	107	420	0.586112	0.830471
ClassyFire_sub_class	Pyrimidines and pyrimidine derivatives	1	3	107	420	0.586112	0.830471
ClassyFire_sub_class	Quaternary ammonium salts	1	3	107	420	0.586112	0.830471
ClassyFire_sub_class	Glycerophosphocholines	12	50	107	420	0.612861	0.830471
ClassyFire_sub_class	Ceramides	1	4	107	420	0.692059	0.830471
ClassyFire_sub_class	Pyridinecarboxylic acids and derivatives	1	4	107	420	0.692059	0.830471
ClassyFire_sub_class	Short-chain keto acids and derivatives	1	4	107	420	0.692059	0.830471
ClassyFire_sub_class	Steroid esters	2	10	107	420	0.767263	0.84957
ClassyFire_sub_class	Carbohydrates and carbohydrate conjugates	1	5	107	420	0.771075	0.84957
ClassyFire_sub_class	Fatty acids and conjugates	9	43	107	420	0.793397	0.84957
ClassyFire_sub_class	Glycerophosphoethanolamines	7	35	107	420	0.821251	0.84957
ClassyFire_sub_class	Bile acids, alcohols and derivatives	1	14	107	420	0.984715	0.984715
